# Neuroimmune transcriptome changes in brains of psychiatric and neurological disorder patients

**DOI:** 10.1101/2022.02.14.22269692

**Authors:** Yu Chen, Jiacheng Dai, Longfei Tang, Tatiana Mikhailova, Qiuman Liang, Miao Li, Jiaqi Zhou, Cynthia Weickert, Chao Chen, Chunyu Liu

## Abstract

Neuroinflammation has been implicated in multiple brain disorders but the extent and the magnitude of change in immune-related genes (IRGs) across distinct brain disorders has not been directly compared. We curated 1,275 IRGs and investigated their expression changes in 2,467 postmortem brains of controls and patients with six major brain disorders, including schizophrenia (SCZ), bipolar disorder (BD), autism spectrum disorder (ASD), major depressive disorder (MDD), Alzheimer’s disease (AD), and Parkinson’s disease (PD). More than 60% of the IRGs had significantly altered expression in at least one of the six disorders. The differentially expressed immune-related genes (dIRGs) shared across disorders were mainly related to innate immunity. Moreover, we systematically evaluated sex, tissue, and cell type for immune alterations in different neuropsychiatric disorders. Co-expression networks revealed that neuroimmune systems interacted with neuronal-systems, both of which contribute to the risk of disorders. However, only a few genes with expression changes have also been identified as containing risk variants of genome-wide association studies. The transcriptome alterations at gene and network levels may clarify the immune-related pathophysiology and redefine neuropsychiatric and neurological disorders.

**One-Sentence Summary:** The brain transcriptome of six neurological and psychiatric disorders showed signature changes in genes related to immunity.

## Supplemental Table 2 for "Neuroimmune transcriptome changes in brains of psychiatric and neurological disorder patients"

### Sheet: Key
Table S2. IRG annotation --- Immune-related genes identified in the databases
ensembl_gene_id	Ensembl Gene ID using Gencode v19, hg19
entrezgene	Entrez Gene ID, converted from ensembl.geneID using biomart
external_gene_id	Gene Symbol
hgnc_symbol	Gene Symbol
chromosome_name	Chromosome Name
start_position	Gene start
end_position	Gene end
innatedb_Annotation	IRG annotations in the innateDB database
Immunomdb_Annotation	IRG annotations in the Immunomdb database
KEGG_Annotation	IRG annotations in the KEGG database
GO_Annotation	IRG annotations in the GO database
CTD_annotation	IRG annotations in the CTD database
ImmuneSigdb_annotation	IRG annotations in the ImmuneSigDB database
ncounter_annotation	IRG annotations in the ncounter database
LiteratureReview_Annotation	IRG annotations based on the literature review

### Sheet: IRG annotation
ensembl_gene_id	external_gene_id	hgnc_symbol	entrezgene	chromosome_name	start_position	end_position	innatedb_Annotation	Immunomdb_Annotation	KEGG_Annotation	GO_Annotation	CTD_annotation	ImmuneSigdb_annotation	ncounter_annotation	LiteratureReview_Annotation
ENSG00000000938	FGR	FGR	2268	1	27938575	27961788	-	-	Chemokine signaling pathway	immune system process; innate immune response; positive regulation of mast cell degranulation; regulation of innate immune response	-	Antimicrobials	-	-
ENSG00000001167	NFYA	NFYA	4800	6	41040684	41067715	-	-	Antigen processing and presentation; Tuberculosis	-	-	Antigen_Processing_and_Presentation	-	-
ENSG00000001626	CFTR	CFTR	1080	7	117105838	117356025	Cftr deficiency alters the innate immunity of the biliary epithelium and reduces endotoxin tolerance, resulting in increased inflammatory response mediated by Tlr4 and NFkB.; Cftr is involved in myeloid cell function and its absence from myeloid-derived cells slows resolution of inflammation and infection of the lung.; CFTR deficiency alters the innate immunity of the biliary epithelium and reduces endotoxin tolerance, resulting in increased inflammatory response mediated by TLR4 and NFkB.; CFTR is involved in myeloid cell function and its absence from myeloid-derived cells slows resolution of inflammation and infection of the lung. (Demonstrated in mouse)	-	Vibrio cholerae infection	positive regulation of mast cell activation	-	-	-	-
ENSG00000002330	BAD	BAD	572	11	64037302	64052176	-	-	Chemokine signaling pathway; Tuberculosis; Human immunodeficiency virus 1 infection; Measles; Hepatitis B; Hepatitis C; Herpes simplex virus 1 infection; Human papillomavirus infection; Toxoplasmosis	positive regulation of B cell differentiation; positive regulation of T cell differentiation	-	-	-	-
ENSG00000002586	CD99	CD99	4267	X	2609220	2659350	-	CD99 antigen.	Leukocyte transendothelial migration	myeloid dendritic cell activation; positive regulation of neutrophil extravasation; T cell extravasation	-	-	CD molecules	-
ENSG00000002822	MAD1L1	MAD1L1	8379	7	1855429	2272878	-	-	Human T-cell leukemia virus 1 infection	negative regulation of T cell proliferation; thymus development	-	-	-	-
ENSG00000004468	CD38	CD38	952	4	15779898	15854853	-	CD38 antigen.	Hematopoietic cell lineage	B cell receptor signaling pathway; positive regulation of B cell proliferation; positive regulation of B cell proliferation	-	-	Adaptive immune response, Cell Type specific, CD molecules, Response to drug, Positive regulation of B-cell proliferation	-
ENSG00000004939	SLC4A1	SLC4A1	6521	17	42325753	42345509	-	solute carrier family 4, anion exchanger, member 1.	-	positive regulation of T cell proliferation	-	-	-	-
ENSG00000004948	CALCR	CALCR	799	7	93053799	93204042	-	-	-	osteoclast differentiation	-	Cytokine_Receptors	-	-
ENSG00000005020	SKAP2	SKAP2	8935	7	26706681	27034858	-	-	-	B cell activation; immune response-activating signal transduction	-	-	-	-
ENSG00000005194	CIAPIN1	CIAPIN1	57019	16	57462081	57481440	-	-	-	hemopoiesis	-	-	-	-
ENSG00000005844	ITGAL	ITGAL	3683	16	30483979	30534506	-	integrin alpha L precursor.	Natural killer cell mediated cytotoxicity; Leukocyte transendothelial migration; Rheumatoid arthritis; Staphylococcus aureus infection; Human T-cell leukemia virus 1 infection; Epstein-Barr virus infection; Malaria	activated T cell proliferation; positive regulation of T cell proliferation; T cell activation via T cell receptor contact with antigen bound to MHC molecule on antigen presenting cell	-	NaturalKiller_Cell_Cytotoxicity	Adhesion, CD molecules, Regulation of immune response	-
ENSG00000005961	ITGA2B	ITGA2B	3674	17	42449548	42466873	-	integrin alpha 2b preproprotein.	Hematopoietic cell lineage; Platelet activation; Human papillomavirus infection	positive regulation of leukocyte migration	-	-	Adhesion, CD molecules	-
ENSG00000006016	CRLF1	CRLF1	9244	19	18683030	18718551	-	cytokine receptor-like factor 1.	-	-	-	Cytokine_Receptors	-	-
ENSG00000006128	TAC1	TAC1	6863	7	97361220	97369784	-	-	-	positive regulation of lymphocyte proliferation	-	Cytokines	-	-
ENSG00000006210	CX3CL1	CX3CL1	6376	16	57406370	57418960	-	chemokine (C-X3-C motif) ligand 1.	Chemokine signaling pathway; Human cytomegalovirus infection	cellular response to interferon-gamma; immune response; leukocyte adhesive activation; leukocyte migration involved in inflammatory response; lymphocyte chemotaxis; macrophage chemotaxis; microglial cell activation; monocyte chemotaxis; neutrophil chemotaxis; positive regulation of macrophage chemotaxis	-	Chemokines; Cytokines	Adaptive immune response, Leukocyte activation, Chemokines and receptors, Th1 orientation	The soluble form is chemotactic for T-cells and monocytes, but not for neutrophils. The membrane-bound form promotes adhesion of those leukocytes to endothelial cells. May play a role in regulating leukocyte adhesion and migration processes at the endothelium. Binds to CX3CR1.; Binds to CX3CR1. Binds to integrins ITGAV:ITGB3 and ITGA4:ITGB1. Can activate integrins in both a CX3CR1-dependent and CX3CR1-independent manner. In the presence of CX3CR1, activates integrins by binding to the classical ligand-binding site (site 1) in integrins. In the absence of CX3CR1, binds to a second site (site 2) in integrins which is distinct from site 1 and enhances the binding of other integrin ligands to site 1 . The
ENSG00000006327	TNFRSF12A	TNFRSF12A	51330	16	3068446	3072384	The FN14 cytoplasmic tail binds to tumour-necrosis-factor-receptor-associated factors 1, 2, 3 and 5 and mediates nuclear factor-kappaB activation	type I transmembrane protein Fn14.	-	-	-	Cytokine_Receptors; TNF_Family_Members_Receptors	CD molecules, TNF superfamily members and their receptors	Receptor for TNFSF12/TWEAK. Weak inducer of apoptosis in some cell types. Promotes angiogenesis and the proliferation of endothelial cells.
ENSG00000006712	PAF1	PAF1	54623	19	39876492	39881835	-	-	-	negative regulation of myeloid cell differentiation	-	-	-	-
ENSG00000006747	SCIN	SCIN	85477	7	12610203	12693228	-	-	Fc gamma R-mediated phagocytosis	positive regulation of megakaryocyte differentiation	-	-	-	-
ENSG00000006831	ADIPOR2	ADIPOR2	79602	12	1797740	1897844	-	-	-	-	-	Cytokine_Receptors	-	-
ENSG00000007168	PAFAH1B1	PAFAH1B1	5048	17	2496504	2588909	-	platelet-activating factor acetylhydrolase, isoform Ib, alpha subunit (45kD).	-	osteoclast development	-	-	-	-
ENSG00000007171	NOS2	NOS2	4843	17	26083792	26127525	Nos2 (iNOS) and Calm1 (CaM) coordinately function to form a stable complex that is part of a rapid host response that functions within the first 30 min following bacterial infection to upregulate the innate immune system involving macrophage activation.; Nitric oxide production by Nos2 promotes Listeria monocytogenes dissemination in the host.; Inorganic polyphosphate suppresses Nos2 expression and nitric oxide release but not TNF release in LPS-activated macrophages; NOS2 is a nitric oxide synthase (iNOS) protein and combined treatment with 1,25-dihydroxyvitamin D3 (1,25-D3) and IFN-gamma has been shown to synergistically enhance NO synthesis and NOS2 expression induced by Mycobacterium tuberculosis (MTB) or by its purified protein derivatives in human monocyte-derived macrophages.; NOS2 is an inducible nitric oxide (NO) synthase present in innate immune cells that produces NO in response to certain infections or upon stimulation with cytokines such as IFN-gamma and TNF. For optimal induction of NOS2 during Chlamydophila pneumoniae infection, the concerted action of the MyD88-dependent transcription factors NF-kappaB and AP-1 and of the MyD88-independent transcription factors phosphorylated STAT1 and IRF1 is required.; NOS2 (iNOS) and CALM1 (CaM) coordinately function to form a stable complex that is part of a rapid host response that functions within the first 30 min following bacterial infection to up-regulate the innate immune system involving macrophage activation.; Nitric oxide production by NOS2 promotes Listeria monocytogenes dissemination in the host. (Demonstrated in mice)	-	Salmonella infection; Pertussis; Tuberculosis; Amoebiasis; Toxoplasmosis; Leishmaniasis; Chagas disease (American trypanosomiasis)	cellular response to interferon-gamma	-	Antimicrobials	-	Nitric oxide is a reactive free radical which acts as a biologic mediator in several processes, including neurotransmission and antimicrobial and antitumoral activities. This gene encodes a nitric oxide synthase which is expressed in liver and is inducible by a combination of lipopolysaccharide and certain cytokines. Three related pseudogenes are located within the Smith-Magenis syndrome region on chromosome 17.
ENSG00000007312	CD79B	CD79B	974	17	62006100	62009714	-	CD79B antigen isoform 1 precursor.	B cell receptor signaling pathway	adaptive immune response; B cell differentiation; B cell receptor signaling pathway; B cell receptor signaling pathway; immune system process	-	BCRSignalingPathway	Adaptive immune response, B-cell activation, CD molecules	The B lymphocyte antigen receptor is a multimeric complex that includes the antigen-specific component, surface immunoglobulin (Ig). Surface Ig non-covalently associates with two other proteins, Ig-alpha and Ig-beta, which are necessary for expression and function of the B-cell antigen receptor. This gene encodes the Ig-beta protein of the B-cell antigen component. Alternatively spliced transcript variants encoding different
ENSG00000007908	SELE	SELE	6401	1	169691781	169733846	SELE is upregulated by TNF alpha during inflammatory responses and activated by RELA, NFKB2, JUN and ATF2.	selectin E precursor.	Malaria; African trypanosomiasis	leukocyte tethering or rolling; positive regulation of leukocyte migration	-	-	CD molecules, Regulation of inflammatory response	The protein encoded by this gene is found in cytokine-stimulated endothelial cells and is thought to be responsible for the accumulation of blood leukocytes at sites of inflammation by mediating the adhesion of cells to the vascular lining. It exhibits structural features such as the presence of lectin- and EGF-like domains followed by short consensus repeat (SCR) domains that contain 6 conserved cysteine residues. These proteins are
ENSG00000008083	JARID2	JARID2	3720	6	15246527	15522252	-	-	-	spleen development; thymus development	-	-	-	-
ENSG00000008438	PGLYRP1	PGLYRP1	8993	19	46522411	46526323	PGLYRP1 is a secreted innate immunity protein that is expressed in polymorphonuclear leukocytes and is conserved from insects to mammals, it recognizes bacterial peptidoglycan, and functions in antibacterial immunity and inflammation.; PGLYRP1 is a peptidoglycan recognition protein and play a role in innate immunity against L. monocytogenes infection by inducing TNFA. (Demonstrated in murine model); PGLYRP1 is a member of the Peptidoglycan Recognition Proteins (PGRP) family and recognizes peptidoglycan, a structural component of bacterial cell walls, as a part of innate immune response against infections.; PGLYRP1 binds to Gram-positive bacterial wall and activates a protein-sensing two-component system to induce bacterial death. PLGYRP1-mediated activation results in membrane depolarization and cessation of peptidoglycan, protein, and RNA/DNA synthesis, as well as the production of hydroxyl radicals.; PGLYRP1 binds to bacterially derived peptidoglycan and these complexes constitute potent ligands capable of binding to TREM1 and inducing myeloid cell functions.; Pglyrp1 is a peptidoglycan recognition protein and play a role in innate immunity against L. monocytogenes infection by inducing Tnfa.; Pglyrp1 is a member of the Peptidoglycan Recognition Proteins (PGRP) family and recognizes peptidoglycan, a structural component of bacterial cell walls, as a part of innate immune response against infections.; Pglyrp1 binds to Gram-positive bacterial wall and activates a protein-sensing two-component system to induce bacterial death. PLGYRP1-mediated activation results in membrane depolarization and cessation of peptidoglycan, protein, and RNA/DNA synthesis, as well as the production of hydroxyl radicals. (Demonstrated in human)	peptidoglycan recognition protein 1.	-	antimicrobial humoral immune response mediated by antimicrobial peptide; immune system process; innate immune response; innate immune response; negative regulation of natural killer cell differentiation involved in immune response	-	Antimicrobials	-	-
ENSG00000009724	MASP2	MASP2	10747	1	11086580	11107290	MASP2 binds to and is activated by MBL or ficolin in response to pathogen-associated molecular patterns (PAMPs).; MASP2, upon activation, can cleave complement component 4 (C4) and C2 to generate the C3 convertase, C4bC2b. ; MASP2 deficient mice are defective in the lectin pathway of complement activation and are highly susceptible to pneumococcal infection. (Demonstrated in mice); MASP2 forms a complex with MASP1 to activate the complement system.; Masp2 deficient mice are defective in the lectin pathway of complement activation and are highly susceptible to pneumococcal infection.	mannan-binding lectin serine protease 2 isoform 1 precursor.	Complement and coagulation cascades; Staphylococcus aureus infection	complement activation, classical pathway; complement activation, lectin pathway; complement activation, lectin pathway; immune system process; innate immune response	-	Antimicrobials	Innate immune response	The Ra-reactive factor (RARF) is a complement-dependent bactericidal factor that binds to the Ra and R2 polysaccharides expressed by certain enterobacteria. Alternate splicing of this gene results in two transcript variants encoding two RARF components that are involved in the mannan- binding lectin pathway of complement activation. The longer isoform is cleaved into two chains which form a heterodimer linked by a disulfide
ENSG00000010610	CD4	CD4	920	12	6896024	6929974	-	CD4 antigen precursor.	Hematopoietic cell lineage; Antigen processing and presentation; T cell receptor signaling pathway; Th1 and Th2 cell differentiation; Th17 cell differentiation; Primary immunodeficiency; Human T-cell leukemia virus 1 infection; Human immunodeficiency virus 1 infection	adaptive immune response; helper T cell enhancement of adaptive immune response; immune response; immune system process; positive regulation of monocyte differentiation; positive regulation of T cell activation; positive regulation of T cell proliferation; regulation of T cell activation; T cell activation; T cell differentiation; T cell differentiation; T cell selection; T cell selection	-	Antigen_Processing_and_Presentation; Antimicrobials; TCRsignalingPathway	Adaptive immune response, CD molecules, Innate immune response	This gene encodes a membrane glycoprotein of T lymphocytes that interacts with major histocompatibility complex class II antigenes and is also a receptor for the human immunodeficiency virus. This gene is expressed not only in T lymphocytes, but also in B cells, macrophages, and granulocytes. It is also expressed in specific regions of the brain. The protein functions to initiate or augment the early phase of T-cell activation,
ENSG00000010704	HFE	HFE	3077	6	26087509	26098571	-	-	-	negative regulation of antigen processing and presentation of endogenous peptide antigen via MHC class I; negative regulation of CD8-positive, alpha-beta T cell activation; negative regulation of T cell antigen processing and presentation; negative regulation of T cell cytokine production	-	Antigen_Processing_and_Presentation; Antimicrobials	-	-
ENSG00000010810	FYN	FYN	2534	6	111981535	112194655	-	protein-tyrosine kinase fyn isoform a.	Platelet activation; Natural killer cell mediated cytotoxicity; T cell receptor signaling pathway; Fc epsilon RI signaling pathway; Pathogenic Escherichia coli infection	activated T cell proliferation; adaptive immune response; immune system process; innate immune response; T cell receptor signaling pathway; T cell receptor signaling pathway	-	NaturalKiller_Cell_Cytotoxicity; TCRsignalingPathway	Phagyocytosis signal transduction	-
ENSG00000011275	RNF216	RNF216	54476	7	5659678	5821370	-	-	-	regulation of defense response to virus by host	-	-	-	-
ENSG00000011422	PLAUR	PLAUR	5329	19	44150247	44174699	Plaur is required for optimal TLR2-induced neutrophil activation.; PLAUR is required for optimal TLR2-induced neutrophil activation. (Demonstrated in mice)	plasminogen activator, urokinase receptor isoform 2 precursor.	Complement and coagulation cascades	-	-	Chemokine_Receptors; Cytokine_Receptors	CD molecules	This gene encodes the receptor for urokinase plasminogen activator and, given its role in localizing and promoting plasmin formation, likely influences many normal and pathological processes related to cell-surface plasminogen activation and localized degradation of the extracellular matrix. It binds both the proprotein and mature forms of urokinase plasminogen activator and permits the activation of the receptor-bound pro-
ENSG00000011590	ZBTB32	ZBTB32	27033	19	36195429	36207940	-	-	-	hemopoiesis; T cell proliferation	-	-	-	-
ENSG00000011600	TYROBP	TYROBP	7305	19	36395303	36399197	Tyrobp impairs host defence during pneumococcal pneumonia at the primary site of infection by inhibiting phagocytosis by alveolar macrophages.	-	Natural killer cell mediated cytotoxicity	macrophage activation involved in immune response; neutrophil activation involved in immune response; osteoclast differentiation; osteoclast differentiation; osteoclast differentiation; osteoclast differentiation; regulation of osteoclast development	-	NaturalKiller_Cell_Cytotoxicity	-	-
ENSG00000012061	ERCC1	ERCC1	2067	19	45910591	45982086	-	-	-	isotype switching; post-embryonic hemopoiesis	-	-	-	-
ENSG00000012124	CD22	CD22	933	19	35810164	35838258	CD22 (Siglec-2), like other sialic acid-binding immunoglobulin-like lectins (siglecs), is predominately expressed on immune cells. CD22 exhibits hallmarks of clathrin-mediated endocytosis and traffics to recycling compartment, reflecting its role in cell signalling and innate immunity.; CD22 expression and function are differentially regulated in B-1 and conventional B-2 cells, which are implicated in innate and adaptive immunity, respectively.	CD22 antigen.	Hematopoietic cell lineage; B cell receptor signaling pathway	-	-	BCRSignalingPathway	Adaptive immune response, CD molecules	Mediates B-cell B-cell interactions. May be involved in the localization of B-cells in lymphoid tissues. Binds sialylated glycoproteins; one of which is CD45. Preferentially binds to alpha-2,6-linked sialic acid. The sialic acid recognition site can be masked by cis interactions with sialic acids on the same cell surface. Upon ligand induced tyrosine phosphorylation in the immune response seems to be involved in regulation of B-cell antigen
ENSG00000012223	LTF	LTF	4057	3	46477136	46526724	-	lactotransferrin.	-	antibacterial humoral response; antifungal humoral response; antimicrobial humoral immune response mediated by antimicrobial peptide; immune system process; innate immune response in mucosa; positive regulation of toll-like receptor 4 signaling pathway	-	Antimicrobials	Humoral immune response	-
ENSG00000012504	NR1H4	NR1H4	9971	12	100867486	100958191	The bile acid sensor Nr1h4 (FXR) Is required for immune-regulatory activities of TLR9 in intestinal inflammation.; NR1H4 is an essential component of a network of nuclear receptors that regulate intestinal innate immunity and homeostasis.	-	-	immune system process; innate immune response; toll-like receptor 4 signaling pathway; toll-like receptor 9 signaling pathway	-	Cytokine_Receptors	-	This gene encodes a ligand-activated transcription factor, which shares structural features in common with nuclear hormone receptor family, such as a DNA-binding domain that targets the receptor to specific DNA sequences, and a ligand-binding domain, which interacts directly with the ligand and contains a ligand-dependent transcriptional activation domain. This protein functions as a receptor for bile acids, and when bound to
ENSG00000013275	PSMC4	PSMC4	5704	19	40476912	40487348	-	-	Epstein-Barr virus infection	-	-	Antigen_Processing_and_Presentation	-	-
ENSG00000013503	POLR3B	POLR3B	55703	12	106751436	106903976	-	-	Cytosolic DNA-sensing pathway	defense response to virus; immune system process; innate immune response; positive regulation of innate immune response	-	-	-	-
ENSG00000013725	CD6	CD6	923	11	60739115	60787849	-	CD6 antigen.	-	acute inflammatory response to antigenic stimulus; immunological synapse formation; positive regulation of T cell proliferation	-	-	Adaptive immune response, Basic cell functions, Cell Type specific, CD molecules	-
ENSG00000013810	TACC3	TACC3	10460	4	1723227	1746898	-	-	-	hemopoiesis	-	-	-	-
ENSG00000015479	MATR3	MATR3	724102	5	138609441	138667360	-	-	-	activation of innate immune response; immune system process; innate immune response	-	-	-	-
ENSG00000016402	IL20RA	IL20RA	53832	6	137321108	137366298	Astrocytes produce IL19 and express IL19 receptors (Il20ra and Il20rb) in response to bacterial pathogens. IL19 can significantly attenuate bacterially induced inflammatory astrocyte responses	interleukin 20 receptor, alpha.	-	-	-	Cytokine_Receptors; Interleukins_Receptor	-	This gene encodes a member of the type II cytokine receptor family. The encoded protein is a subunit of the receptor for interleukin 20, a cytokine that may be involved in epidermal function. The interleukin 20 receptor is a heterodimeric complex consisting of the encoded protein and interleukin 20 receptor beta. This gene and interleukin 20 receptor beta are highly expressed in skin, and are upregulated in psoriasis.
ENSG00000017427	IGF1	IGF1	3479	12	102789645	102874423	Igf11 is a PI3K-activating ligand that increases the secretion of Il6 and Tnf in lipopolysaccharide (LPS)-stimulated mast cells, as well as attenuating the production of Il1b.; Igf1 induces Hif1a-Tlr9 cross talk that regulates inflammatory responses in glioma cells and this regulation functions in both positive and negative feedback loops. (Demonstrated in human); Igf1 suppresses the expression of Tlr4 to exert an anti-inflammatory effect of exercising.; IGF1 is a PI3K-activating ligand that increases the secretion of IL6 and TNF in lipopolysaccharide (LPS)-stimulated mast cells, as well as attenuating the production of IL1B. (Demonstrated in murine model); IGF1 induces HIF1A-TLR9 cross talk that regulates inflammatory responses in glioma cells and this regulation functions in both positive and negative feedback loops.; IGF1 suppresses the expression of TLR4 to exert an anti-inflammatory effect of exercising. (Demonstrated in mice)	-	-	negative regulation of immune system process; positive regulation of activated T cell proliferation	-	Cytokines	-	-
ENSG00000018280	SLC11A1	SLC11A1	6556	2	219246752	219261617	Slc11a1 confers temporal and anatomical host resistance to chronic Salmonella infection.	-	-	antigen processing and presentation of peptide antigen; macrophage activation; macrophage activation; positive regulation of dendritic cell antigen processing and presentation; positive regulation of T-helper 1 type immune response; response to interferon-gamma; T cell cytokine production; T cell proliferation involved in immune response	-	Antimicrobials	T-cell proliferation	-
ENSG00000019169	MARCO	MARCO	8685	2	119699742	119752236	Autophagy regulates phagocytosis by modulating the expression of scavenger receptors, Marco and Msr1; MARCO is upregulated in TLR4-mediated LPS responses and these receptors contribute to the efficient capturing and clearance of invading microbial pathogens.	macrophage receptor with collagenous structure.	-	immune system process; innate immune response	-	Antimicrobials	Cell Type specific, Innate immune response	-
ENSG00000019582	CD74	CD74	972	5	149781200	149792492	-	CD74 antigen isoform c.	Antigen processing and presentation; Tuberculosis; Herpes simplex virus 1 infection	adaptive immune response; antigen processing and presentation; antigen processing and presentation; antigen processing and presentation of exogenous peptide antigen via MHC class II; immune response; immune system process; immunoglobulin mediated immune response; negative regulation of mature B cell apoptotic process; negative regulation of T cell differentiation; negative thymic T cell selection; positive regulation of adaptive immune response; positive regulation of B cell proliferation; positive regulation of dendritic cell antigen processing and presentation; positive regulation of innate immune response; positive regulation of macrophage cytokine production; positive regulation of monocyte differentiation; positive regulation of neutrophil chemotaxis; positive regulation of T cell differentiation; positive regulation of T cell differentiation; positive regulation of type 2 immune response; positive thymic T cell selection; positive thymic T cell selection	-	Antigen_Processing_and_Presentation	Adaptive immune response, CD molecules	-
ENSG00000019991	HGF	HGF	3082	7	81328322	81399754	-	-	Malaria	-	-	Antimicrobials; Cytokines	-	-
ENSG00000020633	RUNX3	RUNX3	864	1	25226002	25291612	RUNX3 is capable of activating the CD11a gene promoter that directs CD11a/CD18 integrin expression as well as trans-activating the CD49d gene promoter. The leukocyte integrins CD11a/CD18 (LFA-1, alphaLbeta2) and CD49d (VLA-4, alpha4beta1, alpha4beta7) mediate leukocyte transendothelial migration during immune and inflammatory responses and provide co-stimulatory signals for the activation of T lymphocytes.	-	Th1 and Th2 cell differentiation; Epstein-Barr virus infection	hemopoiesis; negative regulation of CD4-positive, alpha-beta T cell differentiation; positive regulation of CD8-positive, alpha-beta T cell differentiation	-	-	Transcription factors	-
ENSG00000021852	C8B	C8B	732	1	57394883	57431813	C8B is the beta subunit of complement factor 8 (C8) and is one of five components that interact to form the membrane attack complex (MAC).	complement component 8, beta polypeptide preproprotein.	Complement and coagulation cascades; Systemic lupus erythematosus; Amoebiasis	complement activation; complement activation, alternative pathway; complement activation, classical pathway; immune response; immune system process; innate immune response	-	-	Complement pathway, Innate immune response	This gene encodes one of the three subunits of the complement component 8 (C8) protein. C8 is composed of equimolar amounts of alpha, beta and gamma subunits, which are encoded by three separate genes. C8 is one component of the membrane attack complex, which mediates cell lysis, and it initiates membrane penetration of the complex. This protein mediates the interaction of C8 with the C5b-7 membrane attack complex
ENSG00000023445	BIRC3	BIRC3	330	11	102188215	102210134	Birc3 facilitates ubiquitin-dependent signalling activated by pattern recognition receptors, such as TLR and NOD, to mediate the activation of NFKB transcription.; BIRC3 is required for proper RIPK1 polyubiquitination and NF-kappaB activation upon TNF (TNF-alpha) treatment and regulates TNF-mediated NF-kappaB activation by binding to TNFRSF1A (TNFR1).; BIRC3 and BIRC2 are required for innate immunity signalling by the pattern recognition receptors NOD1 and NOD2.	-	NOD-like receptor signaling pathway; Herpes simplex virus 1 infection; Toxoplasmosis	regulation of toll-like receptor signaling pathway	-	-	-	-
ENSG00000025434	NR1H3	NR1H3	10062	11	47269851	47290396	Nr1h3 repressed Irf3- or Irf7-induced transactivation of the interferon-beta promoter and NDV infection further potentiated the repressive effect in dendritic cells.; NR1H3 repressed IRF3- or IRF7-induced transactivation of the interferon-beta promoter and NDV infection further potentiated the repressive effect in dendritic cells. (Demonstrated in murine model)	-	Hepatitis C	negative regulation of macrophage activation; positive regulation of toll-like receptor 4 signaling pathway	-	Cytokine_Receptors	-	The protein encoded by this gene belongs to the NR1 subfamily of the nuclear receptor superfamily. The NR1 family members are key regulators of macrophage function, controlling transcriptional programs involved in lipid homeostasis and inflammation. This protein is highly expressed in visceral organs, including liver, kidney and intestine. It forms a heterodimer with retinoid X receptor (RXR), and regulates expression of target
ENSG00000026025	VIM	VIM	7431	10	17270258	17279592	-	-	Epstein-Barr virus infection	cellular response to interferon-gamma	-	Antimicrobials	-	-
ENSG00000026103	FAS	FAS	355	10	90750414	90775542	-	-	Natural killer cell mediated cytotoxicity; Autoimmune thyroid disease; Allograft rejection; Graft-versus-host disease; Human immunodeficiency virus 1 infection; Measles; Influenza A; Hepatitis B; Hepatitis C; Herpes simplex virus 1 infection; Human cytomegalovirus infection; Kaposi sarcoma-associated herpesvirus infection; Epstein-Barr virus infection; Human papillomavirus infection; Chagas disease (American trypanosomiasis); African trypanosomiasis	activation-induced cell death of T cells; activation-induced cell death of T cells; activation-induced cell death of T cells; B cell mediated immunity; immune response; immunoglobulin production; negative regulation of B cell activation; negative thymic T cell selection; regulation of lymphocyte differentiation; regulation of myeloid cell differentiation; spleen development; T cell homeostasis	-	NaturalKiller_Cell_Cytotoxicity	B-cell activation, CD molecules, Co-Regulators of autophagy and apoptosis/cell cycle, Receptors involved in phagocytosis, T-cell regulators, TNF superfamily members and their receptors	The protein encoded by this gene is a member of the TNF-receptor superfamily. This receptor contains a death domain. It has been shown to play a central role in the physiological regulation of programmed cell death, and has been implicated in the pathogenesis of various malignancies and diseases of the immune system. The interaction of this receptor with its ligand allows the formation of a death-inducing signaling complex that; The protein encoded by this gene is a member of the TNF-receptor superfamily. This receptor contains a death domain. It has been shown to play a central role in the physiological regulation of programmed cell death, and has been implicated in the pathogenesis of various malignancies and diseases of the immune system. The interaction of this receptor with its ligand allows the formation of a death-inducing signaling complex that
ENSG00000026508	CD44	CD44	960	11	35160417	35253949	-	CD44 antigen isoform 1 precursor.	Hematopoietic cell lineage; Shigellosis; Epstein-Barr virus infection	negative regulation of CD4-positive, alpha-beta T cell proliferation; negative regulation of mature B cell apoptotic process; negative regulation of regulatory T cell differentiation; positive regulation of adaptive immune response; positive regulation of neutrophil apoptotic process	-	-	Phagocytosis recognition and engulfment, Senescence pathway	The protein encoded by this gene is a cell-surface glycoprotein involved in cell-cell interactions, cell adhesion and migration. It is a receptor for hyaluronic acid (HA) and can also interact with other ligands, such as osteopontin, collagens, and matrix metalloproteinases (MMPs). This protein participates in a wide variety of cellular functions including lymphocyte activation, recirculation and homing, hematopoiesis, and tumor; The protein encoded by this gene is a cell-surface glycoprotein involved in cell-cell interactions, cell adhesion and migration. It is a receptor for hyaluronic acid (HA) and can also interact with other ligands, such as osteopontin, collagens, and matrix metalloproteinases (MMPs). This protein participates in a wide variety of cellular functions including lymphocyte activation, recirculation and homing, hematopoiesis, and tumor
ENSG00000026751	SLAMF7	SLAMF7	57823	1	160709037	160724611	The SLAM and SAP gene families control innate and adaptive immune responses; SLAM receptors and SAP influence lymphocyte interactions, development and function	SLAM family member 7.	-	adaptive immune response; immune system process; innate immune response; regulation of natural killer cell activation	-	-	CD molecules, Innate immune response	-
ENSG00000027075	PRKCH	PRKCH	5583	14	61654277	62017694	-	-	-	positive regulation of B cell receptor signaling pathway	-	-	-	-
ENSG00000028137	TNFRSF1B	TNFRSF1B	7133	1	12227060	12269285	TNFRSF1B signalling induces selective BIRC2-dependent ASK1 ubiquitination and terminates mitogen-activated protein kinase signalling.	tumor necrosis factor receptor 2 precursor.	Human immunodeficiency virus 1 infection	immune response; immune response	-	Cytokine_Receptors; TNF_Family_Members_Receptors	CD molecules, Chemokines and receptors, TNF superfamily members and their receptors	The protein encoded by this gene is a member of the TNF-receptor superfamily. This protein and TNF-receptor 1 form a heterocomplex that mediates the recruitment of two anti-apoptotic proteins, c-IAP1 and c-IAP2, which possess E3 ubiquitin ligase activity. The function of IAPs in TNF- receptor signalling is unknown, however, c-IAP1 is thought to potentiate TNF-induced apoptosis by the ubiquitination and degradation of TNF-
ENSG00000028277	POU2F2	POU2F2	5452	19	42590263	42700737	-	-	Herpes simplex virus 1 infection	immunoglobulin secretion; immunoglobulin secretion involved in immune response; mature B cell differentiation	-	-	Humoral immune response	The protein encoded by this gene is a homeobox-containing transcription factor of the POU domain family. The encoded protein binds the octamer sequence 5'-ATTTGCAT-3', a common transcription factor binding site in immunoglobulin gene promoters. Several transcript variants encoding different isoforms have been found for this gene.
ENSG00000029534	ANK1	ANK1	286	8	41510739	41754280	-	-	-	erythrocyte development; erythrocyte development	-	-	-	-
ENSG00000029725	RABEP1	RABEP1	9135	17	5185558	5289129	-	-	-	-	-	Cytokines	-	-
ENSG00000033327	GAB2	GAB2	9846	11	77926343	78129394	-	-	Fc epsilon RI signaling pathway; Fc gamma R-mediated phagocytosis	osteoclast differentiation; osteoclast differentiation; positive regulation of mast cell degranulation	-	-	-	-
ENSG00000034510	TMSB10	TMSB10	9168	2	85132749	85133795	-	-	-	-	-	Antimicrobials	-	-
ENSG00000035664	DAPK2	DAPK2	23604	15	64199235	64364232	-	-	-	neutrophil migration; positive regulation of eosinophil chemotaxis; positive regulation of neutrophil chemotaxis	-	-	-	-
ENSG00000035720	STAP1	STAP1	26228	4	68424446	68473055	-	-	-	myeloid cell differentiation; negative regulation of macrophage chemotaxis; negative regulation of microglial cell migration; positive regulation of B cell receptor signaling pathway; positive regulation of microglial cell activation	-	-	-	-
ENSG00000038945	MSR1	MSR1	4481	8	15965387	16424999	MSR1 is required for sensing human cytomegalovirus (HCMV) by endosomal TLR3 and TLR9 in monocytic THP-1 cells.; MRS1 (SR-A) is upregulated in TLR4-mediated LPS responses and these receptors contribute to the efficient capturing and clearance of invading microbial pathogens.; MSR1 deficiency leads to greater sensitivity to LPS-induced endotoxic shock. MSR1 down-regulates inflammatory gene expression in dendritic cells by suppressing TLR4-mediated activation of NFKB.; MSR1, one of the principal receptors expressed on macrophages, suppresses macrophage activation by inhibiting the binding of lipopolysaccharide (LPS) to TLR4 in a competitive manner; thus playing a pivotal role in the regulation of the LPS-induced inflammatory response. (Demonstrated in murine model); Deletion of MSR1 results in protection from septic shock and modulation of TLR4 signalling in peritoneal macrophages. (Demonstrated in mice); MSR1 and Cd36 share several ligands and are involved in largely overlapping physiological and pathological processes, but they differ significantly in their effects on proinflammatory and immunoregulatory functions of macrophages.; Msr1 deficiency leads to greater sensitivity to LPS-induced endotoxic shock. Msr1 down-regulates inflammatory gene expression in dendritic cells by suppressing Tlr4-mediated activation of NFKB.; Msr1, one of the principal receptors expressed on macrophages, suppresses macrophage activation by inhibiting the binding of lipopolysaccharide (LPS) to Tlr4 in a competitive manner; thus playing a pivotal role in the regulation of the LPS-induced inflammatory response.; Autophagy regulates phagocytosis by modulating the expression of scavenger receptors, Marco and Msr1	macrophage scavenger receptor 1 isoform type 2.	-	-	-	Antimicrobials	Basic cell functions, Cell Type specific, CD molecules	-
ENSG00000039537	C6	C6	729	5	41142336	41261540	Complement component six is one of five components that interact to form the cytolytic membrane attack complex (MAC)	Complement component 6 precursor.	Complement and coagulation cascades; Systemic lupus erythematosus	positive regulation of activation of membrane attack complex; positive regulation of complement activation	-	-	Complement pathway, Innate immune response	This gene encodes a component of the complement cascade. The encoded protein is part of the membrane attack complex that can be incorporated into the cell membrane and cause cell lysis. Mutations in this gene are associated with complement component-6 deficiency.
ENSG00000041982	TNC	TNC	3371	9	117782806	117880536	-	-	Human papillomavirus infection	-	-	Chemokines; Cytokines	-	-
ENSG00000042832	TG	TG	7038	8	133879203	134147147	-	-	Autoimmune thyroid disease	-	-	Cytokines	-	-
ENSG00000043462	LCP2	LCP2	3937	5	169673241	169725231	Lcp2 is a critical determinant of natural killer (NK)-cell development and NK cell mediated elimination of missing-self target cells.	lymphocyte cytosolic protein 2.	Platelet activation; Natural killer cell mediated cytotoxicity; T cell receptor signaling pathway; Fc epsilon RI signaling pathway	immune response; mast cell activation; T cell receptor signaling pathway	-	NaturalKiller_Cell_Cytotoxicity; TCRsignalingPathway	-	-
ENSG00000048052	HDAC9	HDAC9	9734	7	18126572	19042039	-	-	-	B cell activation; B cell differentiation	-	-	-	-
ENSG00000048462	TNFRSF17	TNFRSF17	608	16	12058964	12061925	-	tumor necrosis factor receptor superfamily, member 17.	Intestinal immune network for IgA production	adaptive immune response; immune system process; lymphocyte homeostasis	-	Cytokine_Receptors; TNF_Family_Members_Receptors	Basic cell functions, Cell Type specific, CD molecules, TNF superfamily members and their receptors	The protein encoded by this gene is a member of the TNF-receptor superfamily. This receptor is preferentially expressed in mature B lymphocytes, and may be important for B cell development and autoimmune response. This receptor has been shown to specifically bind to the tumor necrosis factor (ligand) superfamily, member 13b (TNFSF13B/TALL-1/BAFF), and to lead to NF-kappaB and MAPK8/JNK activation. This
ENSG00000049130	KITLG	KITLG	4254	12	88886570	88974628	KITLG is a PI3K-activating ligand that increases the secretion of IL6 and TNFA in LPS-stimulated mast cells, as well as the attenuating the production of IL1B. (Demonstrated in murine model)	-	Hematopoietic cell lineage	-	-	Cytokines	-	-
ENSG00000049245	VAMP3	VAMP3	9341	1	7831329	7841492	-	-	-	cellular response to interferon-gamma	-	-	-	-
ENSG00000049249	TNFRSF9	TNFRSF9	3604	1	7979907	8000926	The expression of ligand-receptor pair Tnfsf9-Tnfrsf9 on monocytes and NK cells is induced by Mycobacterium tuberculosis. Blockage of the Tnfrsf9 pathway enhanced the level of Ifng and Tnfa producing lymphocytes against the pathogen. (Demonstrated in human); The expression of the ligand-receptor pair TNFSF9-TNFRSF9 on monocytes and natural killer cells is induced by Mycobacterium tuberculosis. Blockage of the TNFRSF9 pathway enhanced the level of IFNG and TNFA producing lymphocytes against the pathogen.	tumor necrosis factor receptor superfamily, member 9 precursor.	-	immune response	-	Cytokine_Receptors; TNF_Family_Members_Receptors	CD molecules, TNF superfamily members and their receptors	The protein encoded by this gene is a member of the TNF-receptor superfamily. This receptor contributes to the clonal expansion, survival, and development of T cells. It can also induce proliferation in peripheral monocytes, enhance T cell apoptosis induced by TCR/CD3 triggered activation, and regulate CD28 co-stimulation to promote Th1 cell responses. The expression of this receptor is induced by lymphocyte activation.
ENSG00000050628	PTGER3	PTGER3	5733	1	71318036	71513491	-	-	Human cytomegalovirus infection	positive regulation of neutrophil extravasation	-	Cytokine_Receptors	-	The protein encoded by this gene is a member of the G-protein coupled receptor family. This protein is one of four receptors identified for prostaglandin E2 (PGE2). This receptor may have many biological functions, which involve digestion, nervous system, kidney reabsorption, and uterine contraction activities. Studies of the mouse counterpart suggest that this receptor may also mediate adrenocorticotropic hormone
ENSG00000050730	TNIP3	TNIP3	79931	4	122052563	122148621	TNIP3 is a novel lipopolysaccharide-inducible inhibitor of NF-kappaB activation, binds to A20 and inhibits NF-kappaB activation induced by tumour necrosis factor, interleukin-1, and 12-O-tetradecanoylphorbol-13-acetate.	-	-	MyD88-independent toll-like receptor signaling pathway; toll-like receptor 4 signaling pathway	-	-	-	-
ENSG00000051382	PIK3CB	PIK3CB	5291	3	138372860	138553780	PIK3CA and PIK3CB isoforms of class IA phosphatidylinositol 3-kinase (PI3K) are both required for the pro-inflammatory response to flagellin.	-	Platelet activation; Toll-like receptor signaling pathway; C-type lectin receptor signaling pathway; Natural killer cell mediated cytotoxicity; T cell receptor signaling pathway; B cell receptor signaling pathway; Fc epsilon RI signaling pathway; Fc gamma R-mediated phagocytosis; Leukocyte transendothelial migration; Chemokine signaling pathway; Bacterial invasion of epithelial cells; Human T-cell leukemia virus 1 infection; Human immunodeficiency virus 1 infection; Measles; Influenza A; Hepatitis B; Hepatitis C; Herpes simplex virus 1 infection; Human cytomegalovirus infection; Kaposi sarcoma-associated herpesvirus infection; Epstein-Barr virus infection; Human papillomavirus infection; Amoebiasis; Chagas disease (American trypanosomiasis)	adaptive immune response; innate immune response; positive regulation of neutrophil apoptotic process	-	BCRSignalingPathway; NaturalKiller_Cell_Cytotoxicity; TCRsignalingPathway	-	-
ENSG00000054598	FOXC1	FOXC1	2296	6	1610681	1614127	-	-	-	positive regulation of hematopoietic progenitor cell differentiation; positive regulation of hematopoietic stem cell differentiation	-	-	-	-
ENSG00000055332	EIF2AK2	EIF2AK2	5610	2	37326353	37384208	EIF2AK2 is a protein kinase that is regulated by RNA and is an important mediator of the antiviral and anti proliferative actions of interferon (IFN).; EIF2AK2 binds both SP1 and SP3 but only SP3 functions as part of the interferon-inducible complex with ISGF-3 proteins, consisting of STAT1, STAT2, and IRF9.; EIF2AK2 enhances the induction of interferon-beta and apoptosis mediated by cytoplasmic RNA sensors where in addition to MAVS and IRF3 but not TRIF, it is required for maximal type I IFN-beta induction and the induction of apoptosis by both transfected T7 phage polymerase-synthesized RNAs (PRNAs) and polyinosinic-polycytidylic acid.; EIF2AK2 is used by hepatitis C virus to restrain its ability to induce IFN through the RIG-I/MAVS pathway.; Antiviral stress granules containing DDX58 (RIG-I) and EIF2AK2 (PKR) have a critical role in viral detection and innate immunity. (Demonstrated in mouse); Herpes simplex virus evades antiviral host defence by interacting with EIF2AK2 (PKR) to inhibit autophagy.; Bacterial dsRNA or poly(I:C) induces tyrosine phosphorylation of PKR activation by JAK kinases.; EIF2AK2 binds to dsRNA to inhibit IFN induction triggered by dengue virus.; EIF2AK2 (PKR) is recruited to stress granules by G3BP1 to promote innate immune responses at both transcriptional and translational levels.; Antiviral stress granules containing Ddx58 (RIG-I) and Eif2ak2 (PKR) have a critical role in viral detection and innate immunity.; Herpes simplex virus evades antiviral host defence by interacting with EIF2AK2 (PKR) to inhibit autophagy.	-	Measles; Influenza A; Hepatitis C; Herpes simplex virus 1 infection; Kaposi sarcoma-associated herpesvirus infection; Epstein-Barr virus infection; Human papillomavirus infection	defense response to virus; immune system process; innate immune response; regulation of hematopoietic progenitor cell differentiation; regulation of hematopoietic stem cell differentiation; regulation of hematopoietic stem cell proliferation	-	Antimicrobials	-	-
ENSG00000056736	IL17RB	IL17RB	55540	3	53880607	53899827	-	interleukin 17B receptor isoform 1 precursor.	IL-17 signaling pathway	-	-	Cytokine_Receptors; Interleukins_Receptor	Chemokines and receptors	The protein encoded by this gene is a cytokine receptor. This receptor specifically binds to IL17B and IL17E, but does not bind to IL17 and IL17C. This receptor has been shown to mediate the activation of NF-kappaB and the production of IL8 induced by IL17E. The expression of the rat counterpart of this gene was found to be significantly up-regulated during intestinal inflammation, which suggested the immunoregulatory
ENSG00000056972	TRAF3IP2	TRAF3IP2	10758	6	111877657	111927481	-	-	IL-17 signaling pathway	humoral immune response; immunoglobulin secretion; positive regulation of defense response to virus by host	-	-	-	-
ENSG00000057593	F7	F7	2155	13	113760105	113774995	-	-	Complement and coagulation cascades	positive regulation of leukocyte chemotaxis	-	-	-	-
ENSG00000057657	PRDM1	PRDM1	639	6	106534195	106557814	Prdm1 (Blimp1) modulates host defences by suppressing Ccl8-induced inflammation.	-	-	adaptive immune response; immune system process; innate immune response; negative regulation of B cell proliferation; negative regulation of B cell proliferation; positive regulation of B cell differentiation; positive regulation of B cell differentiation; regulation of extrathymic T cell differentiation; regulation of natural killer cell differentiation; regulation of NK T cell differentiation	-	-	-	-
ENSG00000057663	ATG5	ATG5	9474	6	106632351	106773666	Atg12::Atg5 conjugate is a key regulator of the autophagic process to eliminate pathogens such as Streptococcus, M. tuberculosis, Listeria, and herpesvirus. Atg12::Atg5 also associates with components of the RIG-I pathway to negatively regulate type I IFN response and promote RNA virus replication.; Atg5 knockout mice develop systemic and hepatic inflammation with high-fat diet and low-dose lipolysaccharide treatment.; Atg5 plays a unique role in protection against M. tuberculosis by preventing polymorphic mononuclear cell (PMN)-mediated immunopathology. Loss of Atg5 in PMNs can cause susceptibility to M. tuberculosis.; ATG5 forms a conjugate with ATG12 to directly associate with DDX58 and MAVS and negatively regulate the antiviral IFN production pathway by mediating autophagy.; ATG12::ATG5 conjugate is a key regulator of the autophagic process to eliminate pathogens such as Streptococcus, M. tuberculosis, Listeria, and herpesvirus. ATG12::ATG5 also associates with components of the RIG-I pathway to negatively regulate type I IFN response and promote RNA virus replication.	-	NOD-like receptor signaling pathway; RIG-I-like receptor signaling pathway; Shigellosis	antigen processing and presentation of endogenous antigen; antigen processing and presentation of endogenous antigen; immune system process; negative thymic T cell selection; negative thymic T cell selection; regulation of cytokine secretion involved in immune response	-	-	Innate immune response	-
ENSG00000061273	HDAC7	HDAC7	51564	12	48176505	48226915	-	-	-	B cell activation; B cell differentiation	-	-	-	-
ENSG00000061938	TNK2	TNK2	10188	3	195590235	195638816	-	-	-	innate immune response	-	-	-	-
ENSG00000064012	CASP8	CASP8	841	2	202098166	202152434	Casp8 restricts the RIG-I-mediated activation of Irf3 by catalytically cleaving Ripk1, and subsequently converting Ripk1 from a signalling enhancer to a signalling inhibitor.; CASP8 has an essential role in the regulation of NF-kappaB function in response to TLR4 stimulation, whereby CASP8 recruitment to IKBKB leads to delayed NF-kappaB nuclear translocation and impaired NF-kappaB transcriptional activity.; CASP8 is involved in pro-apoptotic signalling through TLR3 and its activation is TICAM1 (TRIF)-dependent.; CASP8 restricts the RIG-I-mediated activation of IRF3 by catalytically cleaving RIPK1, and subsequently converting RIPK1 from a signalling enhancer to a signalling inhibitor.	caspase 8 isoform A.	Toll-like receptor signaling pathway; NOD-like receptor signaling pathway; RIG-I-like receptor signaling pathway; C-type lectin receptor signaling pathway; IL-17 signaling pathway; Legionellosis; Tuberculosis; Human immunodeficiency virus 1 infection; Measles; Influenza A; Hepatitis B; Hepatitis C; Herpes simplex virus 1 infection; Human cytomegalovirus infection; Kaposi sarcoma-associated herpesvirus infection; Epstein-Barr virus infection; Human papillomavirus infection; Toxoplasmosis; Chagas disease (American trypanosomiasis)	macrophage differentiation; macrophage differentiation; positive regulation of macrophage differentiation	-	-	Innate immune response	This gene encodes a member of the cysteine-aspartic acid protease (caspase) family. Sequential activation of caspases plays a central role in the execution-phase of cell apoptosis. Caspases exist as inactive proenzymes composed of a prodomain, a large protease subunit, and a small protease subunit. Activation of caspases requires proteolytic processing at conserved internal aspartic residues to generate a heterodimeric
ENSG00000064201	TSPAN32	TSPAN32	10077	11	2323227	2339430	-	-	-	negative regulation of myeloid dendritic cell activation; regulation of defense response to virus	-	-	-	-
ENSG00000064300	NGFR	NGFR	4804	17	47572655	47592379	-	-	-	immune response	-	Cytokine_Receptors	-	Nerve growth factor receptor contains an extracellular domain containing four 40-amino acid repeats with 6 cysteine residues at conserved positions followed by a serine/threonine-rich region, a single transmembrane domain, and a 155-amino acid cytoplasmic domain. The cysteine- rich region contains the nerve growth factor binding domain.
ENSG00000064932	SBNO2	SBNO2	22904	19	1107636	1174282	-	-	-	macrophage activation involved in immune response; macrophage activation involved in immune response; multinuclear osteoclast differentiation; osteoclast differentiation; osteoclast fusion	-	-	Macrophage activation	-
ENSG00000065675	PRKCQ	PRKCQ	5588	10	6469105	6622263	-	-	T cell receptor signaling pathway; Th1 and Th2 cell differentiation; Th17 cell differentiation	immune system process; positive regulation of T cell activation; positive regulation of T cell activation; positive regulation of T cell proliferation; positive regulation of T-helper 17 type immune response; positive regulation of T-helper 2 cell activation	-	TCRsignalingPathway	-	-
ENSG00000066044	ELAVL1	ELAVL1	1994	19	8023463	8070543	ELAVL1 is a protein that binds to specific mRNA subsets, preferentially within 3' untranslated regions, and is a pivotal posttranscriptional regulator of gene expression.; ELAVL1 is an RNA-binding protein can stabilize and/or regulate the translation of target mRNAs, thereby affecting the cellular responses to immune, proliferative, and damaging agents. It has a broad anti-apoptotic function where it increases the stability of a target mRNA encoding the pro-survival deacetylase SIRT1 and promotes the expression of mRNAs encoding BCL2 and MCL1, two major anti-apoptotic effectors.; ELAVL1 is required for the stabilization of IFNB1 mRNA, and suppression of ELAVL1 leads to impaired expression of IFNB1 in response to poly(I:C) treatment.	-	IL-17 signaling pathway	-	-	Antimicrobials	-	-
ENSG00000066294	CD84	CD84	8832	1	160510885	160549306	-	CD84 antigen (leukocyte antigen).	-	adaptive immune response; immune system process; innate immune response; negative regulation of mast cell activation; negative regulation of mast cell degranulation; regulation of macrophage activation	-	-	CD molecules	-
ENSG00000066336	SPI1	SPI1	6688	11	47376411	47400127	SPI1 (PU.1) directly regulates FLT3 kinase in a concentration-dependent manner, and is a critical regulator of both conventional and plasmacytoid dendritic cell development.	-	Human T-cell leukemia virus 1 infection	erythrocyte differentiation; granulocyte differentiation; lymphocyte differentiation; lymphoid progenitor cell differentiation; macrophage differentiation; myeloid dendritic cell differentiation; myeloid leukocyte differentiation; regulation of erythrocyte differentiation	-	-	-	This gene encodes an ETS-domain transcription factor that activates gene expression during myeloid and B-lymphoid cell development. The nuclear protein binds to a purine-rich sequence known as the PU-box found near the promoters of target genes, and regulates their expression in coordination with other transcription factors and cofactors. The protein can also regulate alternative splicing of target genes. Multiple transcript
ENSG00000066405	CLDN18	CLDN18	51208	3	137717577	137752494	-	-	Leukocyte transendothelial migration; Hepatitis C	negative regulation of osteoclast development; negative regulation of osteoclast development	-	-	-	-
ENSG00000066468	FGFR2	FGFR2	2263	10	123237848	123357972	-	fibroblast growth factor receptor 2 isoform 1 precursor.	-	fibroblast growth factor receptor signaling pathway involved in hemopoiesis	-	Cytokine_Receptors	-	-
ENSG00000067182	TNFRSF1A	TNFRSF1A	7132	12	6437923	6451280	Tnfrsf1a modulates nitric oxide production in peritoneal macrophages in response to Yersinia LPS stimulation through the Il6 and NFkB signalling pathway.; Recruitment of TNF receptor 1 to lipid rafts is essential for TNFalpha-mediated NF-kappaB activation; TNFR1 mediates TRAF2 phosphorylation and recruitment of the IKK complex; TNFRSF1A modulates nitric oxide production in peritoneal macrophages in response to Yersinia LPS stimulation through the IL6 and NFkB signalling pathway. (Demonstrated in mouse)	tumor necrosis factor receptor 1 precursor.	Tuberculosis; Human T-cell leukemia virus 1 infection; Human immunodeficiency virus 1 infection; Influenza A; Hepatitis C; Herpes simplex virus 1 infection; Human cytomegalovirus infection; Kaposi sarcoma-associated herpesvirus infection; Human papillomavirus infection; Toxoplasmosis; Chagas disease (American trypanosomiasis)	immune response	-	Cytokine_Receptors; TNF_Family_Members_Receptors	CD molecules, Chemokines and receptors, TNF superfamily members and their receptors	The protein encoded by this gene is a member of the TNF-receptor superfamily. This protein is one of the major receptors for the tumor necrosis factor-alpha. This receptor can activate NF-kappaB, mediate apoptosis, and function as a regulator of inflammation. Antiapoptotic protein BCL2- associated athanogene 4 (BAG4/SODD) and adaptor proteins TRADD and TRAF2 have been shown to interact with this receptor, and thus play
ENSG00000067560	RHOA	RHOA	387	3	49396578	49450431	-	-	Platelet activation; NOD-like receptor signaling pathway; C-type lectin receptor signaling pathway; T cell receptor signaling pathway; Leukocyte transendothelial migration; Chemokine signaling pathway; Pathogenic Escherichia coli infection; Pertussis; Tuberculosis; Bacterial invasion of epithelial cells; Human cytomegalovirus infection	alpha-beta T cell lineage commitment; beta selection; positive regulation of alpha-beta T cell differentiation; positive regulation of T cell migration	-	TCRsignalingPathway	-	-
ENSG00000067606	PRKCZ	PRKCZ	5590	1	1981909	2116834	-	-	Platelet activation; Chemokine signaling pathway; Human papillomavirus infection	positive regulation of T-helper 2 cell cytokine production; positive regulation of T-helper 2 cell differentiation	-	-	-	-
ENSG00000067900	ROCK1	ROCK1	6093	18	18526867	18691812	-	-	Platelet activation; Leukocyte transendothelial migration; Chemokine signaling pathway; Pathogenic Escherichia coli infection; Salmonella infection; Shigellosis; Human cytomegalovirus infection	leukocyte migration; leukocyte tethering or rolling	-	-	-	-
ENSG00000067955	CBFB	CBFB	865	16	67063019	67134961	-	-	-	definitive hemopoiesis; lymphocyte differentiation; myeloid cell differentiation; negative regulation of CD4-positive, alpha-beta T cell differentiation; positive regulation of CD8-positive, alpha-beta T cell differentiation	-	-	-	-
ENSG00000068078	FGFR3	FGFR3	2261	4	1795034	1810599	-	fibroblast growth factor receptor 3 isoform 1 precursor.	-	regulation of osteoclast differentiation	-	Cytokine_Receptors	-	-
ENSG00000069399	BCL3	BCL3	102465879	19	45250962	45263301	BCL3 is critically involved in lung defence against Gram-negative bacteria Klebsiella pneumoniae, modulating functions of several cells to facilitate efficient clearance of bacteria. Loss of BCL3 incurred dramatic cytokine imbalance in the lungs, failure to clear bacteria and increased susceptibility to K. pneumoniae pneumonia. (Demonstrated in murine model); Bcl3 is critically involved in lung defense against Gram-negative bacteria Klebsiella pneumoniae, modulating functions of several cells to facilitate efficient clearance of bacteria. Loss of Bcl3 incurred dramatic cytokine imbalance in the lungs, failure to clear bacteria and increased susceptibility to K. pneumoniae pneumonia.	-	C-type lectin receptor signaling pathway	antimicrobial humoral response; germinal center formation; germinal center formation; germinal center formation; humoral immune response mediated by circulating immunoglobulin; marginal zone B cell differentiation; spleen development; T-helper 1 type immune response; T-helper 2 cell differentiation	-	Antimicrobials	-	-
ENSG00000069424	KCNAB2	KCNAB2	8514	1	6051526	6161253	-	-	-	hematopoietic progenitor cell differentiation	-	-	-	-
ENSG00000069482	GAL	GAL	51083	11	68451247	68458643	-	-	-	negative regulation of lymphocyte proliferation	-	Cytokines	-	-
ENSG00000069667	RORA	RORA	6095	15	60780483	61521518	The transcription factor Rora is critical for the development of nuocytes and the mounting of innate type 2 immunity against parasitic worms.; Nlrp3 is a novel molecular target for melatonin which requires Rora to blunt the NFkB/ NLRP3 connection during sepsis.; The transcription factor RORA is critical for the development of nuocytes and the mounting of innate type 2 immunity against parasitic worms. (Demonstrated in mice)	-	Th17 cell differentiation; Inflammatory bowel disease (IBD)	regulation of macrophage activation; T-helper 17 cell differentiation	-	Cytokine_Receptors	Transcription factors	The protein encoded by this gene is a member of the NR1 subfamily of nuclear hormone receptors. It can bind as a monomer or as a homodimer to hormone response elements upstream of several genes to enhance the expression of those genes. The encoded protein has been shown to interact with NM23-2, a nucleoside diphosphate kinase involved in organogenesis and differentiation, as well as with NM23-1, the product of a
ENSG00000069702	TGFBR3	TGFBR3	7049	1	92145902	92371892	-	-	-	definitive erythrocyte differentiation; definitive hemopoiesis; immune response	-	Cytokine_Receptors; TGFb_Family_Member_Receptor	-	This locus encodes the transforming growth factor (TGF)-beta type III receptor. The encoded receptor is a membrane proteoglycan that often functions as a co-receptor with other TGF-beta receptor superfamily members. Ectodomain shedding produces soluble TGFBR3, which may inhibit TGFB signaling. Decreased expression of this receptor has been observed in various cancers. Alternatively spliced transcript variants
ENSG00000070182	SPTB	SPTB	6710	14	65213002	65346601	-	-	-	hemopoiesis	-	-	-	-
ENSG00000070404	FSTL3	FSTL3	10272	19	676392	683385	-	-	-	hematopoietic progenitor cell differentiation; negative regulation of osteoclast differentiation	-	-	-	-
ENSG00000070495	JMJD6	JMJD6	23210	17	74708919	74722866	Reversible arginine methylation of TRAF6 is regulated by PRMT1 and JMJD6 and this in turn regulates TRAF6-dependent TLR signalling.	-	-	erythrocyte development; erythrocyte development; macrophage activation; T cell differentiation in thymus	-	-	-	-
ENSG00000070501	POLB	POLB	5423	8	42195972	42229326	-	-	Human T-cell leukemia virus 1 infection	immunoglobulin heavy chain V-D-J recombination; lymph node development; somatic diversification of immunoglobulins; somatic hypermutation of immunoglobulin genes; spleen development	-	-	-	-
ENSG00000070831	CDC42	CDC42	998	1	22379120	22419437	Cdc42 has a critical role in mediating innate immunity against upper airway infections.	-	T cell receptor signaling pathway; Fc gamma R-mediated phagocytosis; Leukocyte transendothelial migration; Chemokine signaling pathway; Epithelial cell signaling in Helicobacter pylori infection; Pathogenic Escherichia coli infection; Salmonella infection; Shigellosis; Bacterial invasion of epithelial cells; Human papillomavirus infection	cellular response to interferon-gamma; dendritic cell migration	-	TCRsignalingPathway	-	-
ENSG00000071051	NCK2	NCK2	8440	2	106361354	106510730	-	-	T cell receptor signaling pathway; Pathogenic Escherichia coli infection	immunological synapse formation; positive regulation of T cell proliferation	-	TCRsignalingPathway	-	-
ENSG00000071994	PDCD2	PDCD2	5134	6	170884383	170893780	-	-	-	positive regulation of hematopoietic stem cell proliferation; regulation of hematopoietic progenitor cell differentiation	-	-	-	-
ENSG00000072110	ACTN1	ACTN1	87	14	69340860	69446157	-	-	Leukocyte transendothelial migration; Systemic lupus erythematosus; Amoebiasis	platelet formation	-	-	-	-
ENSG00000072694	FCGR2B	FCGR2B	2213	1	161551101	161648444	-	Fc fragment of IgG, low affinity IIb, receptor for (CD32) isoform 2.	B cell receptor signaling pathway; Fc gamma R-mediated phagocytosis; Staphylococcus aureus infection; Tuberculosis; Measles	antigen processing and presentation of exogenous peptide antigen via MHC class II; Fc-gamma receptor signaling pathway involved in phagocytosis; immune complex clearance; immune response; immunoglobulin mediated immune response; mast cell activation; negative regulation of acute inflammatory response to antigenic stimulus; negative regulation of B cell proliferation; negative regulation of B cell proliferation; negative regulation of humoral immune response mediated by circulating immunoglobulin; negative regulation of immune response; negative regulation of immunoglobulin production; negative regulation of inflammatory response to antigenic stimulus; negative regulation of neutrophil apoptotic process; negative regulation of type I hypersensitivity	-	BCRSignalingPathway	CD molecules, Regulation of immune response	The protein encoded by this gene is a low affinity receptor for the Fc region of immunoglobulin gamma complexes. The encoded protein is involved in the phagocytosis of immune complexes and in the regulation of antibody production by B-cells. Variations in this gene may increase susceptibilty to systemic lupus erythematosus (SLE). Several transcript variants encoding different isoforms have been found for this gene.
ENSG00000072736	NFATC3	NFATC3	4775	16	68118654	68263162	Nfatc3 is a transcription factor required for the regulation of the Toll-like receptor-activated innate inflammatory response in monocytes/macrophages.; NFATC3 is a transcription factor required for the regulation of the Toll-like receptor-activated innate inflammatory response in monocytes/macrophages. (Demonstrated in murine model)	cytoplasmic nuclear factor of activated T-cells 3 isoform 2.	C-type lectin receptor signaling pathway; T cell receptor signaling pathway; Th1 and Th2 cell differentiation; Th17 cell differentiation; B cell receptor signaling pathway; Human T-cell leukemia virus 1 infection; Human immunodeficiency virus 1 infection; Hepatitis B; Human cytomegalovirus infection; Kaposi sarcoma-associated herpesvirus infection	T cell differentiation; thymus development	-	BCRSignalingPathway; NaturalKiller_Cell_Cytotoxicity; TCRsignalingPathway	Transcriptional regulators	-
ENSG00000073008	PVR	PVR	5817	19	45147098	45166850	-	poliovirus receptor.	-	positive regulation of natural killer cell mediated cytotoxicity directed against tumor cell target; susceptibility to natural killer cell mediated cytotoxicity; susceptibility to T cell mediated cytotoxicity	-	-	CD molecules, Regulation of immune response	-
ENSG00000073756	PTGS2	PTGS2	5743	1	186640923	186649559	PTGS2 (COX-2) is suppressed through inhibiting the NF-kappaB activation by LPS and this may be associated with the anti-inflammatory effects of L. casei on Raw264.7 cells.	-	C-type lectin receptor signaling pathway; IL-17 signaling pathway; Human cytomegalovirus infection; Kaposi sarcoma-associated herpesvirus infection; Human papillomavirus infection; Leishmaniasis	-	-	Antimicrobials	Acute-phase response, Cytokines and receptors	Prostaglandin-endoperoxide synthase (PTGS), also known as cyclooxygenase, is the key enzyme in prostaglandin biosynthesis, and acts both as a dioxygenase and as a peroxidase. There are two isozymes of PTGS: a constitutive PTGS1 and an inducible PTGS2, which differ in their regulation of expression and tissue distribution. This gene encodes the inducible isozyme. It is regulated by specific stimulatory events, suggesting that it is
ENSG00000073861	TBX21	TBX21	30009	17	45810610	45823485	Tbx21 (T-bet) is a member of the T-box transcription factor family that plays a critical role in interferon (IFN)-gamma regulation and promotion of cell-mediated immune responses against intracellular pathogens.; Tbx21 (T-bet) regulates the interplay between mucosal dendritic cells, innate lymphoid cells, and the intestinal microbiota.; Gradual expression of Tbx21 controls the fate and function of innate lymphoid cells.	T-box 21.	Th1 and Th2 cell differentiation; Th17 cell differentiation; Inflammatory bowel disease (IBD)	lymphocyte migration; lymphocyte migration; negative regulation of T-helper 17 cell differentiation; negative regulation of T-helper 17 cell lineage commitment; negative regulation of T-helper 2 cell cytokine production; positive regulation of isotype switching to IgG isotypes; regulation of immune response; regulation of T cell differentiation; T cell differentiation	-	-	Adaptive immune response, Cell Type specific, Regulation of immune response, Th1 orientation	-
ENSG00000073921	PICALM	PICALM	8301	11	85668727	85780924	-	-	-	hemopoiesis	-	-	-	-
ENSG00000074266	EED	EED	8726	11	85955586	85989855	-	-	-	-	-	Antimicrobials	-	-
ENSG00000074966	TXK	TXK	7294	4	48068410	48136273	-	-	Leukocyte transendothelial migration	adaptive immune response; immune system process; innate immune response; NK T cell differentiation; positive regulation of interferon-gamma-mediated signaling pathway; T cell receptor signaling pathway	-	Antimicrobials	Adaptive immune response	-
ENSG00000075213	SEMA3A	SEMA3A	10371	7	83585093	84122040	Sema3a is a ligand for Plxna4, and the overexpression of Sema3a exacerbate cytokine storm caused by Tlr agonist and bacterial sepsis. The expression of Sema3a can be induced by Tlr engagement, and thus completes an autocrine loop.; SEMA3A is a ligand for PLXNA4, and the overexpression of SEMA3A exacerbate cytokine storm caused by TLR agonist and bacterial sepsis. The expression of SEMA3A can be induced by TLR engagement, and thus completes an autocrine loop.	-	-	-	-	Chemokines; Cytokines	-	-
ENSG00000075223	SEMA3C	SEMA3C	10512	7	80371854	80551675	-	-	-	-	-	Chemokines; Cytokines	-	-
ENSG00000075711	DLG1	DLG1	1739	3	196769431	197026171	-	-	T cell receptor signaling pathway; Human T-cell leukemia virus 1 infection; Human papillomavirus infection	immunological synapse formation; negative regulation of T cell proliferation; T cell activation; T cell cytokine production	-	-	-	-
ENSG00000075856	SART3	SART3	9733	12	108916357	108955176	-	-	-	hematopoietic stem cell proliferation	-	-	-	-
ENSG00000076242	MLH1	MLH1	4292	3	37034823	37107380	-	-	-	isotype switching; positive regulation of isotype switching to IgA isotypes; positive regulation of isotype switching to IgG isotypes; somatic hypermutation of immunoglobulin genes; somatic recombination of immunoglobulin gene segments; somatic recombination of immunoglobulin genes involved in immune response	-	-	-	-
ENSG00000076356	PLXNA2	PLXNA2	5362	1	208195587	208417665	-	-	-	-	-	Chemokine_Receptors; Cytokine_Receptors	-	-
ENSG00000076944	STXBP2	STXBP2	6813	19	7701767	7712759	-	-	-	cellular response to interferon-gamma; positive regulation of mast cell degranulation; regulation of mast cell degranulation	-	-	-	-
ENSG00000077092	RARB	RARB	5915	3	25215823	25639423	-	-	-	-	-	Cytokine_Receptors	-	This gene encodes retinoic acid receptor beta, a member of the thyroid-steroid hormone receptor superfamily of nuclear transcriptional regulators. This receptor localizes to the cytoplasm and to subnuclear compartments. It binds retinoic acid, the biologically active form of vitamin A which mediates cellular signalling in embryonic morphogenesis, cell growth and differentiation. It is thought that this protein limits growth of
ENSG00000077150	NFKB2	NFKB2	4791	10	104153867	104162281	Bacterial cell wall glucosaminyl-muramyl dipeptides (GMDPs) bind to the transcription factor Ybx1 to upregulate Nfkb2 and Cxcr4 gene expression.; NFKB2 (p49/p100 subunit) associates efficiently with RELB and up-regulates the synthesis of NFKBIA (IKappaB-alpha).; NFKB2 plays a key role in the regulation of RELA activation, suggesting an overlap in the function of NF-kappaB members in canonical and non-canonical pathway signalling.; NFKB2 rearrangement gene product (p58) localizes in the nucleus to form a complex with RELA or RELB, suggesting that such NFKB2 gene rearrangement may therefore be a factor in the constitutive activation of NF-kappaB in adult T-cell leukemia (ATL), and thereby playing a role in the ATL pathogenesis.; NFKB2 negatively regulates TCR signaling by binding with RELA, RELB, REL and NFKB1 (p50) in the cytoplasm and inhibiting these proteins from entering nucleus.; NFKB2 limits TNF-induced bone resorption in mice by a TRAF3-dependent mechanism.	-	C-type lectin receptor signaling pathway; Legionellosis; Human T-cell leukemia virus 1 infection; Epstein-Barr virus infection	germinal center formation; innate immune response; lymph node development; spleen development	-	-	Innate immune response	-
ENSG00000077238	IL4R	IL4R	3566	16	27324989	27376099	IL4R is utilized by IL13 to induce phosphorylation and activation of JAK2 in human colon carcinoma cell lines.; The IL4R signalling pathway contributes to the heightened susceptibility of mice co-infected with Mycobacterium tuberculosis and the intestinal helminth, Nippostrongylus brasiliensis. (Demonstrated in mice)	interleukin 4 receptor alpha chain isoform a precursor.	Hematopoietic cell lineage; Th1 and Th2 cell differentiation; Th17 cell differentiation; Inflammatory bowel disease (IBD)	-	-	Cytokine_Receptors; Interleukins_Receptor	CD molecules, Cytokines and receptors, Th1 & Th2 differentiation, Th2 orientation, T-cell polarization	This gene encodes the alpha chain of the interleukin-4 receptor, a type I transmembrane protein that can bind interleukin 4 and interleukin 13 to regulate IgE production. The encoded protein also can bind interleukin 4 to promote differentiation of Th2 cells. A soluble form of the encoded protein can be produced by proteolysis of the membrane-bound protein, and this soluble form can inhibit IL4-mediated cell proliferation and IL5
ENSG00000077782	FGFR1	FGFR1	2260	8	38268656	38326352	-	fibroblast growth factor receptor 1 isoform 2 precursor.	-	-	-	Cytokine_Receptors	-	-
ENSG00000078081	LAMP3	LAMP3	27074	3	182840001	182881627	-	lysosomal-associated membrane protein 3.	-	adaptive immune response; immune system process	-	-	Basic cell functions, Cell Type specific, CD molecules	-
ENSG00000078401	EDN1	EDN1	1906	6	12290596	12297427	Edn1 links Tlr7 inflammatory signalling to cardiac fibrosis in autoimmune associated congenital heart block. (Demonstrated in human); EDN1 links TLR7 inflammatory signalling to cardiac fibrosis in autoimmune associated congenital heart block.	-	-	positive regulation of neutrophil chemotaxis	-	Chemokines; Cytokines	-	-
ENSG00000078596	ITM2A	ITM2A	9452	X	78615881	78623164	-	-	-	immunoglobulin production; plasma cell differentiation	-	-	-	-
ENSG00000078902	TOLLIP	TOLLIP	54472	11	1295601	1330884	Super-low dose lipopolysaccharide induces inhibitory phosphorylation of Pik3c3 leading to the disruption of endosome-lysosome fusion and low-grade inflammation in innate macrophages; a mechanism that depends on the clearance and relocation of Tollip.; TOLLIP is a negative regulator of toll-like receptor (TLR) mediated signalling which serves to limit the production of pro-inflammatory mediators during inflammation and infection.; TOLLIP over-expression inhibits activation of NF-kappaB in response to IL1, the TLR2 and TLR4 ligands.; TOLLIP/IRAK1/TRAF6 complex formation is positively regulated by RCAN1 (DSCR1) short isoform, resulting in the modulation of IL-1R-mediated signalling pathways.	toll interacting protein.	Toll-like receptor signaling pathway	immune system process; innate immune response	-	-	Innate immune response	This gene encodes a ubiquitin-binding protein that interacts with several Toll-like receptor (TLR) signaling cascade components. The encoded protein regulates inflammatory signaling and is involved in interleukin-1 receptor trafficking and in the turnover of IL1R-associated kinase.
ENSG00000079112	CDH17	CDH17	1015	8	95139399	95229531	-	-	-	B cell differentiation; germinal center B cell differentiation; marginal zone B cell differentiation; spleen development; T cell mediated immunity	-	-	-	-
ENSG00000079134	THOC1	THOC1	9984	18	214520	268050	-	-	-	negative regulation of isotype switching to IgA isotypes	-	-	-	-
ENSG00000079246	XRCC5	XRCC5	7520	2	216972187	217071026	Vaccinia virus protein C16 influences the immune response by binding to the XRCC6/XRCC5 (Ku70/80) complex thus blocking PRKDC-dependent DNA sensing in fibroblasts	ATP-dependent DNA helicase II.	-	activation of innate immune response; hematopoietic stem cell differentiation; immune system process; innate immune response	-	-	-	-
ENSG00000079385	CEACAM1	CEACAM1	634	19	43011456	43065386	CEACAM1 inhibits TLR2 induced pro-inflammatory immune responses by inducing PTPN6-(SHP-1)-mediated inhibition of the PI3K-NF-kappaB signal transduction pathway in pulmonary epithelial cells.	carcinoembryonic antigen-related cell adhesion molecule 1 isoform 2 precursor.	-	negative regulation of granulocyte differentiation; negative regulation of natural killer cell mediated cytotoxicity directed against tumor cell target; negative regulation of osteoclast differentiation; negative regulation of T cell proliferation; negative regulation of T cell proliferation; negative regulation of T cell proliferation; negative regulation of T cell proliferation; Peyer's patch development; Peyer's patch development; positive regulation of activation-induced cell death of T cells; positive regulation of CD4-positive, alpha-beta T cell activation; positive regulation of CD4-positive, alpha-beta T cell proliferation; positive regulation of CD8-positive, alpha-beta T cell activation; positive regulation of immunoglobulin secretion; positive regulation of T cell proliferation	-	-	Adhesion, CD molecules	-
ENSG00000080345	RIF1	RIF1	101929336	2	152266397	152364527	-	-	-	positive regulation of isotype switching	-	-	-	-
ENSG00000080815	PSEN1	PSEN1	5663	14	73603126	73690399	-	-	Human papillomavirus infection	astrocyte activation involved in immune response; hematopoietic progenitor cell differentiation; myeloid dendritic cell differentiation; myeloid leukocyte differentiation; T cell activation involved in immune response; T cell receptor signaling pathway; thymus development; thymus development	-	-	T-cell activation	-
ENSG00000080824	HSP90AA1	HSP90AA1	3320	14	102547075	102606036	HSP90AA1 (HSP90) positively regulates NOD1 activation.; HSP90AA1 regulates the stability of transforming growth factor beta-activated kinase 1 (TAK1) in interleukin-1beta (IL1B)-induced cell signalling and IL1B-induced signalling by interacting with and maintaining the stability of TAK1, suggesting that HSP90AA1 might act as the chaperone of TAK1 in immune and inflammatory responses related with IL1A (IL-1) signal cascades.	-	NOD-like receptor signaling pathway; Antigen processing and presentation; Th17 cell differentiation; IL-17 signaling pathway	positive regulation of cytotoxic T cell differentiation	-	Antigen_Processing_and_Presentation	-	The protein encoded by this gene is an inducible molecular chaperone that functions as a homodimer. The encoded protein aids in the proper folding of specific target proteins by use of an ATPase activity that is modulated by co-chaperones. Two transcript variants encoding different isoforms have been found for this gene.
ENSG00000081041	CXCL2	CXCL2	2920	4	74962752	74965010	Cxcl2 is a chemokine secreted by kidney dendritic cells to recruit neutrophils to sites of uropathogenic bacterial infection.; Cebpa suppresses granule formation in mast cells and increases Cxcl2 production from mast cells upon bacterial stimulation.; CXCL2 is a chemokine secreted by kidney dendritic cells to recruit neutrophils to sites of uropathogenic bacterial infection. (Demonstrated in mouse); Secreted CCNA2 (CCN1) promotes anti-inflammatory cytokine IL10 release from epithelial cells via integrin 脦卤V脦虏6-PKC, and this subsequently suppresses TNF, CXCL2 and neutrophil infiltration in the lungs.	chemokine (C-X-C motif) ligand 2.	NOD-like receptor signaling pathway; IL-17 signaling pathway; Chemokine signaling pathway; Epithelial cell signaling in Helicobacter pylori infection; Salmonella infection; Legionellosis; Kaposi sarcoma-associated herpesvirus infection	immune response; leukocyte chemotaxis; neutrophil chemotaxis; positive regulation of neutrophil chemotaxis	-	Antimicrobials; Antimicrobials; Chemokines; Cytokines	Regulation of inflammatory response, Chemokines and receptors	This antimicrobial gene is part of a chemokine superfamily that encodes secreted proteins involved in immunoregulatory and inflammatory processes. The superfamily is divided into four subfamilies based on the arrangement of the N-terminal cysteine residues of the mature peptide.
ENSG00000081059	TCF7	TCF7	6932	5	133450402	133487556	-	transcription factor 7 (T-cell specific, HMG-box) isoform 1.	Human papillomavirus infection	alpha-beta T cell differentiation; T cell receptor V(D)J recombination	-	-	Transcription factors	-
ENSG00000081189	MEF2C	MEF2C	4208	5	88013975	88199922	-	-	-	B cell homeostasis; B cell proliferation; B cell receptor signaling pathway; germinal center formation; humoral immune response; monocyte differentiation; platelet formation; positive regulation of B cell proliferation; regulation of germinal center formation; regulation of megakaryocyte differentiation	-	-	Humoral immune response	-
ENSG00000081913	PHLPP1	PHLPP1	23239	18	60382672	60647666	-	-	-	regulation of T cell anergy	-	-	-	-
ENSG00000081985	IL12RB2	IL12RB2	3595	1	67773047	67862583	-	interleukin 12 receptor, beta 2 precursor.	Th1 and Th2 cell differentiation; Inflammatory bowel disease (IBD)	-	-	Cytokine_Receptors; Interleukins_Receptor	Adaptive immune response, Cell Type specific, Cytokines and receptors, Th1 orientation	-
ENSG00000082074	FYB	FYB	2533	5	39105338	39274630	-	-	-	immune response; mast cell activation	-	-	-	-
ENSG00000082175	PGR	PGR	5241	11	100900355	101001255	-	-	-	-	-	Cytokine_Receptors	-	This gene encodes a member of the steroid receptor superfamily. The encoded protein mediates the physiological effects of progesterone, which plays a central role in reproductive events associated with the establishment and maintenance of pregnancy. This gene uses two distinct promotors and translation start sites in the first exon to produce several transcript variants, both protein coding and non-protein coding. Two of
ENSG00000082556	OPRK1	OPRK1	4986	8	54138284	54164257	-	-	-	defense response to virus; immune response	-	Cytokine_Receptors	-	-
ENSG00000082641	NFE2L1	NFE2L1	4779	17	46125691	46138849	-	-	-	erythrocyte differentiation	-	-	-	-
ENSG00000082701	GSK3B	GSK3B	2932	3	119540170	119813264	Gsk3b is a regulator of LPS-mediated septic shock. Gsk3b deficiency results in the attenuation of endotoxemia.; Gsk3b functions downstream of Tlr2-stimulation to induce the expression of the monocyte chemoattractant protein 1, Ccl2. ; Glycogen synthase kinase 3/Ctnnb1 (脦虏-catenin) axis is required for optimal induction of antiviral innate immunity.; GSK3B is a cytoplasmic serine/threonine protein kinase that regulates NF-kappaB activation and the proliferation and survival of pancreatic cancer cells.; GSK3B inhibits MEKK4 activity and prevents its activation of JNK and p38, thus controlling MEKK4 dimerization both positively and negatively by regulating its interaction with specific proteins.; GSK3B activation is accelerated by TLR4 which leads to deterioration of serum-deprivation-induced apoptosis and beta-arrestin 2 represents an inhibitory effect on the TLR4-mediated apoptotic cascade, through controlling the homeostasis of activation and inactivation of GSK3B.; GSK3B is a regulator of LPS-mediated septic shock. GSK3B deficiency results in the attenuation of endotoxemia. (Demonstrated in murine model); GSK3B functions downstream of TLR2-stimulation to induce the expression of the monocyte chemoattractant protein 1, CCL2. (Demonstrated in mice); Glycogen synthase kinase 3/CTNNB1 (脦虏-catenin) axis is required for optimal induction of antiviral innate immunity.	-	T cell receptor signaling pathway; IL-17 signaling pathway; B cell receptor signaling pathway; Chemokine signaling pathway; Measles; Hepatitis C; Human cytomegalovirus infection; Kaposi sarcoma-associated herpesvirus infection; Human papillomavirus infection	-	-	BCRSignalingPathway	-	-
ENSG00000083168	KAT6A	KAT6A	7994	8	41786997	41909508	-	-	-	embryonic hemopoiesis; myeloid cell differentiation	-	-	-	-
ENSG00000084652	TXLNA	TXLNA	200081	1	32645287	32663886	-	-	-	B cell activation	-	Cytokines; Interleukins	-	-
ENSG00000085276	MECOM	MECOM	2122	3	168801287	169381406	-	-	-	hematopoietic stem cell proliferation; neutrophil homeostasis	-	-	-	-
ENSG00000086232	EIF2AK1	EIF2AK1	27102	7	6061881	6098861	-	-	Measles; Hepatitis C; Herpes simplex virus 1 infection	macrophage differentiation	-	-	-	-
ENSG00000086300	SNX10	SNX10	29887	7	26331541	26413949	-	-	-	osteoclast differentiation	-	-	-	-
ENSG00000086730	LAT2	LAT2	7462	7	73613982	73644161	-	-	-	adaptive immune response; B cell activation; B cell activation; B cell receptor signaling pathway; B cell receptor signaling pathway; immune response-regulating signaling pathway; immune system process; mast cell degranulation	-	-	-	-
ENSG00000087088	BAX	BAX	581	19	49458072	49465055	-	-	Tuberculosis; Human T-cell leukemia virus 1 infection; Human immunodeficiency virus 1 infection; Measles; Influenza A; Hepatitis B; Hepatitis C; Herpes simplex virus 1 infection; Human cytomegalovirus infection; Kaposi sarcoma-associated herpesvirus infection; Epstein-Barr virus infection; Human papillomavirus infection	B cell homeostasis; B cell homeostasis; B cell homeostatic proliferation; B cell negative selection; B cell receptor apoptotic signaling pathway; leukocyte homeostasis; leukocyte homeostasis; myeloid cell homeostasis; T cell homeostatic proliferation; T cell homeostatic proliferation	-	-	Co-Regulators of autophagy and apoptosis/cell cycle	-
ENSG00000087191	PSMC5	PSMC5	5705	17	61904512	61909379	-	-	Epstein-Barr virus infection	-	-	Antigen_Processing_and_Presentation	-	-
ENSG00000087245	MMP2	MMP2	4313	16	55423612	55540603	-	-	Leukocyte transendothelial migration	positive regulation of innate immune response	-	-	-	-
ENSG00000087494	PTHLH	PTHLH	5744	12	28111017	28125638	-	-	-	-	-	Cytokines	-	-
ENSG00000088832	FKBP1A	FKBP1A	101929368	20	1349622	1373806	-	-	-	regulation of immune response; T cell proliferation	-	-	-	-
ENSG00000088992	TESC	TESC	54997	12	117476728	117537284	-	-	-	megakaryocyte development; positive regulation of granulocyte differentiation; positive regulation of megakaryocyte differentiation	-	-	-	-
ENSG00000089041	P2RX7	P2RX7	5027	12	121570622	121623876	P2X7 activity is modulated by human cathelicidin CAMP (LL-37) receptor in a structure-dependent manner and is involved in the proliferative cell response to CAMP.; P2RX7 activation in lipopolysaccharide (LPS)-primed myeloid cells results in secretion of pro-inflammatory cytokines IL1B and IL18. In addition, P2RX7 functions in the recognition and phagocytosis of non-opsonized bacteria and apoptotic cells.; P2RX7 engagement with ATP analog initiates cutaneous inflammation, dendritic cell differentiation, and induction of Th17 immunity.; Stimulation of P2RX7 receptors activates ANO6 to enhance bacterial phagocytosis and killing by macrophages.; P2rx7 activation in lipopolysaccharide (LPS)-primed myeloid cells results in secretion of pro-inflammatory cytokines Il1b and Il18. In addition, P2rx7 functions in the recognition and phagocytosis of non-opsonized bacteria and apoptotic cells. (Demonstrated in human)	-	NOD-like receptor signaling pathway	positive regulation of T cell mediated cytotoxicity; T cell homeostasis; T cell proliferation	-	-	-	-
ENSG00000089127	OAS1	OAS1	4938	12	113344582	113369990	OAS1 is a pathogen recognition receptor for the viral pathogen-associated molecular pattern, double-stranded RNA. Upon recognition of dsRNA, the OAS1 activates RNASEL to cleave ssRNA. The OAS/RNASEL pathway triggers the RIG-I pathway and induce IFNB production.; OAS1 is a cytoplasmic dsRNA sensor.; Antiviral activity of the 2芒聙虏,5芒聙虏-oligoadenylate synthetase (OAS) gene variants against dengue virus shows strong and serotype-specific disparities.	-	NOD-like receptor signaling pathway; Measles; Influenza A; Hepatitis C; Herpes simplex virus 1 infection; Epstein-Barr virus infection	-	-	Antimicrobials	-	-
ENSG00000089250	NOS1	NOS1	4842	12	117645947	117889975	-	-	-	-	-	Antimicrobials	-	The protein encoded by this gene belongs to the family of nitric oxide synthases, which synthesize nitric oxide from L-arginine. Nitric oxide is a reactive free radical, which acts as a biologic mediator in several processes, including neurotransmission, and antimicrobial and antitumoral activities. In the brain and peripheral nervous system, nitric oxide displays many properties of a neurotransmitter, and has been implicated in
ENSG00000089289	IGBP1	IGBP1	3476	X	69353299	69386174	-	-	-	B cell activation	-	-	-	-
ENSG00000089685	BIRC5	BIRC5	332	17	76210267	76221717	BIRC5 is cleaved by GZMM (granzyme M) and this triggers degradation of the BIRC5-XIAP complex to free caspase activity, leading to cytolysis of target cells.	-	Hepatitis B	-	-	Antimicrobials	G2 phase and G2/M transition	-
ENSG00000089692	LAG3	LAG3	3902	12	6881678	6887621	-	lymphocyte-activation protein 3 precursor.	-	negative regulation of T cell activation; positive regulation of natural killer cell mediated cytotoxicity; positive regulation of natural killer cell mediated cytotoxicity	-	-	Adaptive immune response, CD molecules, Negative regulation of immune response, T-cell activation	Lymphocyte-activation protein 3 belongs to Ig superfamily and contains 4 extracellular Ig-like domains. The LAG3 gene contains 8 exons. The sequence data, exon/intron organization, and chromosomal localization all indicate a close relationship of LAG3 to CD4.
ENSG00000090316	MAEA	MAEA	101928676	4	1283639	1333935	-	-	-	enucleate erythrocyte development; erythrocyte development; erythrocyte maturation	-	-	-	-
ENSG00000090339	ICAM1	ICAM1	3383	19	10381511	10397291	Tmem126a upregulates genes involved in antigen presentation; such as Icam1, MHC II, Cd86 and Cd40, via the Tlr4 signal transduction pathway.; ICAM1 is an inducible surface glycoprotein belonging to the immunoglobulin superfamily that is involved in a wide range of inflammatory and immune responses.; ICAM1 binds to ITGAL/ITGB2 (CD11a/CD18) and ITGAM/ITGB2 (CD11b/CD18) expressed by leukocytes and promotes their adhesion and transendothelial migration.	intercellular adhesion molecule 1 precursor.	Natural killer cell mediated cytotoxicity; Leukocyte transendothelial migration; Rheumatoid arthritis; Staphylococcus aureus infection; Human T-cell leukemia virus 1 infection; Influenza A; Kaposi sarcoma-associated herpesvirus infection; Epstein-Barr virus infection; Malaria; African trypanosomiasis	acute inflammatory response to antigenic stimulus; positive regulation of cellular extravasation; T cell activation via T cell receptor contact with antigen bound to MHC molecule on antigen presenting cell; T cell antigen processing and presentation; T cell extravasation	-	Antigen_Processing_and_Presentation; NaturalKiller_Cell_Cytotoxicity	Adhesion, CD molecules, Regulation of immune response	This gene encodes a cell surface glycoprotein which is typically expressed on endothelial cells and cells of the immune system. It binds to integrins of type CD11a / CD18, or CD11b / CD18 and is also exploited by Rhinovirus as a receptor.; This gene encodes a cell surface glycoprotein which is typically expressed on endothelial cells and cells of the immune system. It binds to integrins of type CD11a / CD18, or CD11b / CD18 and is also exploited by Rhinovirus as a receptor.
ENSG00000090376	IRAK3	IRAK3	11213	12	66582659	66648402	Irak3 dampens the innate immune response in airway epithelial cells by inhibiting Tlr2 signalling in an Il13-dependent manner. (Demonstrated in human); Irak3 impairs host defence during pneumococcal pneumonia at the primary site of infection.; IRAK3 upregulation by lipopolysaccharide (LPS) is largely dependent on TNF-alpha and LPS tolerance in human endotoxemia models is associated with IRAK3 up-regulation.; IRAK3 selectively attenuates Pam3CSK4-induced MAPK14 (p38) activation through an IRAK1 independent and MKP1 dependent pathway.; IRAK3 is part of the interleukin-1 receptor-associated kinase (IRAK) family of proteins that mediate activation of nuclear factor-kappaB (NF-kappaB) and mitogen-activated protein kinase (MAPK) pathways.; IRAK3 is one of the negative regulators that contribute to the attenuation of NF-kappaB activation and it negatively regulates the alternative NF-kappaB pathway in a ligand-specific manner.; IRAK3 induction and inhibition of kinase activity of IRAK1 are crucial to peptidoglycan-induced tolerance in macrophages.; IRAK3 regulates Toll-like receptor (TLR) signalling and innate immune homeostasis where IRAK3 is induced upon TLR stimulation and negatively regulates TLR signalling.; IRAK3 is critical to preventing deleterious neutrophil-dependent lung injury during influenza infection of the respiratory tract.; IRAK3 is strongly expressed in resting alveolar macrophages and blunts TNF expression to protect the host from the injurious effect of bacterial-induced inflammation. The inhibitory function of IRAK3 is abolished when it is cleaved by CASP6, which allows the induction of the NFKB pathway and the expression of TNF.; IRAK3 dampens the innate immune response in airway epithelial cells by inhibiting TLR2 signalling in an IL13-dependent manner.; IRAK3 impairs host defence during pneumococcal pneumonia at the primary site of infection. (Demonstrated in mice)	interleukin-1 receptor-associated kinase 3.	-	MyD88-dependent toll-like receptor signaling pathway; negative regulation of innate immune response; negative regulation of macrophage cytokine production; negative regulation of toll-like receptor signaling pathway; positive regulation of macrophage tolerance induction	-	-	-	-
ENSG00000090382	LYZ	LYZ	4069	12	69742121	69748014	-	lysozyme precursor.	-	-	-	Antimicrobials	-	-
ENSG00000090534	THPO	THPO	7066	3	184089723	184095932	-	-	Hematopoietic cell lineage	myeloid cell differentiation; positive regulation of hematopoietic stem cell proliferation; positive regulation of megakaryocyte differentiation	-	Cytokines	-	-
ENSG00000090659	CD209	CD209	30835	19	7804879	7812464	CD209, upon pathogen binding, induces an intracellular signalling pathway with a central role for the serine/threonine kinase RAF1 and modulates TLR-induced activation.; CD209 is involved in cell-cell contact signalling between activated apoptotic lymphocytes and dendritic cells (DC) during the maturation of DCs.	CD209 antigen.	C-type lectin receptor signaling pathway; Tuberculosis; Measles	-	immunity adhesion receptor DC-SIGN	Antigen_Processing_and_Presentation	Basic cell functions, Cell Type specific, CD molecules	-
ENSG00000090776	EFNB1	EFNB1	1947	X	68048840	68061990	-	-	-	positive regulation of T cell proliferation; T cell costimulation	-	-	-	-
ENSG00000091157	WDR7	WDR7	23335	18	54318574	54698828	-	-	-	hematopoietic progenitor cell differentiation	-	-	-	-
ENSG00000091181	IL5RA	IL5RA	3568	3	3111233	3168297	-	interleukin 5 receptor, alpha isoform 1 precursor.	Hematopoietic cell lineage	inflammatory response to antigenic stimulus	-	Cytokine_Receptors; Interleukins_Receptor	Cell Type specific, CD molecules, Cytokines and receptors	-
ENSG00000091409	ITGA6	ITGA6	3655	2	173292082	173371181	-	integrin alpha chain, alpha 6.	Hematopoietic cell lineage; Human papillomavirus infection; Toxoplasmosis	leukocyte migration; leukocyte migration	-	-	Adhesion, CD molecules	-
ENSG00000091583	APOH	APOH	350	17	64208151	64252643	Apoh is a plasma protein that specifically interacts with lipopolysaccharide (LPS) and Tlr4 to induce Tnf-alpha production in macrophages. (Demonstrated in human); APOH is a plasma protein that specifically interacts with lipopolysaccharide (LPS) and TLR4 to induce TNF-alpha production in macrophages.	-	-	-	-	Antimicrobials	-	-
ENSG00000091831	ESR1	ESR1	2099	6	151977826	152450754	-	-	-	regulation of toll-like receptor signaling pathway	-	Cytokine_Receptors	-	This gene encodes an estrogen receptor, a ligand-activated transcription factor composed of several domains important for hormone binding, DNA binding, and activation of transcription. The protein localizes to the nucleus where it may form a homodimer or a heterodimer with estrogen receptor 2. Estrogen and its receptors are essential for sexual development and reproductive function, but also play a role in other tissues such as
ENSG00000091879	ANGPT2	ANGPT2	285	8	6357172	6420930	-	-	Kaposi sarcoma-associated herpesvirus infection	hemopoiesis	-	-	-	-
ENSG00000091972	CD200	CD200	4345	3	112051194	112081659	Cd200-Cd200r1 pathway is an important regulator of antiviral immunity during cytomegalovirus infection that is exploited by murine cytomegalovirus to establish chronicity within mucosal tissue.; CD200 is induced by TLR-, NOD2-, and NALP3-mediated pathways, limiting macrophage activation and protecting the host from excessive inflammation.	-	-	negative regulation of macrophage activation; regulation of immune response	-	-	CD molecules, Regulation of immune response	-
ENSG00000092009	CMA1	CMA1	1215	14	24974559	24977471	Mast cell chymase CMA1 contributes to the control of inflammation by degrading the virulence factor Hsp70 of Trichinella spiralis, as well as several alarmins such as endogenous HSPA1A, BGN, and HMGB1..	-	-	-	-	Chemokines; Cytokines	Cell Type specific, Regulation of inflammatory response	-
ENSG00000092010	PSME1	PSME1	5720	14	24605367	24608176	-	proteasome activator subunit 1 isoform 1.	Antigen processing and presentation	antigen processing and presentation of exogenous antigen	-	Antigen_Processing_and_Presentation; Antigen_Processing_and_Presentation	-	-
ENSG00000092098	RNF31	RNF31	55072	14	24615892	24629870	RNF31 complexes with RBCK1 (LUBAC) and is involved in the physiological regulation of the canonical NF-kappaB activation pathway through linear polyubiquitylation of IKBKG.	-	NOD-like receptor signaling pathway	T cell receptor signaling pathway	-	-	-	-
ENSG00000092445	TYRO3	TYRO3	7301	15	41849873	41871536	Viruses engage Tyro3/Axl/Mertk (TAM) receptors in order to inhibit host type I IFN signalling.; Tyrosine protein kinase that acts with AXL and MERTK as pleiotropic inhibitor of the innate immune response in DCs	-	-	natural killer cell differentiation; negative regulation of innate immune response; negative regulation of lymphocyte activation; negative regulation of toll-like receptor signaling pathway	-	-	-	-
ENSG00000092531	SNAP23	SNAP23	8773	15	42783431	42837547	SNAP23 phosphorylation by IKBKB regulates mast cell degranulation and anaphylactic reactions.	-	Platelet activation	histamine secretion by mast cell	-	-	-	-
ENSG00000092820	EZR	EZR	7430	6	159186773	159240444	-	-	Leukocyte transendothelial migration; Pathogenic Escherichia coli infection	negative regulation of T cell receptor signaling pathway	-	-	-	-
ENSG00000092969	TGFB2	TGFB2	7042	1	218519577	218617961	-	-	Rheumatoid arthritis; Inflammatory bowel disease (IBD); Tuberculosis; Human T-cell leukemia virus 1 infection; Hepatitis B; Amoebiasis; Malaria; Toxoplasmosis; Leishmaniasis; Chagas disease (American trypanosomiasis)	hemopoiesis; negative regulation of immune response; negative regulation of macrophage cytokine production; positive regulation of activation-induced cell death of T cells	-	Cytokines; TGFb_Family_Member	Immunosuppression, Interleukins	This gene encodes a member of the transforming growth factor beta (TGFB) family of cytokines, which are multifunctional peptides that regulate proliferation, differentiation, adhesion, migration, and other functions in many cell types by transducing their signal through combinations of transmembrane type I and type II receptors (TGFBR1 and TGFBR2) and their downstream effectors, the SMAD proteins. Disruption of the
ENSG00000093072	CECR1	CECR1	51816	22	17660194	17702879	-	-	-	-	-	Cytokines	-	-
ENSG00000095059	DHPS	DHPS	1725	19	12786531	12792716	-	-	-	positive regulation of T cell proliferation	-	-	-	-
ENSG00000095261	PSMD5	PSMD5	5711	9	123577774	123605262	-	-	-	-	-	Antigen_Processing_and_Presentation	-	-
ENSG00000095752	IL11	IL11	3589	19	55875757	55881831	-	interleukin 11 precursor.	Hematopoietic cell lineage; Rheumatoid arthritis	-	-	Cytokines; Interleukins	Anti-inflammatory cytokines, B-cell differentiation, Interleukins	The protein encoded by this gene is a member of the gp130 family of cytokines. These cytokines drive the assembly of multisubunit receptor complexes, all of which contain at least one molecule of the transmembrane signaling receptor IL6ST (gp130). This cytokine is shown to stimulate the T-cell-dependent development of immunoglobulin-producing B cells. It is also found to support the proliferation of hematopoietic stem cells
ENSG00000095970	TREM2	TREM2	54209	6	41126244	41130924	Trem2 inhibits the induction of inflammatory cytokines and type I IFN production in TLR-stimulated dendritic cells.; TREM2 inhibits the induction of inflammatory cytokines and type I IFN production in TLR-stimulated dendritic cells. (Demonstrated in mice)	-	-	dendritic cell differentiation; innate immune response; osteoclast differentiation; positive regulation of antigen processing and presentation of peptide antigen via MHC class II	-	-	Humoral immune response	-
ENSG00000096264	NCR2	NCR2	9436	6	41303393	41318625	-	natural cytotoxicity triggering receptor 2.	Natural killer cell mediated cytotoxicity	-	-	NaturalKiller_Cell_Cytotoxicity	-	Cytotoxicity-activating receptor that may contribute to the increased efficiency of activated natural killer (NK) cells to mediate tumor cell lysis.
ENSG00000096384	HSP90AB1	HSP90AB1	3326	6	44214824	44221620	-	-	NOD-like receptor signaling pathway; Antigen processing and presentation; Th17 cell differentiation; IL-17 signaling pathway	-	-	Antigen_Processing_and_Presentation	-	This gene encodes a member of the heat shock protein 90 family; these proteins are involved in signal transduction, protein folding and degradation and morphological evolution. This gene encodes the constitutive form of the cytosolic 90 kDa heat-shock protein and is thought to play a role in gastric apoptosis and inflammation. Alternative splicing results in multiple transcript variants. Pseudogenes have been identified on
ENSG00000096717	SIRT1	SIRT1	23411	10	69644427	69678147	Sirt1 is a histone deacetylase enzyme that has been found to accumulate at the promoters of Tnfa and Il1b in response to Tlr4 signalling. Sirt1 promotes termination of NFKB-dependent transcription and recruits Relb to assemble transcription repressor complex that generates endotoxin tolerance.; SIRT1 is a histone deacetylase enzyme that has been found to accumulate at the promoters of TNFA and IL1B in response to TLR4 signalling. SIRT1 promotes termination of NFKB-dependent transcription and recruits RELB to assemble transcription repressor complex that generates endotoxin tolerance.	-	-	macrophage cytokine production; macrophage differentiation; positive regulation of adaptive immune response	-	-	-	-
ENSG00000096968	JAK2	JAK2	3717	9	4985033	5128183	Jak2 inhibition prevents innate immune responses and rescues animals from sepsis by specifically preventing LPS-induced STAT3 tyrosine phosphorylation without affecting serine phosphorylation in macrophages and by preventing the activation of the canonical p65RelA/p50NF-kappaB1 pathway but not the other NF-kappaB proteins.; Jak2 functions downstream of Tlr2-stimulation to induce the expression of the monocyte chemoattractant protein 1, Ccl2. ; JAK2 binds to the majority of the known members of the cytokine family of receptors and ligand-receptor binding leads to activation of the associated JAK2 molecules, resulting in rapid autophosphorylation of multiple tyrosines within JAK2. Tyrosine 813 is a site of autophosphorylation in JAK2 and is the SH2-B beta-binding site within JAK2 that is required for SH2-B beta to enhance activation of JAK2.; JAK2 and JAK1 tyrosine kinases physically associate with the gamma chain and beta chain of the interleukin 2 (IL-2) receptor , respectively, suggesting that regulation of the kinases may be linked to IL-2-induced signal transduction.; JAK2 inhibition prevents innate immune responses and rescues animals from sepsis by specifically preventing LPS-induced STAT3 tyrosine phosphorylation without affecting serine phosphorylation in macrophages and by preventing the activation of the canonical p65RelA/p50NF-kappaB1 pathway but not the other NF-kappaB proteins.; JAK2 functions downstream of TLR2-stimulation to induce the expression of the monocyte chemoattractant protein 1, CCL2. (Demonstrated in mice)	Janus kinase 2.	Th1 and Th2 cell differentiation; Th17 cell differentiation; Chemokine signaling pathway; Tuberculosis; Influenza A; Hepatitis B; Herpes simplex virus 1 infection; Kaposi sarcoma-associated herpesvirus infection; Toxoplasmosis; Leishmaniasis	adaptive immune response; erythrocyte differentiation; immune system process; innate immune response; interferon-gamma-mediated signaling pathway; myeloid cell differentiation; post-embryonic hemopoiesis	-	Antimicrobials	Cytokines and receptors, Innate immune response, Positive regulation of immune response	-
ENSG00000096996	IL12RB1	IL12RB1	3594	19	18169805	18209754	-	interleukin 12 receptor, beta 1 isoform 1 precursor.	Th1 and Th2 cell differentiation; Th17 cell differentiation; Inflammatory bowel disease (IBD)	cellular response to interferon-gamma; positive regulation of activated T cell proliferation; positive regulation of defense response to virus by host; positive regulation of T-helper 1 type immune response	-	Cytokine_Receptors; Interleukins_Receptor	Adaptive immune response, CD molecules, T-cell polarization, Th1 & Th2 differentiation, Th1 orientation	-
ENSG00000097007	ABL1	ABL1	25	9	133589333	133763062	ABL1 kinase is required for neutrophil migration.; ABL1 kinase is required for neutrophil migration.	-	Pathogenic Escherichia coli infection; Shigellosis	activated T cell proliferation; alpha-beta T cell differentiation; B cell proliferation; B cell proliferation involved in immune response; B cell proliferation involved in immune response; B cell proliferation involved in immune response; B cell receptor signaling pathway; B cell receptor signaling pathway; B-1 B cell homeostasis; innate immune response; regulation of T cell differentiation; spleen development; thymus development; transitional one stage B cell differentiation	-	-	Regulation of cell cycle, S phase and DNA replication, Senescence initiators	-
ENSG00000099250	NRP1	NRP1	8829	10	33466420	33625190	-	-	Human T-cell leukemia virus 1 infection	-	-	Cytokine_Receptors	Basic cell functions, CD molecules	This gene encodes one of two neuropilins, which contain specific protein domains which allow them to participate in several different types of signaling pathways that control cell migration. Neuropilins contain a large N-terminal extracellular domain, made up of complement-binding, coagulation factor V/VIII, and meprin domains. These proteins also contains a short membrane-spanning domain and a small cytoplasmic domain.
ENSG00000099341	PSMD8	PSMD8	5714	19	38865176	38874464	-	-	Epstein-Barr virus infection	-	-	Antigen_Processing_and_Presentation	-	-
ENSG00000099866	MADCAM1	MADCAM1	8174	19	489176	505347	-	-	Intestinal immune network for IgA production	leukocyte migration; leukocyte tethering or rolling; positive regulation of leukocyte migration; positive regulation of leukocyte migration; positive regulation of lymphocyte migration	-	-	-	-
ENSG00000099875	MKNK2	MKNK2	2872	19	2037470	2051243	-	-	-	hemopoiesis	-	-	-	-
ENSG00000099937	SERPIND1	SERPIND1	3053	22	21128167	21142008	-	-	Complement and coagulation cascades	-	-	Antimicrobials	-	-
ENSG00000099942	CRKL	CRKL	1399	22	21271714	21308037	A type-I-IFN receptor that functions as a nuclear adapter protein and associates with STAT5 to regulate gene transcription through DNA binding; Enterohemorrhagic E. coli NleH1 effector targets CRKL to inhibit ribosomal protein S3 nuclear translocation and the NF脦潞B pathway.	-	Fc gamma R-mediated phagocytosis; Chemokine signaling pathway; Shigellosis; Bacterial invasion of epithelial cells; Human immunodeficiency virus 1 infection; Human cytomegalovirus infection	thymus development	-	-	-	-
ENSG00000100030	MAPK1	MAPK1	5594	22	22108789	22221970	Mapk1 (ERK) and Mapk14 (p38) control the dynamic balance regulating neutrophil migration. (Demonstrated in human); Ptpn11 phosphatase function positively regulates Clec7a- and Itgam-stimulated reactive oxygen species production in macrophages by dephosphorylating and thus mitigating the inhibitory function of Sirpa and by promoting Mapk1/Mapk3 activation.; Prostaglandin E2 transactivates Csf1r and synergizes with its signalling at Mapk1/Mapk3 level in promoting macrophage migration.; MAPK1 (ERK) and MAPK14 (p38) control the dynamic balance regulating neutrophil migration.	-	Platelet activation; Toll-like receptor signaling pathway; NOD-like receptor signaling pathway; C-type lectin receptor signaling pathway; Natural killer cell mediated cytotoxicity; T cell receptor signaling pathway; Th1 and Th2 cell differentiation; Th17 cell differentiation; IL-17 signaling pathway; B cell receptor signaling pathway; Fc epsilon RI signaling pathway; Fc gamma R-mediated phagocytosis; Chemokine signaling pathway; Salmonella infection; Shigellosis; Pertussis; Tuberculosis; Human T-cell leukemia virus 1 infection; Human immunodeficiency virus 1 infection; Influenza A; Hepatitis B; Hepatitis C; Human cytomegalovirus infection; Kaposi sarcoma-associated herpesvirus infection; Human papillomavirus infection; Toxoplasmosis; Leishmaniasis; Chagas disease (American trypanosomiasis)	B cell receptor signaling pathway; T cell receptor signaling pathway; thymus development	-	Antimicrobials; NaturalKiller_Cell_Cytotoxicity	Innate immune response	-
ENSG00000100060	MFNG	MFNG	4242	22	37865101	37882439	-	-	Human papillomavirus infection	marginal zone B cell differentiation	-	-	-	-
ENSG00000100097	LGALS1	LGALS1	3956	22	38071615	38075813	LGALS1, the prototype of a family of beta-galactoside-binding proteins, is involved in monocyte chemoattraction at sites of inflammation where it stimulates monocyte migration in a dose-dependent manner via the p44/42 MAP kinase pathway.; LGALS1 and LGALS3 play opposing roles in the inflammatory responses to Trichomonas vaginalis infection.	-	-	plasma cell differentiation; T cell costimulation	-	-	-	-
ENSG00000100105	PATZ1	PATZ1	23598	22	31721790	31742218	-	-	-	T cell differentiation	-	-	-	-
ENSG00000100225	FBXO7	FBXO7	25793	22	32870663	32894818	-	-	-	negative regulation of lymphocyte differentiation; negative regulation of lymphocyte differentiation	-	-	-	-
ENSG00000100263	RHBDD3	RHBDD3	25807	22	29655841	29664198	-	-	-	negative regulation of natural killer cell activation	-	-	-	-
ENSG00000100292	HMOX1	HMOX1	3162	22	35776354	35790207	Hmox1, a downstream signalling molecule in the Tlr4 pathway, is necessary for LPS-induced autophagy signalling in macrophages.; HMOX1, a downstream signalling molecule in the TLR4 pathway, is necessary for LPS-induced autophagy signalling in macrophages.	-	-	erythrocyte homeostasis; negative regulation of mast cell cytokine production; negative regulation of mast cell degranulation	-	Antimicrobials	-	-
ENSG00000100296	THOC5	THOC5	8563	22	29901868	29951205	-	-	-	monocyte differentiation; negative regulation of macrophage differentiation; primitive hemopoiesis	-	-	-	-
ENSG00000100311	PDGFB	PDGFB	5155	22	39619364	39640756	-	platelet-derived growth factor beta isoform 1, preproprotein.	Kaposi sarcoma-associated herpesvirus infection	monocyte chemotaxis	-	Cytokines	-	-
ENSG00000100345	MYH9	MYH9	4627	22	36677327	36784063	The calpain-MYH9-RAB7B axis regulates TLR4 containing alpha-granules trafficking in thrombin-stimulated platelets.	-	Salmonella infection	establishment of T cell polarity; platelet formation	-	-	-	-
ENSG00000100368	CSF2RB	CSF2RB	1439	22	37309670	37336491	CSF2RB (IL3RB) is tyrosine phosphorylated by the simultaneous activation of both JAK1 and JAK2 fusion proteins, but not either one alone. Phosphorylated CSF2RB then induces the activation of downstream signaling molecules, including STAT5, AKT, and MAPK, and the conferring of factor-independent growth to IL-3-dependent Ba/F3 cells	colony stimulating factor 2 receptor, beta, low-affinity (granulocyte-macrophage).	-	-	-	Cytokine_Receptors	CD molecules, Chemokines and receptors, Adaptive immune response	-
ENSG00000100393	EP300	EP300	2033	22	41487790	41576081	-	-	Tuberculosis; Human T-cell leukemia virus 1 infection; Influenza A; Hepatitis B; Kaposi sarcoma-associated herpesvirus infection; Human papillomavirus infection	B cell differentiation; megakaryocyte development; platelet formation; platelet formation	-	-	Innate immune response	This gene encodes the adenovirus E1A-associated cellular p300 transcriptional co-activator protein. It functions as histone acetyltransferase that regulates transcription via chromatin remodeling and is important in the processes of cell proliferation and differentiation. It mediates cAMP- gene regulation by binding specifically to phosphorylated CREB protein. This gene has also been identified as a co-activator of HIF1A (hypoxia-
ENSG00000100448	CTSG	CTSG	1511	14	25042728	25045466	CTSG, a cathepsin, is a key modulator of cell death and inflammatory responses.; ELANE and CTSG, together with externalized nucleosomes, promote coagulation and intravascular thrombus growth in vivo. During systemic infection, activation of coagulation fosters compartmentalization of bacteria in liver microvessels and reduces bacterial invasion into tissue.	cathepsin G preproprotein.	Systemic lupus erythematosus; Amoebiasis	antibacterial humoral response; neutrophil mediated killing of gram-positive bacterium; positive regulation of immune response; positive regulation of immune response	-	Antimicrobials; Chemokines; Cytokines	Cell Type specific, Defense response to fungus, Positive regulation of immune response	-
ENSG00000100453	GZMB	GZMB	3002	14	25100160	25103473	-	granzyme B precursor.	Natural killer cell mediated cytotoxicity; Autoimmune thyroid disease; Allograft rejection; Graft-versus-host disease	natural killer cell mediated cytotoxicity; T cell mediated cytotoxicity	-	NaturalKiller_Cell_Cytotoxicity	Adaptive immune response, Basic cell functions, Cell Type specific, Cytotoxicity	-
ENSG00000100473	COCH	COCH	1690	14	31343720	31364271	COCH is secreted by follicular dendritic cells to promote antibacterial innate immunity.	-	-	positive regulation of innate immune response	-	-	-	-
ENSG00000100485	SOS2	SOS2	6655	14	50583847	50698276	-	-	Natural killer cell mediated cytotoxicity; T cell receptor signaling pathway; B cell receptor signaling pathway; Fc epsilon RI signaling pathway; Chemokine signaling pathway; Hepatitis B; Hepatitis C; Human cytomegalovirus infection; Human papillomavirus infection	B cell homeostasis; lymphocyte homeostasis; regulation of pro-B cell differentiation; regulation of T cell differentiation in thymus; regulation of T cell proliferation	-	NaturalKiller_Cell_Cytotoxicity; TCRsignalingPathway	-	-
ENSG00000100600	LGMN	LGMN	5641	14	93170152	93215047	Lgmn is an asparagine endopeptidase that removes the majority of the Tlr9 ectodomain, and this catalytic cleavage is required for Tlr9 endolysosome signalling in response to DNA.; LGMN is an asparagine endopeptidase that removes the majority of the TLR9 ectodomain, and this catalytic cleavage is required for TLR9 endolysosome signalling in response to DNA. (Demonstrated in murine model)	-	Antigen processing and presentation	positive regulation of monocyte chemotaxis	-	Antigen_Processing_and_Presentation	-	-
ENSG00000100644	HIF1A	HIF1A	3091	14	62162231	62214976	HIF1A transcription is induced by IFNA2 in human endothelial cells though a JAK-ISGF3 pathway under normoxic conditions, and that this response contributes to the anti-proliferative activity of this cytokine.; HIF1A expression is regulated by intracellular calcium levels, resulting in modulation of PPP3CA (calcineurin) activity and RACK1 dimerization.; Hypoxia-inducible factors (HIFs), including HIF1A, regulate glycolytic energy generation, optimize innate immunity, control pro-inflammatory gene expression, mediate bacterial killing and influence cell migration. HIFs contribute to inflammatory functions in various components of innate immunity, such as neutrophils, dendritic cells, mast cells, and epithelial cells.; HIF1A, the most ubiquitously expressed hypoxia-inducible factor (HIF), in epithelial cells alters the lung's innate immune response and biases the tissue toward a Th2-mediated inflammation.; HIF1A, under normoxic conditions, accumulates in dendritic cells via the TLR/MYD88/NFkB signalling pathway to induce a distinct subset of proinflammatory genes in comparison to hypoxia-induced HIF1A. (Demonstrated in murine model); HIF1A mediates the functional plasticity of monocytes during sepsis, wherein they transit from a pro-inflammatory to an immunosuppressive phenotype, while enhancing protective functions like phagocytosis, anti-microbial activity, and tissue remodelling . ; Hif1a, under normoxic conditions, accumulates in dendritic cells via the TLR/Myd88/NFkB signalling pathway to induce a distinct subset of proinflammatory genes in comparison to hypoxia-induced Hif1a.	-	Th17 cell differentiation; Kaposi sarcoma-associated herpesvirus infection	B-1 B cell homeostasis; embryonic hemopoiesis; positive regulation of erythrocyte differentiation	-	-	-	-
ENSG00000100968	NFATC4	NFATC4	4776	14	24834879	24848810	Nfatc4 is a transcription factor required for the regulation of the Toll-like receptor-activated innate inflammatory response in monocytes/macrophages.; NFATC4 is a transcription factor required for the regulation of the Toll-like receptor-activated innate inflammatory response in monocytes/macrophages. (Demonstrated in murine model)	cytoplasmic nuclear factor of activated T-cells 4.	C-type lectin receptor signaling pathway; Human T-cell leukemia virus 1 infection; Human immunodeficiency virus 1 infection; Hepatitis B; Human cytomegalovirus infection; Kaposi sarcoma-associated herpesvirus infection	-	-	BCRSignalingPathway; NaturalKiller_Cell_Cytotoxicity; TCRsignalingPathway	Cell Type specific, Inflammatory response	-
ENSG00000100979	PLTP	PLTP	5360	20	44527399	44540794	Pltp may play a pivotal role in inflammation and innate immunity through its ability to accelerate the 'reverse LPS transport' pathway.; PLTP may play a pivotal role in inflammation and innate immunity through its ability to accelerate the 'reverse LPS transport' pathway. (Demonstrated in mouse)	-	-	-	-	Antimicrobials	-	-
ENSG00000100991	TRPC4AP	TRPC4AP	26133	20	33590207	33680674	-	-	-	-	-	Antigen_Processing_and_Presentation	-	-
ENSG00000101000	PROCR	PROCR	10544	20	33759876	33765165	PROCR confers anti-inflammatory properties when bound by activated protein C and when PROCR (EPCR) is blocked, F. tularensis loses the ability to suppress the pro-inflammatory response of endothelial cells.	endothelial protein C receptor precursor.	Complement and coagulation cascades	-	-	Antigen_Processing_and_Presentation	-	-
ENSG00000101076	HNF4A	HNF4A	3172	20	42984340	43061485	-	-	-	-	-	Cytokine_Receptors	-	-
ENSG00000101109	STK4	STK4	6789	20	43595115	43708600	-	-	-	primitive hemopoiesis	-	-	-	-
ENSG00000101144	BMP7	BMP7	655	20	55743804	55841685	-	-	-	-	-	Cytokines; TGFb_Family_Member	-	This gene encodes a member of the transforming growth factor-beta (TGF-beta) family of proteins. The encoded preproprotein is proteolytically processed to generate each subunit of the mature homodimer, which plays a role in bone, kidney and brown adipose tissue development. This protein induces ectopic bone formation and may promote fracture healing in human patients.
ENSG00000101204	CHRNA4	CHRNA4	1137	20	61975420	62009753	-	-	-	B cell activation	-	-	-	-
ENSG00000101327	PDYN	PDYN	5173	20	1959403	1974732	-	-	-	-	-	Antimicrobials; Cytokines	-	-
ENSG00000101336	HCK	HCK	3055	20	30639991	30689659	-	-	Fc gamma R-mediated phagocytosis; Chemokine signaling pathway; Kaposi sarcoma-associated herpesvirus infection	immune system process; innate immune response	-	Antimicrobials	Innate immune response, Leukocyte migration	-
ENSG00000101384	JAG1	JAG1	182	20	10618332	10654694	-	-	Th1 and Th2 cell differentiation; Human papillomavirus infection	positive regulation of myeloid cell differentiation; T cell mediated immunity	-	Cytokines	-	-
ENSG00000101425	BPI	BPI	149684	20	36888551	36965907	-	-	-	immune response; negative regulation of macrophage activation	-	Antimicrobials	-	-
ENSG00000101444	AHCY	AHCY	191	20	32868074	32899608	-	-	-	chronic inflammatory response to antigenic stimulus	-	-	-	-
ENSG00000101557	USP14	USP14	9097	18	158383	214629	-	-	-	immune system process; innate immune response	-	-	-	-
ENSG00000101665	SMAD7	SMAD7	4092	18	46446223	46477081	Inhibitory SMAD7, a direct target gene for transforming growth factor-beta (TGF-beta), mediates TGF-beta1-induced apoptosis in several cell types and acts as a scaffolding protein to facilitate TAK1- and MKK3-mediated activation of p38.; SMAD7 acts as a critical mediator for effective TGF-beta1-mediated suppression of IL-1R/TLR signalling, by simultaneous binding to discrete regions of Pellino-1.	-	-	negative regulation of T cell cytokine production; negative regulation of T-helper 17 cell differentiation; negative regulation of T-helper 17 type immune response	-	-	-	-
ENSG00000101843	PSMD10	PSMD10	5716	X	107327437	107334848	-	-	-	-	-	Antigen_Processing_and_Presentation	-	-
ENSG00000101916	TLR8	TLR8	51311	X	12924739	12941288	TLR8 expression and function is highly up-regulated in colonic epithelium from patients with active inflammatory bowel disease (IBD), suggesting that TLR8 signalling is important in the pathogenesis of IBD.; Toll-like receptor 8 (TLR8), 7 and 9 form a functional subgroup within the TLR family that recognizes pathogen-associated molecular patterns in endosomal/lysosomal compartments.; TLR8 and TLR7 bind single-stranded RNA, stimulating dendritic cells (DCs) and macrophages to secrete interferon-alpha and pro-inflammatory, as well as regulatory, cytokines.; TLR8 signalling strongly promotes inflammatory lipid mediator biosynthesis, providing novel insights on innate immune response to viral infections.; TLR8 is activated in human monocytic cells following Helicobacter pylori phagocytosis and TLR8 single nucleotide polymorphism play a role in the modulation of TLR8-dependent microbicidal response of infected macrophages.; TLR7 and TLR8 are translocated from the endoplasmic reticulum to the endosome in the presence of antiphospholipid antibodies, as a consequence, plasmacytoid dendritic cells become dramatically sensitized to TLR7/8 agonists and this may play a role in systemic autoimmunity.; TLR8 binding of HIV ssRNA induces endosomal acidification and chromatin remodeling at the TNF-alpha promoter to promote TNF-alpha release in infected macrophages.; TLR8 binds to exosomal MIR21 and MIR29A secreted by tumour cells and initiates a prometastatic inflammatory response.; TLR8 plays a pathogenic role in disease whereby its expression is increased in patients with systemic arthritis and is correlated with the elevation of IL1B levels and disease status.; TLR8 binds degradation products of single-stranded RNA at two distinct sites. One site prefers uridine mononucleosides and the other site prefers short oligonucleotides.; TLR8-dependent detection of bacterial RNA is critical for triggering monocyte activation in response to infection with Streptococcus pyogenes.; Tlr7 and Tlr8 are translocated from the endoplasmic reticulum to the endosome in the presence of antiphospholipid antibodies, as a consequence, plasmacytoid dendritic cells become dramatically sensitized to Tlr7/8 agonists and this may play a role in systemic autoimmunity.; Tlr8 binding of HIV ssRNA induces endosomal acidification and chromatin remodeling at the TNF-alpha promoter to promote TNF-alpha release in infected macrophages. (Demonstrated in human)	-	Toll-like receptor signaling pathway	defense response to virus; immune system process; innate immune response; microglial cell activation; MyD88-dependent toll-like receptor signaling pathway; positive regulation of innate immune response; toll-like receptor 8 signaling pathway; toll-like receptor signaling pathway; toll-like receptor signaling pathway	-	Antimicrobials	CD molecules, Innate immune response, Toll-like receptor	The protein encoded by this gene is a member of the Toll-like receptor (TLR) family which plays a fundamental role in pathogen recognition and activation of innate immunity. TLRs are highly conserved from Drosophila to humans and share structural and functional similarities. They recognize pathogen-associated molecular patterns (PAMPs) that are expressed on infectious agents, and mediate the production of cytokines; The protein encoded by this gene is a member of the Toll-like receptor (TLR) family which plays a fundamental role in pathogen recognition and activation of innate immunity. TLRs are highly conserved from Drosophila to humans and share structural and functional similarities. They recognize pathogen-associated molecular patterns (PAMPs) that are expressed on infectious agents, and mediate the production of cytokines
ENSG00000102010	BMX	BMX	660	X	15482369	15574652	A tyrosine protein kinase that regulates TLR4 induced IL6 in macrophages independent of MAPK14 (p38-alpha) and NF-kappaB	-	-	innate immune response; NK T cell differentiation	-	-	-	-
ENSG00000102245	CD40LG	CD40LG	959	X	135730352	135742549	-	-	T cell receptor signaling pathway; Intestinal immune network for IgA production; Asthma; Systemic lupus erythematosus; Autoimmune thyroid disease; Allograft rejection; Primary immunodeficiency; Malaria; Toxoplasmosis	B cell differentiation; B cell proliferation; dendritic cell differentiation; immune response; immunoglobulin secretion; isotype switching; positive regulation of B cell proliferation; positive regulation of dendritic cell differentiation; positive regulation of immune response to tumor cell; positive regulation of T cell proliferation; regulation of immunoglobulin secretion	-	Antimicrobials; Cytokines; TCRsignalingPathway	Adaptive immune response, CD molecules, Regulation of immune response	The protein encoded by this gene is expressed on the surface of T cells. It regulates B cell function by engaging CD40 on the B cell surface. A defect in this gene results in an inability to undergo immunoglobulin class switch and is associated with hyper-IgM syndrome.; The protein encoded by this gene is expressed on the surface of T cells. It regulates B cell function by engaging CD40 on the B cell surface. A defect in this gene results in an inability to undergo immunoglobulin class switch and is associated with hyper-IgM syndrome.; The protein encoded by this gene is expressed on the surface of T cells. It regulates B cell function by engaging CD40 on the B cell surface. A defect in this gene results in an inability to undergo immunoglobulin class switch and is associated with hyper-IgM syndrome.
ENSG00000102606	ARHGEF7	ARHGEF7	8874	13	111766906	111958084	-	-	-	hematopoietic progenitor cell differentiation	-	-	-	-
ENSG00000102837	OLFM4	OLFM4	10562	13	53602894	53626192	Olfm4 is a negative regulator of neutrophil bactericidal activity by restricting cathepsin C-mediated protease activities.; OLFM4 exerts considerable influence on the host defence against H. pylori infection acting through NOD1 and NOD2 mediated NF-kappaB activation and subsequent cytokines and chemokines production, which in turn inhibit host immune response and contribute to persistence of H. pylori colonization.; OLFM4 is a negative regulator of neutrophil bactericidal activity by restricting cathepsin C-mediated protease activities. (Demonstrated in mice)	-	-	negative regulation of immune response	-	-	-	-
ENSG00000102882	MAPK3	MAPK3	5595	16	30125426	30134827	Ptpn11 phosphatase function positively regulates Clec7a- and Itgam-stimulated reactive oxygen species production in macrophages by dephosphorylating and thus mitigating the inhibitory function of Sirpa and by promoting Mapk1/Mapk3 activation.; Prostaglandin E2 transactivates Csf1r and synergizes with its signalling at Mapk1/Mapk3 level in promoting macrophage migration.	-	Platelet activation; Toll-like receptor signaling pathway; NOD-like receptor signaling pathway; C-type lectin receptor signaling pathway; Natural killer cell mediated cytotoxicity; T cell receptor signaling pathway; Th1 and Th2 cell differentiation; Th17 cell differentiation; IL-17 signaling pathway; B cell receptor signaling pathway; Fc epsilon RI signaling pathway; Fc gamma R-mediated phagocytosis; Chemokine signaling pathway; Salmonella infection; Shigellosis; Pertussis; Tuberculosis; Human T-cell leukemia virus 1 infection; Human immunodeficiency virus 1 infection; Influenza A; Hepatitis B; Hepatitis C; Human cytomegalovirus infection; Kaposi sarcoma-associated herpesvirus infection; Human papillomavirus infection; Toxoplasmosis; Leishmaniasis; Chagas disease (American trypanosomiasis)	positive regulation of cytokine secretion involved in immune response; positive regulation of macrophage chemotaxis; thymus development	-	Antimicrobials; NaturalKiller_Cell_Cytotoxicity	Innate immune response	-
ENSG00000102908	NFAT5	NFAT5	10725	16	69598997	69738569	Nfat5 is a transcription factor that is upregulated by hypertonicity. Activated Nfat5 enhances LPS-mediated NFkB activity by complexing with NFkB and kB elements in downstream genes.; Nfat5 expression is strongly induced by Mycobacterium tuberculosis, and plays an essential role in stimulating HIV replication in co-infected macrophages. (Demonstrated in human); NFAT5 is a transcription factor that is upregulated by hypertonicity. Activated NFAT5 enhances LPS-mediated NFkB activity by complexing with NFkB and kB elements in downstream genes. (Demonstrated in murine model); NFAT5 expression is strongly induced by Mycobacterium tuberculosis, and plays an essential role in stimulating HIV replication in co-infected macrophages.	-	-	-	-	BCRSignalingPathway; NaturalKiller_Cell_Cytotoxicity; TCRsignalingPathway	-	The product of this gene is a member of the nuclear factors of activated T cells family of transcription factors. Proteins belonging to this family play a central role in inducible gene transcription during the immune response. This protein regulates gene expression induced by osmotic stress in mammalian cells. Unlike monomeric members of this protein family, this protein exists as a homodimer and forms stable dimers with DNA
ENSG00000102962	CCL22	CCL22	6367	16	57392684	57400102	-	small inducible cytokine A22 precursor.	C-type lectin receptor signaling pathway; Chemokine signaling pathway	cellular response to interferon-gamma; immune response; lymphocyte chemotaxis; monocyte chemotaxis; neutrophil chemotaxis	-	Antimicrobials; Chemokines; Cytokines	Cell Type specific, Chemokines and receptors, Defense response to virus	This antimicrobial gene is one of several Cys-Cys (CC) cytokine genes clustered on the q arm of chromosome 16. Cytokines are a family of secreted proteins involved in immunoregulatory and inflammatory processes. The CC cytokines are proteins characterized by two adjacent cysteines. The cytokine encoded by this gene displays chemotactic activity for monocytes, dendritic cells, natural killer cells and for chronically activated T
ENSG00000102970	CCL17	CCL17	6361	16	57438679	57449974	Ccl17 is required for the induction of intestinal inflammation in mice. Ccl17 has an autocrine effect on dendritic cells that promotes production of inflammatory cytokines and activation of Th1 and Th17 cells and reduces expansion of Treg cells.; IL4 (Interleukin-4) induces CCL17 expression via two STAT6 motifs in the proximal promoter and a distal tandem STAT6 element; CCL17 is required for the induction of intestinal inflammation in mice. CCL17 has an autocrine effect on dendritic cells that promotes production of inflammatory cytokines and activation of Th1 and Th17 cells and reduces expansion of Treg cells. (Demonstrated in mice)	small inducible cytokine A17 precursor.	C-type lectin receptor signaling pathway; IL-17 signaling pathway; Chemokine signaling pathway	cellular response to interferon-gamma; lymphocyte chemotaxis; monocyte chemotaxis; neutrophil chemotaxis	-	Antimicrobials; Chemokines; Cytokines	Cell Type specific, Chemokines and receptors, Inflammatory response	This antimicrobial gene is one of several Cys-Cys (CC) cytokine genes clustered on the q arm of chromosome 16. Cytokines are a family of secreted proteins involved in immunoregulatory and inflammatory processes. The CC cytokines are proteins characterized by two adjacent cysteines. The cytokine encoded by this gene displays chemotactic activity for T lymphocytes, but not monocytes or granulocytes. The product of this gene binds
ENSG00000103035	PSMD7	PSMD7	5713	16	74330673	74340186	-	-	Epstein-Barr virus infection	-	-	Antigen_Processing_and_Presentation	CD molecules	-
ENSG00000103126	AXIN1	AXIN1	8312	16	337440	402673	-	-	Human papillomavirus infection	erythrocyte homeostasis	-	-	-	-
ENSG00000103423	DNAJA3	DNAJA3	9093	16	4475806	4506776	-	-	-	activation-induced cell death of T cells; negative regulation of interferon-gamma-mediated signaling pathway; positive regulation of T cell proliferation; response to interferon-gamma; T cell differentiation in thymus	-	-	-	This gene encodes a member of the DNAJ/Hsp40 protein family. DNAJ/Hsp40 proteins stimulate the ATPase activity of Hsp70 chaperones and play critical roles in protein folding, degradation, and multimeric complex assembly. The encoded protein is localized to mitochondria and mediates several cellular processes including proliferation, survival and apoptotic signal transduction. The encoded protein also plays a critical
ENSG00000103490	PYCARD	PYCARD	29108	16	31212806	31214771	Pycard is a component of the inflammasome and is required for inflammation in acute pancreatitis.; Nlrp3/Pycard inflammasome activation following human respiratory syncytial virus infection is dependent on the activation of Tlr2/Myd88/NF-kB and reactive oxygen species/potassium efflux. (Demonstrated in human); PYCARD is an essential regulator of inflammatory responses in West Nile virus encephalitis.; Phosphorylation of the inflammasome adaptor Pycard (ASC) controls inflammasome activity through the formation of ASC specks. The NLRP3 and AIM2 inflammasomes require Syk and Mapk8 (JNK) for their full activity .; Activation of the Nlrp3 inflammasome is detrimental during leishmaniasis. Mice lacking the inflammasome components Nlrp3, Pycard, Casp1 exhibit defective Il1b and Il18 production at the infection site and are resistant to cutaneous Leishmania major infection.; Mice lacking Pycard display attenuated pulmonary hypertension and right ventricle remodelling in response to hypoxia and this is accompanied by blunted inflammasome activation.; PYCARD protein contains CARD and Pyrin domains and is required for assembly of inflammasome.; PYCARD prevents oligomerization of CASP1 mediated by RIPK2 by out-competing RIPK2 for binding, and thus, preventing CASP1 autoactivation. PYCARD also recruits CASP1 into PYCARD-formed cytosolic specks, separating it from RIPK2.; PYCARD directs CASP1 away from RIPK2-mediated NF-kappaB activation, toward CASP1-mediated processing of pro-IL1B by interfering with CASP1-RIPK2 interaction.; PYCARD binds to AIM2 to form a CASP1 and NF-kappaB activating inflammasome.; PYCARD (ASC) splice variant protein (vASC) lacking the PGR domain regulates IL1B release and aggregates differently from intact PYCARD.; PYCARD is a component of the inflammasome and is required for inflammation in acute pancreatitis. (Demonstrated in murine model); NLRP3/PYCARD inflammasome activation following human respiratory syncytial virus infection is dependent on the activation of TLR2/MYD88/NF-kB and reactive oxygen species/potassium efflux.	-	NOD-like receptor signaling pathway; Cytosolic DNA-sensing pathway; C-type lectin receptor signaling pathway; Salmonella infection; Pertussis; Legionellosis; Influenza A	activation of innate immune response; activation of innate immune response; defense response to virus; immune system process; innate immune response; innate immune response; myeloid dendritic cell activation; myeloid dendritic cell activation involved in immune response; positive regulation of activated T cell proliferation; positive regulation of adaptive immune response; positive regulation of antigen processing and presentation of peptide antigen via MHC class II; positive regulation of defense response to virus by host; positive regulation of T cell activation; positive regulation of T cell migration	-	-	Innate immune response	This gene encodes an adaptor protein that is composed of two protein-protein interaction domains: a N-terminal PYRIN-PAAD-DAPIN domain (PYD) and a C-terminal caspase-recruitment domain (CARD). The PYD and CARD domains are members of the six-helix bundle death domain-fold superfamily that mediates assembly of large signaling complexes in the inflammatory and apoptotic signaling pathways via the activation of
ENSG00000103522	IL21R	IL21R	50615	16	27413483	27462115	-	interleukin 21 receptor precursor.	Th17 cell differentiation; Inflammatory bowel disease (IBD)	-	-	Cytokine_Receptors; Interleukins_Receptor	Adaptive immune response, Basic cell functions, Cell Type specific, CD molecules	The protein encoded by this gene is a cytokine receptor for interleukin 21 (IL21). It belongs to the type I cytokine receptors, and has been shown to form a heterodimeric receptor complex with the common gamma-chain, a receptor subunit also shared by the receptors for interleukin 2, 4, 7, 9, and 15. This receptor transduces the growth promoting signal of IL21, and is important for the proliferation and differentiation of T cells, B
ENSG00000103569	AQP9	AQP9	366	15	58430368	58478110	-	-	-	-	-	Antimicrobials	-	-
ENSG00000103653	CSK	CSK	1445	15	75074398	75095539	Plays a critical role in IL-1-induced NF-kappaB activation through the IKK complex	-	Epithelial cell signaling in Helicobacter pylori infection	adaptive immune response; immune system process; innate immune response; regulation of Fc receptor mediated stimulatory signaling pathway; regulation of Fc receptor mediated stimulatory signaling pathway; regulation of T cell activation	-	Antimicrobials	-	-
ENSG00000103811	CTSH	CTSH	1512	15	79213400	79241916	Cathepsins: key modulators of cell death and inflammatory responses	-	-	immune response-regulating signaling pathway; T cell mediated cytotoxicity	-	-	Adaptive immune response	-
ENSG00000104312	RIPK2	RIPK2	8767	8	90769975	90803291	RIPK2 functions in innate immunity by mediating NOD1 and NOD2 signalling but not TLR-mediated immune responses.; RIPK2 polyubiquitination mediates the recruitment of MAP3K7 (TAK1) and the subsequent activation of NF-kappaB signalling via IKK complex in NOD signalling.; RIPK2 deubiquitination by TNFAIP3 (A20) restricts NF-kappaB activation via NOD2 signalling.; RIPK2 is sequestered by MAP3K4 to inhibit the NOD2:RIPK2 complex from activating NF-kappaB signalling pathways.; RIPK2 is a downstream adaptor molecule in the NOD1/2 signaling pathway and is important for the progression and pathogenesis of experimental autoimmune encephalomyelitis (animal model of multiple sclerosis). RIPK2 was found to be critical for the activation of CNS-infiltrating dendritic cells.; RIPK2 is essential for NOD1 and NOD2-signalling upon recognition of bacterial peptidoglycan. RIPK2 is crucial for inflammatory cytokine secretion, activation and recruitment of macrophage and neutrophils as well as the capacity to activate the adaptive immune response. (Demonstrated in murine model); Following NOD2 activation, IRF4 interacts with MYD88, TRAF6, and RIPK2 and downregulates K63-linked polyubiquitinylation of RICK and TRAF6 leading to disruption of NFkB activation pathways.; Ripk2 is a downstream adaptor molecule in the Nod1/2 signalling pathway and is important for the progression and pathogenesis of experimental autoimmune encephalomyelitis (animal model of multiple sclerosis). Ripk2 was found to be critical for the activation of CNS-infiltrating dendritic cells.; Ripk2 is essential for Nod1 and Nod2-signalling upon recognition of bacterial peptidoglycan. Ripk2 is crucial for inflammatory cytokine secretion, activation and recruitment of macrophage and neutrophils as well as the capacity to activate the adaptive immune response.	-	NOD-like receptor signaling pathway; Shigellosis; Tuberculosis	adaptive immune response; immune system process; innate immune response; innate immune response; nucleotide-binding oligomerization domain containing 1 signaling pathway; nucleotide-binding oligomerization domain containing 2 signaling pathway; nucleotide-binding oligomerization domain containing 2 signaling pathway; positive regulation of alpha-beta T cell proliferation; positive regulation of alpha-beta T cell proliferation; positive regulation of immature T cell proliferation; positive regulation of T-helper 1 cell differentiation; positive regulation of T-helper 1 type immune response; T cell proliferation; T cell receptor signaling pathway; T cell receptor signaling pathway; toll-like receptor 2 signaling pathway; toll-like receptor 4 signaling pathway	-	-	Innate immune response	-
ENSG00000104320	NBN	NBN	4683	8	90945564	91015456	-	-	-	isotype switching	-	-	-	-
ENSG00000104332	SFRP1	SFRP1	6422	8	41119481	41167016	-	-	-	hematopoietic progenitor cell differentiation; hematopoietic stem cell differentiation; hemopoiesis; negative regulation of B cell differentiation; negative regulation of B cell differentiation; negative regulation of osteoclast differentiation; negative regulation of osteoclast differentiation	-	-	-	-
ENSG00000104365	IKBKB	IKBKB	3551	8	42128820	42189973	IKBKB regulates late-phase allergic reactions promoted by the release of pro-inflammatory cytokines in an NF-kappaB-dependent manner.; Phosphorylated IKBKB is conjugated with a monoubiquitin by the E3 ubiquitin ligase TRIM21 leading to down-regulatioin of IKBKB-induced NF-kappaB signalling. The TRIM21-mediated monoubiquitination is involved in the translocation of active IKBKB to autophagosomes.; IKBKB and other IKK kinases regulate each other by an intricate network involving phosphorylation of their catalytic and regulatory (NEMO, TANK) subunits to balance their activities during innate immunity.; GNB2L1 (RACK1) negatively regulates NF脦潞B activation by interacting with CHUK and IKBKB. The interaction interferes with the recruitment of the IKK complex to TRAF2 .; The reversible ubiquitin editing of NLRC5 determines NLRC5芒聙聯 IKBKB interaction dynamics and plays a crucial role in precisely regulating NF脦潞B signalling; Enterovirus 71 2C protein binds to RELA and IKBKB to inhibit NF-kB activation and evade innate immune defenses.; Ikbkb and other IKK kinases regulate each other by an intricate network involving phosphorylation of their catalytic and regulatory (NEMO, TANK) subunits to balance their activities during innate immunity.; The reversible ubiquitin editing of Nlrc5 determines Nlrc5芒聙聯 Ikbkb interaction dynamics and plays a crucial role in precisely regulating NF脦潞B signalling	inhibitor of kappa light polypeptide gene enhancer in B-cells, kinase beta.	Toll-like receptor signaling pathway; NOD-like receptor signaling pathway; RIG-I-like receptor signaling pathway; Cytosolic DNA-sensing pathway; C-type lectin receptor signaling pathway; T cell receptor signaling pathway; Th1 and Th2 cell differentiation; Th17 cell differentiation; IL-17 signaling pathway; B cell receptor signaling pathway; Chemokine signaling pathway; Epithelial cell signaling in Helicobacter pylori infection; Shigellosis; Human T-cell leukemia virus 1 infection; Human immunodeficiency virus 1 infection; Measles; Influenza A; Hepatitis B; Hepatitis C; Herpes simplex virus 1 infection; Human cytomegalovirus infection; Kaposi sarcoma-associated herpesvirus infection; Epstein-Barr virus infection; Human papillomavirus infection; Toxoplasmosis; Chagas disease (American trypanosomiasis)	B cell homeostasis; innate immune response	-	BCRSignalingPathway; TCRsignalingPathway	Innate immune response	-
ENSG00000104375	STK3	STK3	6788	8	99413631	99955055	-	-	-	primitive hemopoiesis	-	-	-	-
ENSG00000104419	NDRG1	NDRG1	10397	8	134249414	134314265	-	-	-	mast cell activation	-	Antimicrobials	-	-
ENSG00000104522	TSTA3	TSTA3	7264	8	144694788	144700218	-	-	-	T cell mediated cytotoxicity	-	-	-	-
ENSG00000104765	BNIP3L	BNIP3L	665	8	26240414	26363152	Mitophagy-inducing proteins Bnip3 and Bnip3l play a regulatory role in the generation of robust natural killer cell memory.	-	-	defense response to virus; defense response to virus	-	-	-	-
ENSG00000104825	NFKBIB	NFKBIB	4793	19	39390340	39399533	Inhibitor of NF-kappaB, binds to both NF-kappaB subunit nuclear localization signals and NFkappaB	-	NOD-like receptor signaling pathway; RIG-I-like receptor signaling pathway; Cytosolic DNA-sensing pathway; T cell receptor signaling pathway; Th1 and Th2 cell differentiation; Th17 cell differentiation; B cell receptor signaling pathway; Chemokine signaling pathway; Shigellosis; Measles; Influenza A; Epstein-Barr virus infection; Toxoplasmosis; Leishmaniasis	-	-	BCRSignalingPathway; TCRsignalingPathway	-	-
ENSG00000104853	CLPTM1	CLPTM1	1209	19	45457842	45496599	-	-	-	regulation of T cell differentiation in thymus	-	-	-	-
ENSG00000104856	RELB	RELB	5971	19	45504688	45541452	Relb is required for Il17a production in T cell in response to bacterial infection. Relb deficient T cells resulted in a diminished innate immune response to E. coli infection.; Ripk3 has a novel function in NF-kB activation, dendritic cell biology, innate inflammatory-cytokine expression, and injury-induced tissue repair.; RELB is a NF-kappaB subunit that participates in endotoxin tolerance by repressing pro-inflammatory gene expression.; RELB mediates transcription of chemokines like IL8 via activation of AHR and Protein kinase A, and its expression is inhibited by Vitamin D3 analog in DCs.; RELB acts as both transcription factor as well as a repressor of NF-kappaB gene expression by forming heterodimers with NFKB1 (p50 subunit) and NFKB2 (p100 subunit) or inhibiting RELA DNA binding activity, respectively.; RELB sustains NFKBIA (IkappaB alpha) expression during endotoxin tolerance, RelB transcription activation requires binding to the (IkappaB alpha) proximal promoter along with NFKB1 (p50), and is associated with an apparent dimer exchange with RELA (p65).; RELB functions as a dual transcription regulator during LPS tolerance and human severe systemic inflammation (SSI) by activating and repressing innate immunity genes.; RELB is required for IL17A production in T cell in response to bacterial infection. RELB deficient T cells resulted in a diminished innate immune response to E. coli infection. (Demonstrated in murine model)	reticuloendotheliosis viral oncogene homolog B.	C-type lectin receptor signaling pathway; Human T-cell leukemia virus 1 infection; Epstein-Barr virus infection	antigen processing and presentation; innate immune response; lymphocyte differentiation; myeloid dendritic cell differentiation; T-helper 1 cell differentiation; T-helper 1 type immune response	-	Antigen_Processing_and_Presentation	Transcription factors	-
ENSG00000104870	FCGRT	FCGRT	2217	19	50010073	50029590	-	Fc fragment of IgG, receptor, transporter, alpha.	-	-	-	Antigen_Processing_and_Presentation	-	-
ENSG00000104884	ERCC2	ERCC2	2068	19	45853095	45874176	-	-	-	erythrocyte maturation; hematopoietic stem cell differentiation	-	-	-	-
ENSG00000104894	CD37	CD37	951	19	49838428	49846592	CD37 is important for CLEC7A (Dectin-1) stabilization in APC membranes and controls Dectin-1-mediated IL6 production.	CD37 antigen isoform B.	Hematopoietic cell lineage	negative regulation of myeloid dendritic cell activation; positive regulation of immunoglobulin production; regulation of defense response to virus; regulation of humoral immune response	-	-	Adaptive immune response, CD molecules	-
ENSG00000104918	RETN	RETN	56729	19	7733930	7735334	-	-	-	-	-	Cytokines	-	-
ENSG00000104938	CLEC4M	CLEC4M	10332	19	7828035	7834491	-	-	C-type lectin receptor signaling pathway; Tuberculosis; Measles	-	-	Antigen_Processing_and_Presentation	-	-
ENSG00000104998	IL27RA	IL27RA	9466	19	14142560	14163743	-	class I cytokine receptor.	Th17 cell differentiation	negative regulation of type 2 immune response; positive regulation of T-helper 1 type immune response; regulation of isotype switching to IgG isotypes	-	Cytokine_Receptors; Interleukins_Receptor	-	In mice, CD4+ helper T-cells differentiate into type 1 (Th1) cells, which are critical for cell-mediated immunity, predominantly under the influence of IL12. Also, IL4 influences their differentiation into type 2 (Th2) cells, which are critical for most antibody responses. Mice deficient in these cytokines, their receptors, or associated transcription factors have impaired, but are not absent of, Th1 or Th2 immune responses. This gene
ENSG00000105127	AKAP8	AKAP8	10270	19	15464196	15490609	-	-	-	immune system process; innate immune response	-	-	-	-
ENSG00000105220	GPI	GPI	2821	19	34850385	34893061	-	-	-	-	-	Cytokines	Humoral immune response	-
ENSG00000105221	AKT2	AKT2	208	19	40736224	40791443	-	-	Platelet activation; Toll-like receptor signaling pathway; C-type lectin receptor signaling pathway; T cell receptor signaling pathway; B cell receptor signaling pathway; Fc epsilon RI signaling pathway; Fc gamma R-mediated phagocytosis; Chemokine signaling pathway; Tuberculosis; Human T-cell leukemia virus 1 infection; Human immunodeficiency virus 1 infection; Measles; Influenza A; Hepatitis B; Hepatitis C; Herpes simplex virus 1 infection; Human cytomegalovirus infection; Kaposi sarcoma-associated herpesvirus infection; Epstein-Barr virus infection; Human papillomavirus infection; Toxoplasmosis; Chagas disease (American trypanosomiasis)	-	-	BCRSignalingPathway; TCRsignalingPathway	-	-
ENSG00000105246	EBI3	EBI3	10148	19	4229495	4237528	-	-	-	T cell proliferation	-	Cytokines	Cell Type specific, Cytokines and receptors, Humoral immune response	This gene was identified by its induced expression in B lymphocytes in response Epstein-Barr virus infection. It encodes a secreted glycoprotein belonging to the hematopoietin receptor family, and heterodimerizes with a 28 kDa protein to form interleukin 27 (IL-27). IL-27 regulates T cell and inflammatory responses, in part by activating the Jak/STAT pathway of CD4+ T cells.
ENSG00000105287	PRKD2	PRKD2	25865	19	47177532	47220384	-	-	-	adaptive immune response; immune system process; positive regulation of T cell receptor signaling pathway; T cell receptor signaling pathway	-	-	-	-
ENSG00000105329	TGFB1	TGFB1	7040	19	41807492	41859816	Epithelial cell-derived cytokine Tgfb1 has a central role in the generation of the pulmonary immune response by enhancing the chemoactivity of type 2 innate lymphoid cells.	-	Th17 cell differentiation; Intestinal immune network for IgA production; Rheumatoid arthritis; Inflammatory bowel disease (IBD); Tuberculosis; Human T-cell leukemia virus 1 infection; Hepatitis B; Amoebiasis; Malaria; Toxoplasmosis; Leishmaniasis; Chagas disease (American trypanosomiasis)	adaptive immune response based on somatic recombination of immune receptors built from immunoglobulin superfamily domains; CD4-positive, CD25-positive, alpha-beta regulatory T cell lineage commitment; defense response to fungus, incompatible interaction; hematopoietic progenitor cell differentiation; lymph node development; myeloid dendritic cell differentiation; negative regulation of immune response; negative regulation of macrophage cytokine production; negative regulation of T cell activation; negative regulation of T cell proliferation; osteoclast differentiation; osteoclast differentiation; positive regulation of isotype switching to IgA isotypes; positive regulation of mononuclear cell migration; positive regulation of regulatory T cell differentiation; regulation of CD4-positive, CD25-positive, alpha-beta regulatory T cell differentiation; regulation of regulatory T cell differentiation; regulatory T cell differentiation; regulatory T cell differentiation; T cell activation; T cell activation; T cell differentiation; T cell homeostasis; T-helper 17 cell lineage commitment; tolerance induction to self antigen	-	Antimicrobials; Cytokines; TGFb_Family_Member	Immunosuppression, Interleukins, Negative regulation of immune response	This gene encodes a member of the transforming growth factor beta (TGFB) family of cytokines, which are multifunctional peptides that regulate proliferation, differentiation, adhesion, migration, and other functions in many cell types. Many cells have TGFB receptors, and the protein positively and negatively regulates many other growth factors. The secreted protein is cleaved into a latency-associated peptide (LAP) and a
ENSG00000105369	CD79A	CD79A	973	19	42381190	42385439	-	CD79A antigen isoform 1 precursor.	B cell receptor signaling pathway; Primary immunodeficiency	adaptive immune response; B cell activation; B cell differentiation; B cell proliferation; B cell receptor signaling pathway; B cell receptor signaling pathway; immune system process	-	BCRSignalingPathway	Adaptive immune response, CD molecules	The B lymphocyte antigen receptor is a multimeric complex that includes the antigen-specific component, surface immunoglobulin (Ig). Surface Ig non-covalently associates with two other proteins, Ig-alpha and Ig-beta, which are necessary for expression and function of the B-cell antigen receptor. This gene encodes the Ig-alpha protein of the B-cell antigen component. Alternatively spliced transcript variants encoding different
ENSG00000105372	RPS19	RPS19	6223	19	42363988	42376994	RPS19 interacts with macrophage migration inhibitory factor (MIF) and attenuates its pro-inflammatory function by inhibiting the MIF-CD74 interaction and MIF triggered adhesion of monocytes.	-	-	antimicrobial humoral immune response mediated by antimicrobial peptide; erythrocyte differentiation; monocyte chemotaxis; negative regulation of respiratory burst involved in inflammatory response; positive regulation of respiratory burst involved in inflammatory response	-	-	-	-
ENSG00000105401	CDC37	CDC37	11140	19	10501810	10530797	-	-	-	regulation of interferon-gamma-mediated signaling pathway; regulation of type I interferon-mediated signaling pathway	-	-	-	-
ENSG00000105426	PTPRS	PTPRS	5802	19	5158506	5340814	-	-	-	negative regulation of toll-like receptor 9 signaling pathway	-	-	-	-
ENSG00000105472	CLEC11A	CLEC11A	6320	19	51226586	51228974	-	-	-	-	-	Cytokines	-	-
ENSG00000105610	KLF1	KLF1	10661	19	12995237	12997995	-	-	-	embryonic hemopoiesis; embryonic hemopoiesis; erythrocyte development; erythrocyte development; erythrocyte differentiation; erythrocyte maturation	-	-	-	-
ENSG00000105639	JAK3	JAK3	3718	19	17935589	17958880	Jak3 inhibition is sufficient to counteract lung injury and protect immunocytes from hypercytokinemia following challenge with avian influenza H5N1 hemagglutinin.; JAK3 is a primary response gene for IL6 in macrophage differentiation and ectopic overexpression of JAK3 accelerates monocytic differentiation of normal mouse bone marrow cells stimulated with cytokines.; JAK3 inhibition is sufficient to counteract lung injury and protect immunocytes from hypercytokinemia following challenge with avian influenza H5N1 hemagglutinin.	Janus kinase 3.	Th1 and Th2 cell differentiation; Th17 cell differentiation; Chemokine signaling pathway; Primary immunodeficiency; Human T-cell leukemia virus 1 infection; Measles; Hepatitis B; Epstein-Barr virus infection	adaptive immune response; B cell differentiation; erythrocyte differentiation; immune system process; innate immune response; lymph node development; negative regulation of dendritic cell cytokine production; negative regulation of T cell activation; negative regulation of T-helper 1 cell differentiation; positive regulation of activated T cell proliferation; positive regulation of T cell proliferation; positive regulation of T cell proliferation; T cell homeostasis	-	-	Cytokines and receptors, Innate immune response, Positive regulation of immune response	-
ENSG00000105647	PIK3R2	PIK3R2	5296	19	18263928	18281350	-	-	Platelet activation; Toll-like receptor signaling pathway; C-type lectin receptor signaling pathway; Natural killer cell mediated cytotoxicity; T cell receptor signaling pathway; B cell receptor signaling pathway; Fc epsilon RI signaling pathway; Fc gamma R-mediated phagocytosis; Leukocyte transendothelial migration; Chemokine signaling pathway; Bacterial invasion of epithelial cells; Human T-cell leukemia virus 1 infection; Human immunodeficiency virus 1 infection; Measles; Influenza A; Hepatitis B; Hepatitis C; Herpes simplex virus 1 infection; Human cytomegalovirus infection; Kaposi sarcoma-associated herpesvirus infection; Epstein-Barr virus infection; Human papillomavirus infection; Amoebiasis; Chagas disease (American trypanosomiasis)	-	-	BCRSignalingPathway; NaturalKiller_Cell_Cytotoxicity; TCRsignalingPathway	-	-
ENSG00000105697	HAMP	HAMP	57817	19	35771619	35776046	Hamp is a peptide hormone that regulates iron homeostasis and acts as an antimicrobial peptide, functioning in modulating acute inflammatory responses by mediating transcriptional changes.; Hamp (hepcidin), an iron regulatory hormone, inhibits the liver-stage infection in malarial parasitemia by arresting Plasmodium sporozoites in liver hepatocytes and prevents their development into blood-stage parasites.; Hamp expression in LPS or Tnfa-stimulated peripheral blood leukocytes is dependent on the NFkB signalling pathway. (Demonstrated in human); Hamp expression is induced by Tlr2/Tlr4 ligands and may regulate pro-inflammatory cytokine production through maintenance of iron homeostasis in macrophages.; HAMP (hepcidin), an iron regulatory hormone and antimicrobial peptide, inhibits the liver-stage infection in malarial parasitemia by arresting Plasmodium sporozoites in liver hepatocytes and prevents their development into blood-stage parasites. (Demonstrated in murine model); HAMP expression in LPS or TNFA-stimulated peripheral blood leukocytes is dependent on the NFkB signalling pathway.; HAMP expression is induced by TLR2/TLR4 ligands and may regulate pro-inflammatory cytokine production through maintenance of iron homeostasis in macrophages. (Demonstrated in mice)	hepcidin antimicrobial peptide.	-	myeloid cell homeostasis; positive regulation of macrophage activation	-	Antimicrobials; Cytokines	Innate immune response	-
ENSG00000105851	PIK3CG	PIK3CG	5294	7	106505723	106547590	Rab8a interacts with Pik3cg to regulate Akt signalling generated by surface Tlr4.	phosphoinositide-3-kinase, catalytic, gamma polypeptide.	Platelet activation; Chemokine signaling pathway; Kaposi sarcoma-associated herpesvirus infection; Toxoplasmosis	adaptive immune response; immune system process; innate immune response; neutrophil chemotaxis; T cell chemotaxis	-	Antimicrobials; BCRSignalingPathway; NaturalKiller_Cell_Cytotoxicity; TCRsignalingPathway	Adaptive immune response, Innate immune response	-
ENSG00000105894	PTN	PTN	5764	7	136912088	137028611	-	-	-	-	-	Cytokines	-	-
ENSG00000105939	ZC3HAV1	ZC3HAV1	56829	7	138728266	138794465	Zc3hav1 isoform ZAPS is selectively induced by 5'-triphosphate-modified RNA and functions as a potent stimulator of interferon responses via the RIG-I signalling pathway.; ZC3HAV1 isoform ZAPS is selectively induced by 5'-triphosphate-modified RNA and functions as a potent stimulator of interferon responses via the RIG-I signalling pathway.	-	-	defense response to virus; immune system process; innate immune response; positive regulation of RIG-I signaling pathway; positive regulation of RIG-I signaling pathway; regulation of defense response to virus by host	-	Antimicrobials	-	-
ENSG00000105974	CAV1	CAV1	857	7	116164839	116201233	Cav1 is an important component of the innate host immune response to the majority of non-cytotoxic strains of P. aeruginosa by promoting bacterial clearance during acute pneumonia and chronic colonization.; The Akt1/Mir199a/Cav1 pathway is a regulator of innate immunity that is dysfunctional in cystic fibrosis macrophages contributing to lung hyper-inflammation.; CAV1 is an important component of the innate host immune response to the majority of non-cytotoxic strains of P. aeruginosa by promoting bacterial clearance during acute pneumonia and chronic colonization.; CAV1 is a scaffolding protein of caveolae that plays an important role in host defence and inflammation and CAV1 deficiency dampens Toll-like receptor 4 signalling through NOS3 (eNOS) activation.	-	Bacterial invasion of epithelial cells	positive regulation of toll-like receptor 3 signaling pathway; T cell costimulation	-	-	-	-
ENSG00000105976	MET	MET	4233	7	116312444	116438440	-	-	Epithelial cell signaling in Helicobacter pylori infection; Bacterial invasion of epithelial cells; Malaria	-	-	Cytokine_Receptors	-	-
ENSG00000105997	HOXA3	HOXA3	3200	7	27145803	27192200	-	-	-	thymus development; thymus development; thymus development; thymus development	-	-	-	-
ENSG00000106003	LFNG	LFNG	3955	7	2552163	2568811	-	-	Human papillomavirus infection	marginal zone B cell differentiation; T cell differentiation	-	-	-	-
ENSG00000106004	HOXA5	HOXA5	3202	7	27180671	27183287	-	-	-	negative regulation of erythrocyte differentiation; positive regulation of myeloid cell differentiation	-	-	-	-
ENSG00000106100	NOD1	NOD1	10392	7	30464143	30518400	Nod1 and Nod2 activation results in substantial secretion of Ccl5 by murine macrophages and induces binding of NF-kappaB subunits to Ccl5 promoter.; Nod1 can activate the ISGF3 signaling pathway that is usually associated with protection against viral infection to provide mice with robust type I IFN-mediated protection from H. pylori and possibly other mucosal infections.; Nod1 and Nod2 account for neutrophil recruitment to the lungs of mice infected with Legionella pneumophila.; Nod1 and Nod2 can detect Legionella pneumophila and these receptors modulate the in vivo pulmonary immune response differently.; Nod1 is a peripheral peptidoglycan intracellular sensor and is important for the progression and pathogenesis of experimental autoimmune encephalomyelitis (animal model of multiple sclerosis).; Nod1 detects heat-killed Legionella pneumophila and stimulates NFkB and IFN-beta promoter activity. Nod1 deficiency results in impaired bacterial clearance and increased proinflammatory cytokine at 24hrs post-infection.; Nod1 is expressed by trophoblast cells across gestation and may have a role in mediating infection-associated inflammation and prematurity. Activation of Nod1 by bacterial peptidoglycan-derived peptide induces maternal-fetal inflammation and preterm labour.; Nod1 KO mice were protected from high-fat diet induced inflammation, lipid accumulation, and peripheral insulin intolerance. Ex vivo, Nod1 activation by bacterial peptidoglycan mimetics induces proinflammatory cytokine secretion and impaired insulin-stimulated glucose uptake in adipocytes. Hence, Nod1 is a plausible, new link between innate immunity and metabolism.; Nod1 and Nod2 synergize with Tlr4 in dendritic cells to increase IL12 production and enhance invariant natural killer T (iNKT) cell activation, and are important regulators of the IFN gamma response by iNKT cells during S. typhimurium and L. monocytogenes infections.; Salmonella enterica serovar Typhimurium 脦聰msbB that possesses a modified lipid A triggers exacerbated colitis in the absence of Nod1 and/or Nod2, which is likely due to increased Tlr2 stimulation.; NOD1 and NOD2 represent central players in the control of the immune responses to bacterial infections and inflammation.; NOD1 and NOD2 can induce CCL5 (RANTES) through NF-kappaB pathway, orchestrating the global Nod-dependent immune defence during bacterial infections.; NOD1 and NOD2 direct autophagy by recruiting ATG16L1 to the plasma membrane at the site of bacterial entry.; NOD1 plays an important role in host defence against bacterial infection by regulating direct killing of Helicobacter pylori bacteria by antimicrobial peptides.; NOD1-dependent responses account for host resistance against T. cruzi infection by mechanisms independent of cytokine production.; NOD1 plays a role in priming innate defences, facilitating a rapid response to infection by recognizing peptidoglycan from microbiota and enhancing killing of pathogens by bone marrow-derived neutrophils.; NOD1 is a peripheral peptidoglycan intracellular sensor and is important for the progression and pathogenesis of experimental autoimmune encephalomyelitis (animal model of multiple sclerosis).; NOD1 detects heat-killed Legionella pneumophila and stimulates NFkB and IFN-beta promoter activity. NOD1 deficiency results in impaired bacterial clearance and increased proinflammatory cytokine at 24hrs post-infection. (Demonstrated in murine model); NOD1 is expressed by trophoblast cells across gestation and may have a role in mediating infection-associated inflammation and prematurity. Activation of NOD1 by bacterial peptidoglycan-derived peptide induces maternal-fetal inflammation and preterm labour.; Nod1 KO mice were protected from high-fat diet induced inflammation, lipid accumulation, and peripheral insulin intolerance. Ex vivo, NOD1 activation by bacterial peptidoglycan mimetics induces proinflammatory cytokine secretion and impaired insulin-stimulated glucose uptake in adipocytes. Hence, NOD1 is a plausible, new link between innate immunity and metabolism. (Demonstrated in murine model); Helicobacter pylori infection of gastric epithelial cells activates NOD1 to enhance IFN-gamma signalling.	-	NOD-like receptor signaling pathway; Epithelial cell signaling in Helicobacter pylori infection; Shigellosis; Pertussis	immune system process; innate immune response; positive regulation of dendritic cell antigen processing and presentation	-	Antimicrobials	Innate immune response	This gene encodes a member of the NOD (nucleotide-binding oligomerization domain) family. This member is a cytosolic protein. It contains an N- terminal caspase recruitment domain (CARD), a centrally located nucleotide-binding domain (NBD), and 10 tandem leucine-rich repeats (LRRs) in its C terminus. The CARD is involved in apoptotic signaling, LRRs participate in protein-protein interactions, and mutations in the NBD may affect
ENSG00000106178	CCL24	CCL24	6369	7	75440983	75452674	-	small inducible cytokine A24 precursor.	Chemokine signaling pathway	cellular response to interferon-gamma; eosinophil chemotaxis; immune response; lymphocyte chemotaxis; monocyte chemotaxis; neutrophil chemotaxis; positive regulation of eosinophil migration	-	Antimicrobials; Chemokines; Cytokines	Chemokines and receptors, Regulation of inflammatory response	-
ENSG00000106327	TFR2	TFR2	7036	7	100218039	100240402	-	-	-	-	-	Antimicrobials	-	-
ENSG00000106366	SERPINE1	SERPINE1	5054	7	100770370	100782547	Serpine1 is a critical mediator that controls the development of the early lung inflammation induced by Pseudomonas aeruginosa infections.; Serpine1 plays a critical role in early host defense response against Haemophilus influenzae infection. Serpine1 knockout mice show reduced bacterial clearance and prolonged pneumonia.; SERPINE1 is a critical mediator of the pulmonary host response that controls the development of the early lung inflammation induced by Pseudomonas aeruginosa infections. (Demonstrated in mouse); SERPINE1 plays a critical role in early host defense response against Haemophilus influenzae infection. Serpine1 knockout mice show reduced bacterial clearance and prolonged pneumonia. (Demonstrated in mice)	-	Complement and coagulation cascades; Chagas disease (American trypanosomiasis)	positive regulation of monocyte chemotaxis	-	-	-	-
ENSG00000106400	ZNHIT1	ZNHIT1	10467	7	100860949	100867471	-	-	-	regulation of T cell proliferation	-	-	-	-
ENSG00000106546	AHR	AHR	196	7	17338246	17385776	Ahr deficiency impairs TLR and NFkB-mediated proinflammatory gene expression after activation by a classical stimulus, such as LPS.; Innate expression of Ahr plays a protective role in T-cell-induced colitis by suppressing T helper 17 cells, thus inhibiting proinflammatory cytokine production. ; Uropathogenic Escherichia coli suppresses neutrophil migration early in bacterial cystitis by eliciting an Ido1-mediated increase in local production of kynurenines, which act through the Ahr to impair neutrophil chemotaxis.; AHR deficiency imapirs TLR and NFkB-mediated proinflammatory gene expression after activation by a classical stimulus, such as LPS. (Demonstrated in murine model)	-	Th17 cell differentiation	B cell differentiation; B cell homeostasis; B cell homeostasis; B-1 B cell homeostasis; embryonic hemopoiesis; immune system process; lymphocyte homeostasis; lymphocyte homeostasis; post-embryonic hemopoiesis; regulation of B cell proliferation; spleen development; T cell homeostasis	-	-	-	-
ENSG00000106571	GLI3	GLI3	2737	7	42000548	42277469	-	-	-	negative regulation of alpha-beta T cell differentiation; negative thymic T cell selection; positive regulation of alpha-beta T cell differentiation; T cell differentiation in thymus	-	-	-	-
ENSG00000106785	TRIM14	TRIM14	9830	9	100831557	100881494	TRIM14 was identified in a systematic screen for positive regulators of innate immune responses.; TRIM14 is a mediator of mitochondrial antiviral immunity facilitating the immune responses mediated by retinoic acid-inducible gene-I-like (RIG-I)-like receptors.	-	-	immune system process; innate immune response	-	-	-	-
ENSG00000106799	TGFBR1	TGFBR1	7046	9	101866320	101916474	-	-	Th17 cell differentiation; Human T-cell leukemia virus 1 infection; Hepatitis B; Chagas disease (American trypanosomiasis)	thymus development	-	Cytokine_Receptors; TGFb_Family_Member_Receptor	-	The protein encoded by this gene forms a heteromeric complex with type II TGF-beta receptors when bound to TGF-beta, transducing the TGF- beta signal from the cell surface to the cytoplasm. The encoded protein is a serine/threonine protein kinase. Mutations in this gene have been associated with Loeys-Dietz aortic aneurysm syndrome (LDAS). Multiple transcript variants encoding different isoforms have been found for this
ENSG00000106952	TNFSF8	TNFSF8	944	9	117656003	117692697	-	tumor necrosis factor (ligand) superfamily, member 8.	-	CD8-positive, alpha-beta T cell differentiation; immune response	-	Cytokines; TNF_Family_Members	CD molecules, Cytokines and receptors, TNF superfamily members and their receptors	The protein encoded by this gene is a cytokine that belongs to the tumor necrosis factor (TNF) ligand family. This cytokine is a ligand for TNFRSF8/CD30, which is a cell surface antigen and a marker for Hodgkin lymphoma and related hematologic malignancies. The engagement of this cytokine expressed on B cell surface plays an inhibitory role in modulating Ig class switch. This cytokine was shown to enhance cell
ENSG00000106991	ENG	ENG	2022	9	130577291	130617035	-	endoglin precursor.	-	-	-	Cytokine_Receptors	CD molecules	-
ENSG00000107175	CREB3	CREB3	10488	9	35732332	35737001	-	-	Human T-cell leukemia virus 1 infection; Hepatitis B; Human cytomegalovirus infection; Human papillomavirus infection	positive regulation of defense response to virus by host; positive regulation of monocyte chemotaxis	-	-	-	This gene encodes a transcription factor that is a member of the leucine zipper family of DNA binding proteins. This protein binds to the cAMP- response element and regulates cell proliferation. The protein interacts with host cell factor C1, which also associates with the herpes simplex virus (HSV) protein VP16 that induces transcription of HSV immediate-early genes. This protein and VP16 both bind to the same site on host cell
ENSG00000107201	DDX58	DDX58	23586	9	32455300	32526322	DDX58 (RIG-I) is a cytoplasmic RNA helicase that functions as an intracellular sensor of dsRNA leading to the induction of Interferon (IFN) production independently of TLR signalling.; DDX58 (RIG-I) first and second caspase recruitment domains (CARDs) have distinct roles in TRIM25-mediated RIG-I ubiquitination, which leads to initiation of an antiviral signalling cascade.; DDX58 serves as a critical link between TLR3 and type-II-IFN signalling pathways in innate antiviral immune responses.; DDX58 plays an essential role in Toll-like receptor (TLR)-stimulated phagocytosis, demonstrating that DDX58 plays a role not only in antiviral responses but in antibacterial responses as well.; DDX58 plays a key role in the expression of TNF-alpha in macrophages in response to LPS stimulation, mainly for the late phase LPS-induced expression of TNF-alpha.; DDX58 is a sensor able to activate the inflammasome in response to certain RNA viruses by binding to the adaptor PYCARD to trigger the caspase-1 (CASP1)-dependent inflammasome activation and IL-1-beta production.; DDX58 binds specifically to K63-polyubiquitin chains through its tandem caspase recruitment domains (CARDs) that act as a ubiquitin sensor in a manner that depends on RNA and ATP, demonstrate that un-anchored K63-polyubiquitin chains are signalling molecules in antiviral innate immunity. ; DDX58 (RIG-I) phosphorylation on serine 8 operates as a negative switch of RIG-I activation by suppressing TRIM25 interaction.; DDX58 innate immune response to viral infection of human cells is modified by a functional polymorphism in the RIG-I caspase recruitment domain (CARD).; DDX58 (RIG-I) is responsible for the cytosolic recognition of Legionella pneumophila RNA and the subsequent induction of type I IFN response. (Demonstrated in murine model); DDX58 and NOD2 colocalize to cellular ruffles and cell-cell junctions to form a protein complex via the CARD domains. DDX58 negatively regulates ligand-induced NFkB signalling mediated by NOD2, and conversely, NOD2 negatively regulates type I interferon induction by DDX58.; DDX58, through the TRAIL pathway, initiates apoptosis in hepatocytes infected with hepatitis C Virus to suppress viral replication. HCV envelope proteins counteract the antiviral host defence by inhibiting the expression of DDX58.; DDX58 (RIG-I) ubiquitination is inhibited by arterivirus and nairovirus deubiquitinating enzymes (DUBs), resulting in the inhibition of RIG-I-like receptor (RLR)-mediated innate immune signalling. (Demonstrated in mice); Antiviral stress granules containing DDX58 (RIG-I) and EIF2AK2 (PKR) have a critical role in viral detection and innate immunity. (Demonstrated in mouse); DDX58 (RIG-I) stimulation with a synthetic ligand inhibits HIV replication in macrophages.; RNF135 is essential for the association of DDX58 (RIG-I) and TRIM25, resulting in the activation of RIG-I signalling.; ISG15 does not directly alter human rhinovirus replication but modulates immune signalling via the viral sensor protein DDX58 to impact production of CXCL10, which has been linked to innate immunity to viruses.; Human rhinovirus infection of epithelial cells induces the expression and secretion of ISG15, which modulates immune responses via effects on DDX58, and by regulating CXCL10 production.; The antisense L region of encephalomyocarditis virus associates with DDX58 and is a key determinant of IFIH1 stimulation of infected cells.; IFI16 transcriptionally regulates type I interferons and DDX58 (RIG-I) and controls the interferon response to both DNA and RNA viruses.; Paramyxoviruses trigger the DNA-damage response, a pathway required for RPS6KA5 activation of phospho Ser 276 RELA formation to trigger the IRF7-DDX58 amplification loop necessary for mucosal interferon production. ; DDX58 dually functions as an hepatitis B virus sensor activating innate signalling and as a direct antiviral factor by counteracting the viral polymerase in hepatocytes.; DDX58 is the primary pattern recognition receptor (PRR) for influenza A virus (IAV), but IFIH1 is a significant contributor to the cellular defense against IAV.; Signalling through both DDX58 and TLR3 is important for interferon induction by influenza A virus in alveolar epithelial cells.; Hepatitis B virus-induced MIR146A attenuates cell-intrinsic anti-viral innate immunity through targeting DDX58 and IFIT3.; MIR485 exhibits bispecificity, targeting DDX58 in cells with a low abundance of H5N1 virus and viral PB1 in cells with increased amounts of the H5N1 virus.; A defective interfering RNA isolated from the Hu-191 vaccine strain of measles virus is sensed by PRKRA and DDX58 to initiate an innate antiviral response.; ATP binding is required for DDX58 signalling on viral RNA. ATP hydrolysis provides an important function by recycling DDX58 and promoting its dissociation from non-pathogenic RNA.; Influenza B virus induces IRF3 activation and IL29 (IFNL1) gene expression without a requirement for viral protein synthesis or replication and DDX58 is the critical pattern recognition receptor needed for IRF3 activation.; EFTUD2 is a novel innate immune antiviral regulator that restricts hepatitis C virus infection through a DDX58/IFIH1-mediated, JAK-STAT-independent pathway.; MIR136 exhibits potent antiviral activity against H5N1 influenza A virus and acts as an immune agonist of DDX58.; Ddx58 (Rig-I) is responsible for the cytosolic recognition of Legionella pneumophila RNA and the subsequent induction of type I IFN response.; Ddx58 and Nod2 colocalize to cellular ruffles and cell-cell junctions to form a protein complex via the CARD domains. Ddx58 negatively regulates ligand-induced NFkB signalling mediated by Nod2, and conversely, Nod2 negatively regulates type I interferon induction by Ddx58. (Demonstrated in human); Ddx58, through the TRAIL pathway, initiates apoptosis in hepatocytes infected with hepatitis C Virus. HCV envelope proteins counteract the antiviral host defence by inhibiting the expression of Ddx58. (Demonstrated in human); Ddx58 (RIG-I) ubiquitination is inhibited by arterivirus and nairovirus deubiquitinating enzymes (DUBs), resulting in the inhibition of RIG-I-like receptor (RLR)-mediated innate immune signalling.; Antiviral stress granules containing Ddx58 (RIG-I) and Eif2ak2 (PKR) have a critical role in viral detection and innate immunity.; DDX58 (RIG-I) detects cytosolic Listeria monocytogenes infections by sensing secreted bacterial nucleic acids.; Ddx58 (RIG-I) is a positive regulator of NF-kB signalling via binding to Nfkb1 mRNA.; Ddx58 and Ifih1 are essential pattern recognition receptors for protection against West Nile virus infection in vivo.; Ddx58 preferentially binds to coding RNA from S. Typhimurium during infection leading to the expression of IFN beta andthis immunostimulatory activity depends on 5芒聙虏 triphosphorylation of RNA.; Ddx58 is the primary pattern recognition receptor (PRR) for influenza A virus (IAV), but Ifih1 is a significant contributor to the cellular defense against IAV.; Ddx58 acts in parallel with Zbp1 in an RNA polymerase III-dependent manner to initiate glial responses to herpes simplex virus-1.; Mir485 exhibits bispecificity, targeting Ddx58 in cells with a low abundance of H5N1 virus and viral PB1 in cells with increased amounts of the H5N1 virus.	-	RIG-I-like receptor signaling pathway; Cytosolic DNA-sensing pathway; Measles; Influenza A; Hepatitis B; Hepatitis C; Herpes simplex virus 1 infection; Epstein-Barr virus infection	defense response to virus; immune system process; innate immune response; innate immune response; positive regulation of defense response to virus by host; RIG-I signaling pathway	-	Antimicrobials	Innate immune response	-
ENSG00000107263	RAPGEF1	RAPGEF1	2889	9	134452157	134615461	-	-	-	positive regulation of Fc-gamma receptor signaling pathway involved in phagocytosis	-	-	-	-
ENSG00000107485	GATA3	GATA3	2625	10	8095567	8117161	Gata3 is a critical regulator of innate lymphoid cell development from hematopoietic stem cells.; Gata3 plays a generalized role in innate lymphoid cell (ILC) lineage determination and is critical for the development of gut Rorc+ group 3 ILCs subsets that maintain mucosal barrier homeostasis.	-	Th1 and Th2 cell differentiation; Th17 cell differentiation; Inflammatory bowel disease (IBD)	embryonic hemopoiesis; embryonic hemopoiesis; erythrocyte differentiation; humoral immune response; immune system process; innate immune response; lymphocyte migration; mast cell differentiation; positive regulation of T cell differentiation; positive regulation of T-helper 2 cell cytokine production; pro-T cell differentiation; regulation of CD4-positive, alpha-beta T cell differentiation; T cell differentiation; T cell differentiation; T cell differentiation in thymus; T cell differentiation in thymus; T cell differentiation in thymus; T cell differentiation in thymus; T cell receptor signaling pathway; T-helper 2 cell differentiation; thymic T cell selection; thymus development	-	-	Basic cell functions, Cell Type specific	-
ENSG00000107521	HPS1	HPS1	3257	10	100175955	100206684	-	-	-	positive regulation of natural killer cell activation	-	-	-	-
ENSG00000107562	CXCL12	CXCL12	6387	10	44793038	44881941	MIR141 directly regulates CXCL12 expression and CXCL12 mediated leukocyte migration during colonic inflammation.	chemokine (C-X-C motif) ligand 12 (stromal cell-derived factor 1) isoform beta.	Leukocyte transendothelial migration; Intestinal immune network for IgA production; Chemokine signaling pathway; Rheumatoid arthritis; Human cytomegalovirus infection	immune response; negative regulation of leukocyte tethering or rolling; positive regulation of monocyte chemotaxis; positive regulation of T cell migration; T cell proliferation	-	Antimicrobials; Antimicrobials; Chemokines; Cytokines	Chemokines and receptors	This antimicrobial gene encodes a stromal cell-derived alpha chemokine member of the intercrine family. The encoded protein functions as the ligand for the G-protein coupled receptor, chemokine (C-X-C motif) receptor 4, and plays a role in many diverse cellular functions, including embryogenesis, immune surveillance, inflammation response, tissue homeostasis, and tumor growth and metastasis. Mutations in this gene are
ENSG00000107643	MAPK8	MAPK8	5599	10	49514698	49647403	MAPK8 phosphorylates IRF3 and is essential for IRF3 dimerization induced by polyinosinic-cytidylic acid (polyI:C).; Mycobacterium tuberculosis phosphatase PtpA suppresses innate immunity by binding to ubiquitin; which, in turn, activates it to dephosphorylate phosphorylated MAPK8 and MAPK14.; Phosphorylation of the inflammasome adaptor Pycard (ASC) controls inflammasome activity through the formation of ASC specks. The NLRP3 and AIM2 inflammasomes require Syk and Mapk8 (JNK) for their full activity .	-	Toll-like receptor signaling pathway; NOD-like receptor signaling pathway; RIG-I-like receptor signaling pathway; C-type lectin receptor signaling pathway; Th1 and Th2 cell differentiation; Th17 cell differentiation; IL-17 signaling pathway; Fc epsilon RI signaling pathway; Epithelial cell signaling in Helicobacter pylori infection; Salmonella infection; Shigellosis; Pertussis; Tuberculosis; Human T-cell leukemia virus 1 infection; Human immunodeficiency virus 1 infection; Measles; Hepatitis B; Kaposi sarcoma-associated herpesvirus infection; Epstein-Barr virus infection; Toxoplasmosis; Chagas disease (American trypanosomiasis)	-	-	Antimicrobials	Innate immune response	-
ENSG00000107679	PLEKHA1	PLEKHA1	59338	10	124134212	124191867	-	-	-	B cell receptor signaling pathway	-	-	-	-
ENSG00000107758	PPP3CB	PPP3CB	5532	10	75196186	75255782	-	protein phosphatase 3 (formerly 2B), catalytic subunit, beta isoform (calcineurin A beta).	C-type lectin receptor signaling pathway; Natural killer cell mediated cytotoxicity; T cell receptor signaling pathway; Th1 and Th2 cell differentiation; Th17 cell differentiation; B cell receptor signaling pathway; Tuberculosis; Human T-cell leukemia virus 1 infection; Human immunodeficiency virus 1 infection; Human cytomegalovirus infection; Kaposi sarcoma-associated herpesvirus infection	negative regulation of T cell mediated cytotoxicity; T cell differentiation; T cell homeostasis	-	BCRSignalingPathway; NaturalKiller_Cell_Cytotoxicity; TCRsignalingPathway	-	-
ENSG00000107874	CUEDC2	CUEDC2	79004	10	104183002	104192418	-	-	-	negative regulation of macrophage cytokine production; negative regulation of macrophage cytokine production	-	-	-	-
ENSG00000107968	MAP3K8	MAP3K8	1326	10	30722866	30750762	Map3k8 is a MEK kinase that is require for the activation of MAP kinases in myeloid cells following TLR and TNF receptor stimulation. Map3k8 is critical for production of the pro-inflammatory cytokine TNF during inflammatory responses.; Map3k8 plays a role in facilitating both innate and adaptive antiviral responses by transducing Type I interferon (IFN) signals and promoting expression of IFN-stimulated genes (ISGs).; MAP3K8 negatively regulates interferon-beta production in macrophages and myeloid dendritic cells.; MAP3K8 is essential for IL-1beta production from both macrophages and dendritic cells and an important mediator for collaboration of pattern recognition receptors with danger-associated molecular patterns (DAMPs) to induce TNF and IL-1beta production and optimal host defence.; MAP3K8 regulates IL23A expression in lipopolysaccharide (LPS)-stimulated macrophages through extracellular signal-regulated kinase (ERK) activation.; MAP3K8 is a MEK kinase that is require for the activation of MAP kinases in myeloid cells following TLR and TNF receptor stimulation. MAP3K8 is critical for production of the pro-inflammatory cytokine TNF during inflammatory responses.	-	Toll-like receptor signaling pathway; T cell receptor signaling pathway	immune system process	-	TCRsignalingPathway	-	-
ENSG00000108175	ZMIZ1	ZMIZ1	57178	10	80828792	81076276	-	-	-	positive regulation of T cell differentiation	-	-	-	-
ENSG00000108342	CSF3	CSF3	1440	17	38171614	38174066	-	colony stimulating factor 3 isoform a precursor.	Hematopoietic cell lineage; IL-17 signaling pathway; Malaria	granulocyte differentiation; immune response; macrophage differentiation; myeloid cell development; neutrophil differentiation; positive regulation of myeloid cell differentiation	-	Cytokines	Basic cell functions	The protein encoded by this gene is a cytokine that controls the production, differentiation, and function of granulocytes. The active protein is found extracellularly. Alternatively spliced transcript variants have been described for this gene.
ENSG00000108344	PSMD3	PSMD3	5709	17	38137050	38154213	-	-	Epstein-Barr virus infection	-	-	Antigen_Processing_and_Presentation	-	-
ENSG00000108443	RPS6KB1	RPS6KB1	6198	17	57970447	58027925	-	-	Fc gamma R-mediated phagocytosis; Human immunodeficiency virus 1 infection; Human cytomegalovirus infection; Human papillomavirus infection	cellular response to interferon-gamma	-	-	-	-
ENSG00000108561	C1QBP	C1QBP	708	17	5336097	5352150	Binds proteins involved in complement, coagulation, and kinin systems, as well as viral and bacterial pathogens including S. aureus protein A and when expressed on activated platelets may contribute directly to thrombosis, inflammation and endovascular infections	complement component 1, q subcomponent binding protein precursor.	-	adaptive immune response; complement activation, classical pathway; immune system process; innate immune response; negative regulation of defense response to virus; negative regulation of MDA-5 signaling pathway; negative regulation of RIG-I signaling pathway; positive regulation of dendritic cell chemotaxis; positive regulation of neutrophil chemotaxis; regulation of complement activation	-	-	CD molecules, Chemokines and receptors, Inflammatory response	-
ENSG00000108622	ICAM2	ICAM2	3384	17	62079954	62097994	-	intercellular adhesion molecule 2 precursor.	Natural killer cell mediated cytotoxicity	-	-	NaturalKiller_Cell_Cytotoxicity	Adhesion, CD molecules, Regulation of immune response	-
ENSG00000108671	PSMD11	PSMD11	5717	17	30771279	30810336	-	-	Epstein-Barr virus infection	-	-	Antigen_Processing_and_Presentation	-	-
ENSG00000108688	CCL7	CCL7	6354	17	32597240	32599261	-	chemokine (C-C motif) ligand 7 precursor.	IL-17 signaling pathway; Chemokine signaling pathway	cellular response to interferon-gamma; immune response; lymphocyte chemotaxis; monocyte chemotaxis; neutrophil chemotaxis	-	Antimicrobials; Chemokines; Cytokines	Cell Type specific, Chemokines and receptors, Inflammatory response	This gene encodes monocyte chemotactic protein 3, a secreted chemokine which attracts macrophages during inflammation and metastasis. It is a member of the C-C subfamily of chemokines which are characterized by having two adjacent cysteine residues. The protein is an in vivo substrate of matrix metalloproteinase 2, an enzyme which degrades components of the extracellular matrix. This gene is part of a cluster of C-C
ENSG00000108691	CCL2	CCL2	6347	17	32582304	32584222	Ccl2 is secreted by bone marrow mesenchymal stem cells in response to circulating TLR ligands or bacterial infection, which then induces monocyte trafficking into the bloodstream. ; CCL2 is secreted by bone marrow mesenchymal stem cells in response to circulating TLR ligands or bacterial infection, which then induces monocyte trafficking into the bloodstream. (Demonstrated in murine model)	small inducible cytokine A2 precursor.	NOD-like receptor signaling pathway; IL-17 signaling pathway; Chemokine signaling pathway; Rheumatoid arthritis; Influenza A; Herpes simplex virus 1 infection; Human cytomegalovirus infection; Malaria; Chagas disease (American trypanosomiasis)	antimicrobial humoral immune response mediated by antimicrobial peptide; cellular response to interferon-gamma; eosinophil chemotaxis; helper T cell extravasation; immune response; leukocyte migration involved in inflammatory response; lymphocyte chemotaxis; lymphocyte chemotaxis; macrophage chemotaxis; monocyte homeostasis; neutrophil chemotaxis; neutrophil chemotaxis; positive regulation of cellular extravasation; positive regulation of immune complex clearance by monocytes and macrophages; positive regulation of leukocyte migration; positive regulation of macrophage chemotaxis; positive regulation of macrophage chemotaxis; positive regulation of monocyte chemotaxis; positive regulation of monocyte chemotaxis; positive regulation of T cell activation	-	Antimicrobials; Chemokines; Cytokines	Chemokines and receptors, Humoral immune response	This gene is one of several cytokine genes clustered on the q-arm of chromosome 17. Chemokines are a superfamily of secreted proteins involved in immunoregulatory and inflammatory processes. The superfamily is divided into four subfamilies based on the arrangement of N-terminal cysteine residues of the mature peptide. This chemokine is a member of the CC subfamily which is characterized by two adjacent cysteine
ENSG00000108700	CCL8	CCL8	6355	17	32646055	32648421	-	small inducible cytokine A8 precursor.	Chemokine signaling pathway	cellular response to interferon-gamma; immune response; lymphocyte chemotaxis; monocyte chemotaxis; neutrophil chemotaxis	-	Antimicrobials; Antimicrobials; Chemokines; Cytokines	Chemokines and receptors, Regulation of inflammatory response	This antimicrobial gene is one of several chemokine genes clustered on the q-arm of chromosome 17. Chemokines form a superfamily of secreted proteins involved in immunoregulatory and inflammatory processes. The superfamily is divided into four subfamilies based on the arrangement of N-terminal cysteine residues of the mature peptide. This chemokine is a member of the CC subfamily which is characterized by two adjacent
ENSG00000108702	CCL1	CCL1	6346	17	32687347	32690250	The JAK2/STAT5/CIS pathway suppresses CCL1 but not CCL7 and CCL8 chemokine expression; CCL1 secretion in freshly isolated monocytes is induced by the combined engagement of TLR3/TLR4/TLR8. As monocytes differentiate, the capacity to induce CCL1 is lost via a IL23-dependent mechanism.	small inducible cytokine A1 precursor.	Chemokine signaling pathway	cellular response to interferon-gamma; immune response; lymphocyte chemotaxis; monocyte chemotaxis; neutrophil chemotaxis; positive regulation of monocyte chemotaxis	-	Antimicrobials; Antimicrobials; Chemokines; Cytokines	Cell Type specific, Chemokines and receptors, Inflammatory response	This antimicrobial gene is one of several chemokine genes clustered on the q-arm of chromosome 17. Chemokines form a superfamily of secreted proteins involved in immunoregulatory and inflammatory processes. The superfamily is divided into four subfamilies based on the arrangement of the N-terminal cysteine residues of the mature peptide. This chemokine, a member of the CC subfamily, is secreted by activated T cells and
ENSG00000108773	KAT2A	KAT2A	2648	17	40265126	40273376	-	-	Human T-cell leukemia virus 1 infection	regulation of regulatory T cell differentiation; regulation of T cell activation	-	-	-	-
ENSG00000108840	HDAC5	HDAC5	10014	17	42154114	42201070	-	-	-	B cell activation; B cell differentiation	-	-	-	-
ENSG00000108861	DUSP3	DUSP3	1845	17	41843489	41856356	-	-	-	negative regulation of T cell activation; negative regulation of T cell activation; negative regulation of T cell receptor signaling pathway; negative regulation of T cell receptor signaling pathway	-	-	-	-
ENSG00000108946	PRKAR1A	PRKAR1A	5573	17	66507921	66547460	-	-	-	negative regulation of activated T cell proliferation	-	-	-	-
ENSG00000109016	DHRS7B	DHRS7B	25979	17	21026677	21096578	-	-	-	neutrophil differentiation	-	-	-	-
ENSG00000109320	NFKB1	NFKB1	4790	4	103422486	103538459	Nfkb1 enforces specificity of cellular response to pathogens by binding to a subset of IRE sequences in IFN-inducible genes. Nfkb1 deficiency results in the inappropriate production of Ifnb in response to bacterial DNA sensed by Tlr9.; Mir126-Kdr axis is an important regulator of the innate response. Mir126 controls the survival and function of plasmacytoid dendritic cells and regulates gene expression of Tlr7, Tlr9, Nfkb1 and Kdr. ; Ripk3 has a novel function in NF-kB activation, dendritic cell biology, innate inflammatory-cytokine expression, and injury-induced tissue repair.; NFKB1 (p50) is a distinct form of NF-kappaB that interacts with STAT3 and cooperates with STAT3 bound to GAS sites.; NFKB1 is a subunit of the NF-kappaB transcriptional regulator complex. NF-kappaB is an inducible transcription factor that regulates the expression of numerous genes involved in immune and inflammation responses and in cellular growth control.; NFKB1 enforces specificity of cellular response to pathogens by binding to a subset of IRE sequences in IFN-inducible genes. NFKB1 deficiency results in the inappropriate production of IFNB in response to bacterial DNA sensed by TLR9. (Demonstrated in murine model)	-	Toll-like receptor signaling pathway; NOD-like receptor signaling pathway; RIG-I-like receptor signaling pathway; Cytosolic DNA-sensing pathway; C-type lectin receptor signaling pathway; T cell receptor signaling pathway; Th1 and Th2 cell differentiation; Th17 cell differentiation; IL-17 signaling pathway; B cell receptor signaling pathway; Chemokine signaling pathway; Inflammatory bowel disease (IBD); Epithelial cell signaling in Helicobacter pylori infection; Salmonella infection; Shigellosis; Pertussis; Legionellosis; Tuberculosis; Human T-cell leukemia virus 1 infection; Human immunodeficiency virus 1 infection; Measles; Influenza A; Hepatitis B; Hepatitis C; Herpes simplex virus 1 infection; Human cytomegalovirus infection; Kaposi sarcoma-associated herpesvirus infection; Epstein-Barr virus infection; Human papillomavirus infection; Amoebiasis; Toxoplasmosis; Leishmaniasis; Chagas disease (American trypanosomiasis)	innate immune response; lymph node development	-	Antimicrobials; BCRSignalingPathway; TCRsignalingPathway	Innate immune response	This gene encodes a 105 kD protein which can undergo cotranslational processing by the 26S proteasome to produce a 50 kD protein. The 105 kD protein is a Rel protein-specific transcription inhibitor and the 50 kD protein is a DNA binding subunit of the NF-kappa-B (NFKB) protein complex. NFKB is a transcription regulator that is activated by various intra- and extra-cellular stimuli such as cytokines, oxidant-free radicals, ultraviolet
ENSG00000109705	NKX3-2	NKX3-2	579	4	13542454	13546674	-	-	-	spleen development; spleen development; spleen development; spleen development	-	-	-	-
ENSG00000109743	BST1	BST1	683	4	15704573	15739936	-	bone marrow stromal cell antigen 1 precursor.	-	positive regulation of B cell proliferation; regulation of neutrophil chemotaxis	-	-	CD molecules, Humoral immune response	-
ENSG00000109861	CTSC	CTSC	1075	11	88026760	88070955	-	-	-	T cell mediated cytotoxicity	-	-	-	-
ENSG00000109906	ZBTB16	ZBTB16	7704	11	113930315	114121398	MIR146A upregulation by CXCR4 antagonist AMD3100 treatment or ZBTB16 silencing, decreases CXCR4 protein expression and prevents HIV-1 infection of leukemic monocytic cell line and CD4(+) T lymphocytes.	-	-	hemopoiesis; hemopoiesis; negative regulation of myeloid cell differentiation; positive regulation of NK T cell differentiation	-	-	-	-
ENSG00000110169	HPX	HPX	3263	11	6452279	6463847	-	-	-	positive regulation of humoral immune response mediated by circulating immunoglobulin; positive regulation of immunoglobulin production; positive regulation of interferon-gamma-mediated signaling pathway; positive regulation of response to interferon-gamma	-	-	-	-
ENSG00000110244	APOA4	APOA4	337	11	116691419	116694022	-	-	-	innate immune response in mucosa; innate immune response in mucosa	-	-	-	-
ENSG00000110324	IL10RA	IL10RA	3587	11	117857063	117872196	-	interleukin 10 receptor, alpha precursor.	Tuberculosis; Human cytomegalovirus infection; Toxoplasmosis	-	-	Cytokine_Receptors; Interleukins_Receptor	CD molecules, Cytokines and receptors	The protein encoded by this gene is a receptor for interleukin 10. This protein is structurally related to interferon receptors. It has been shown to mediate the immunosuppressive signal of interleukin 10, and thus inhibits the synthesis of proinflammatory cytokines. This receptor is reported to promote survival of progenitor myeloid cells through the insulin receptor substrate-2/PI 3-kinase/AKT pathway. Activation of this receptor
ENSG00000110330	BIRC2	BIRC2	329	11	102217942	102249401	Birc2 facilitates ubiquitin-dependent signalling activated by pattern recognition receptors, such as TLR and NOD, to mediate the activation of NFKB transcription.; BIRC2 regulates TNF-alpha(TNF)-mediated NF-kappaB activation by binding to TNFRSF1A (TNF receptor 1).; BIRC2 is the ubiquitin protein ligase for ASK1 ubiquitination, a protein that plays an essential role in tumour necrosis factor alpha (TNF-alpha)-induced mitogen-activated protein kinase signalling. BIRC2 is also responsible for regulating the duration of TNF signalling in primary cells expressing TNFR2.; BIRC2 and BIRC3 are required for innate immunity signalling by the pattern recognition receptors NOD1 and NOD2.; BIRC2 plays a role in lipopolysaccharide (LPS)-induced autophagy in vascular endothelial cells (VECs).; BIRC2 facilitates ubiquitin-dependent signalling activated by pattern recognition receptors, such as TLR and NOD, to mediate the activation of NFKB transcription.	-	NOD-like receptor signaling pathway; Herpes simplex virus 1 infection; Toxoplasmosis	regulation of toll-like receptor signaling pathway	-	-	-	-
ENSG00000110395	CBL	CBL	867	11	119076752	119178859	Cbl, an E3 ligase, has a crucial role in regulating dendritic cell maturation by facilitating the regulatory functions of Nfkb1.; CBL, an E3 ligase, has a crucial role in regulating dendritic cell maturation by facilitating the regulatory functions of NFKB1. (Demonstrated in mouse)	-	Bacterial invasion of epithelial cells	-	-	TCRsignalingPathway	-	This gene is a proto-oncogene that encodes a RING finger E3 ubiquitin ligase. The encoded protein is one of the enzymes required for targeting substrates for degradation by the proteasome. This protein mediates the transfer of ubiquitin from ubiquitin conjugating enzymes (E2) to specific substrates. This protein also contains an N-terminal phosphotyrosine binding domain that allows it to interact with numerous tyrosine-
ENSG00000110876	SELPLG	SELPLG	6404	12	109015686	109027735	-	selectin P ligand.	Staphylococcus aureus infection	leukocyte adhesive activation; leukocyte migration; leukocyte tethering or rolling; leukocyte tethering or rolling	-	-	CD molecules	-
ENSG00000110911	SLC11A2	SLC11A2	4891	12	51373184	51422349	-	-	-	erythrocyte development	-	-	-	-
ENSG00000110944	IL23A	IL23A	51561	12	56732663	56734193	IL23A expression is regulated by MAP3K8 in lipopolysaccharide (LPS)-stimulated macrophages through ERK activation.; IL23A suppresses innate immune response independently of IL17A during carcinogenesis and metastasis (shown in mice).; IL23A is a LPS induced gene, and its expression in macrophages correlate with the severity of chronic intestinal inflammation. IL23A is transcriptionally inhibited by the binding of IRF1 to the ISRE element and serve as a homeostatic checkpoint in chronic intestinal inflammation (shown in mice).; Differentiation of Type 3 innate lymphoid cells (ILC3) to IL7R(+) ILC1 is reversible whereas IL7R(+) ILC1 can differentiate to ILC3 in the presence of IL2, IL23A, and IL1B dependent on the transcription factor RORC, and this process is enhanced in the presence of retinoic acid.; Il23a is a LPS induced gene, and its expression in macrophages correlate with the severity of chronic intestinal inflammation. Il23a is transcriptionally inhibited by the binding of Irf1 to the ISRE element and serve as a homeostatic checkpoint in chronic intestinal inflammation.	interleukin 23, alpha subunit p19 precursor.	C-type lectin receptor signaling pathway; Th17 cell differentiation; Rheumatoid arthritis; Inflammatory bowel disease (IBD); Pertussis; Tuberculosis	defense response to virus; immune response; immune system process; innate immune response; positive regulation of activated T cell proliferation; positive regulation of defense response to virus by host; positive regulation of defense response to virus by host; positive regulation of memory T cell differentiation; positive regulation of natural killer cell proliferation; positive regulation of neutrophil chemotaxis; positive regulation of NK T cell activation; positive regulation of NK T cell proliferation; positive regulation of osteoclast differentiation; positive regulation of T cell mediated cytotoxicity; positive regulation of T cell proliferation; positive regulation of T cell proliferation; positive regulation of T-helper 1 type immune response; positive regulation of T-helper 1 type immune response; positive regulation of T-helper 17 cell lineage commitment; positive regulation of T-helper 17 type immune response; T cell proliferation	-	Cytokines; Interleukins	Innate immune response, Interleukins	This gene encodes a subunit of the heterodimeric cytokine interleukin 23 (IL23). IL23 is composed of this protein and the p40 subunit of interleukin 12 (IL12B). The receptor of IL23 is formed by the beta 1 subunit of IL12 (IL12RB1) and an IL23 specific subunit, IL23R. Both IL23 and IL12 can activate the transcription activator STAT4, and stimulate the production of interferon-gamma (IFNG). In contrast to IL12, which acts
ENSG00000111012	CYP27B1	CYP27B1	1594	12	58156117	58162769	-	-	Tuberculosis	response to interferon-gamma	-	-	-	-
ENSG00000111321	LTBR	LTBR	4055	12	6484211	6500733	Ltbr signalling in the gut lymphoid follicles regulates Il22 production by innate lymphoid cells in response to mucosal pathogen challenge.; LTBR signalling in intestinal epithelial cells orchestrates innate immune responses against mucosal bacterial infection.; LTBR signalling in the gut lymphoid follicles regulates IL22 production by innate lymphoid cells in response to mucosal pathogen challenge. (Demonstrated in mouse)	lymphotoxin beta receptor.	Intestinal immune network for IgA production; Human T-cell leukemia virus 1 infection	hematopoietic or lymphoid organ development; immune response; lymph node development; myeloid dendritic cell differentiation	-	Cytokine_Receptors	Chemokines and receptors	This gene encodes a member of the tumor necrosis factor receptor superfamily. The major ligands of this receptor include lymphotoxin alpha/beta and tumor necrosis factor ligand superfamily member 14. The encoded protein plays a role in signalling during the development of lymphoid and other organs, lipid metabolism, immune response, and programmed cell death. Activity of this receptor has also been linked to
ENSG00000111331	OAS3	OAS3	4940	12	113376157	113411054	OAS3 is a pathogen recognition receptor for the viral pathogen-associated molecular pattern, double-stranded RNA. Upon recognition of dsRNA, the OAS3 activates RNASEL to cleave ssRNA. The OAS/RNASEL pathway triggers the RIG-I pathway and induce IFNB production.; Antiviral activity of the 2芒聙虏,5芒聙虏-oligoadenylate synthetase (OAS) gene variants against dengue virus shows strong and serotype-specific disparities.; Oas3 is a pathogen recognition receptor for the viral pathogen-associated molecular pattern, double-stranded RNA. Upon recognition of dsRNA, the Oas3 activates Rnasel to cleave ssRNA. The Oas/Rnasel pathway triggers the RIG-I pathway and induce Ifnb production.	-	NOD-like receptor signaling pathway; Measles; Influenza A; Hepatitis C; Herpes simplex virus 1 infection; Epstein-Barr virus infection	defense response to virus; immune response; immune system process; innate immune response	-	-	Cell Type specific, Cytokines and receptors, Defense response to virus	-
ENSG00000111335	OAS2	OAS2	4939	12	113416200	113449528	Oas2 is a pathogen recognition receptor for the viral pathogen-associated molecular pattern, double-stranded RNA. Upon recognition of dsRNA, the Oas2 activates Rnasel to cleave ssRNA. The Oas/Rnasel pathway triggers the RIG-I pathway and induce Ifnb production.; OAS2 is a pathogen recognition receptor for the viral pathogen-associated molecular pattern, double-stranded RNA. Upon recognition of dsRNA, the OAS2 activates RNASEL to cleave ssRNA. The OAS/RNASEL pathway triggers the RIG-I pathway and induce IFNB production.	-	NOD-like receptor signaling pathway; Measles; Influenza A; Hepatitis C; Herpes simplex virus 1 infection; Epstein-Barr virus infection	defense response to virus; immune response; immune system process; innate immune response; type I interferon signaling pathway	-	-	-	-
ENSG00000111361	EIF2B1	EIF2B1	1967	12	124104953	124118313	-	-	Herpes simplex virus 1 infection	T cell receptor signaling pathway	-	-	-	-
ENSG00000111424	VDR	VDR	7421	12	48235320	48336831	VDR, vitamin D receptor, deletion leads to reduced level of NFKBIA protein through protein translation, protein-protein interaction, and post-translational modification.	-	Tuberculosis	-	-	Antimicrobials; Cytokine_Receptors	-	This gene encodes the nuclear hormone receptor for vitamin D3. This receptor also functions as a receptor for the secondary bile acid lithocholic acid. The receptor belongs to the family of trans-acting transcriptional regulatory factors and shows sequence similarity to the steroid and thyroid hormone receptors. Downstream targets of this nuclear hormone receptor are principally involved in mineral metabolism though the receptor
ENSG00000111536	IL26	IL26	55801	12	68595131	68619601	-	interleukin 26 precursor.	-	-	-	Cytokines; Interleukins	Cell Type specific, Cytokines and receptors, Interleukins	This gene was identified by its overexpression specifically in herpesvirus samimiri-transformed T cells. The encoded protein is a member of the IL10 family of cytokines. It is a secreted protein and may function as a homodimer. This protein is thought to contribute to the transformed phenotype of T cells after infection by herpesvirus samimiri.
ENSG00000111537	IFNG	IFNG	3458	12	68548548	68553527	The combined treatment of IFNG with 1,25-dihydroxyvitamin D3 (1,25-D3) synergistically enhances nitric oxide (NO) synthesis and NOS2 expression induced by Mycobacterium tuberculosis (MTB) or by its purified protein derivatives in human monocyte-derived macrophages.; IFNG mediates DUOX2 dual oxidase expression via a STAT-independent signalling pathway and providing insights into a novel IFNG signalling pathway with potential importance for regulation of host defence responses.; IFNG is crucial for immunity against intracellular pathogens and for tumour control and it is produced predominantly by natural killer (NK) and natural killer T (NKT) cells as part of the innate immune response.; IFN gamma creates a primed chromatin environment in macrophages to augment TLR-induced gene transcription.; IFNG interferes with the IL-1/NFKBIZ axis in 脦虏-glucan-activated dendritic cells and promotes T cell-mediated immune responses with increased release of IFNG and IL22, and diminished production of IL17A.; Primary 脦鲁脦麓 T cells provide an early source of IFNG during dengue virus (DV) infection and target DV-infected cells. Monocytes also participate as accessory cells that sense DV infection and amplify the cellular immune response in an IL18-dependent manner.; DEFB103A and RNASE7 are induced in human umbilical endothelial cells (HUVECs) by classical inflammatory cytokines such as: IFNG, IL1B and TNF.; IFNG primes mast cells for enhanced anti-bacterial and pro-inflammatory responses to Staphylococcus aureus, partially mediated by ITGB1.; IFNG is produced by neutrophils to mount host protection against intracellular pathogens.; IFNG produced by natural killer cells exacerbates Listeria monocytogenes infection by inhibiting granulocyte recruitment.; Ticam2 mediates antibacterial defence during Gram-negative pneumonia by inducing Ifng at the primary site of infection.; Group 2 innate lymphoid cell (ILC2)-intrinsic Il33 signalling and Icosl expression promote regulatory T cell accumulation, whereas the inflammatory cytokine Ifng counter-regulated the effects of Il33, in part through direct effects on ILC2s.; Irf8-Ifng circuit is a novel gastric innate immune mechanism in the host defense against infection with Helicobacter pylori.	interferon, gamma.	Natural killer cell mediated cytotoxicity; Antigen processing and presentation; T cell receptor signaling pathway; Th1 and Th2 cell differentiation; Th17 cell differentiation; IL-17 signaling pathway; Systemic lupus erythematosus; Rheumatoid arthritis; Inflammatory bowel disease (IBD); Allograft rejection; Graft-versus-host disease; Salmonella infection; Tuberculosis; Influenza A; Hepatitis C; Herpes simplex virus 1 infection; Amoebiasis; Malaria; Toxoplasmosis; Leishmaniasis; Chagas disease (American trypanosomiasis); African trypanosomiasis	adaptive immune response; antigen processing and presentation; CD8-positive, alpha-beta T cell differentiation involved in immune response; defense response to virus; defense response to virus; humoral immune response; immune response; interferon-gamma-mediated signaling pathway; interferon-gamma-mediated signaling pathway; negative regulation of osteoclast differentiation; neutrophil apoptotic process; neutrophil chemotaxis; neutrophil chemotaxis; positive regulation of CD4-positive, CD25-positive, alpha-beta regulatory T cell differentiation involved in immune response; positive regulation of isotype switching to IgG isotypes; positive regulation of osteoclast differentiation; positive regulation of T cell proliferation; regulation of defense response to virus by host; regulation of immune response; T cell receptor signaling pathway	immune interferon	Antigen_Processing_and_Presentation; Antimicrobials; Cytokines; Interferons; NaturalKiller_Cell_Cytotoxicity; TCRsignalingPathway	Adaptive immune response, Cell Type specific, CD8-positive, Cytokines and receptors, Humoral immune response, Interleukins, Th1 orientation, T-cell differentiation	This gene encodes a soluble cytokine that is a member of the type II interferon class. The encoded protein is secreted by cells of both the innate and adaptive immune systems. The active protein is a homodimer that binds to the interferon gamma receptor which triggers a cellular response to viral and microbial infections. Mutations in this gene are associated with an increased susceptibility to viral, bacterial and parasitic infections
ENSG00000111737	RAB35	RAB35	11021	12	120532899	120555306	-	-	-	antigen processing and presentation	-	-	-	-
ENSG00000111816	FRK	FRK	2444	6	116252312	116381921	-	-	-	innate immune response	-	-	-	-
ENSG00000111981	ULBP1	ULBP1	80329	6	150285143	150294846	-	UL16 binding protein 1.	Natural killer cell mediated cytotoxicity	natural killer cell activation; natural killer cell mediated cytotoxicity; positive regulation of immune response to tumor cell; positive regulation of macrophage activation; positive regulation of natural killer cell activation; susceptibility to natural killer cell mediated cytotoxicity; T cell mediated cytotoxicity	-	Antigen_Processing_and_Presentation; NaturalKiller_Cell_Cytotoxicity	-	-
ENSG00000112033	PPARD	PPARD	5467	6	35310335	35395968	-	-	-	-	-	Cytokine_Receptors	-	This gene encodes a member of the peroxisome proliferator-activated receptor (PPAR) family. PPARs are nuclear hormone receptors that bind peroxisome proliferators and control the size and number of peroxisomes produced by cells. PPARs mediate a variety of biological processes, and may be involved in the development of several chronic diseases, including diabetes, obesity, atherosclerosis, and cancer. This protein is a potent
ENSG00000112062	MAPK14	MAPK14	1432	6	35995488	36079013	Mapk14 activation is blocked by Bacillus anthracis, resulting in the opening of a connexin ATP release channel and induction of macrophage death. Constitutive activation of Mapk14 interferes with inflammasome activation and Il1b production, which compromises antimicrobial immunity.; The Mapk14 pathway is an important contributor to microglial production of proinflammatory cytokines induced by LPS or beta-amyloid.; Mapk14 mediates cytoskeletal remodelling and early spreading of lipopolysaccharide (LPS)-stimulated macrophages.; Mapk1 (ERK) and Mapk14 (p38) control the dynamic balance regulating neutrophil migration. (Demonstrated in human); Lysophosphatidic acid plays an anti-inflammatory role in macrophages by diminishing lipopolysaccharide-induced phosphorylation of Mapk14 and Akt1, as well as Rela nuclear translocation.; Treml4 is an essential positive regulator of Tlr7 signalling. Treml4(-/-) macrophages are hyporesponsive to Tlr7 agonists and fail to produce type I interferons due to impaired phosphorylation of Stat1 by Mapk14 and decreased recruitment of Myd88 to Tlr7.; MAPK14 is dephosphorylated by PPP2R4, which then induces apoptosis in neutrophils and the resolution of inflammation.; MAPK14 activation is blocked by Bacillus anthracis, resulting in the opening of a connexin ATP release channel and induction of macrophage death. Constitutive activation of MAPK14 interferes with inflammasome activation and IL1B production, which compromises antimicrobial immunity. (Demonstrated in murine model); The MAPK14 pathway is an important contributor to microglial production of proinflammatory cytokines induced by LPS or beta-amyloid. (Demonstrated in mouse); MAPK14 mediates cytoskeletal remodelling and early spreading of lipopolysaccharide (LPS)-stimulated macrophages. (Demonstrated in mice); MAPK1 (ERK) and MAPK14 (p38) control the dynamic balance regulating neutrophil migration.; Mycobacterium tuberculosis phosphatase PtpA suppresses innate immunity by binding to ubiquitin; which, in turn, activates it to dephosphorylate phosphorylated MAPK8 and MAPK14.	mitogen-activated protein kinase 14 isoform 1.	Platelet activation; Toll-like receptor signaling pathway; NOD-like receptor signaling pathway; RIG-I-like receptor signaling pathway; C-type lectin receptor signaling pathway; T cell receptor signaling pathway; Th1 and Th2 cell differentiation; Th17 cell differentiation; IL-17 signaling pathway; Fc epsilon RI signaling pathway; Leukocyte transendothelial migration; Epithelial cell signaling in Helicobacter pylori infection; Salmonella infection; Shigellosis; Pertussis; Tuberculosis; Human immunodeficiency virus 1 infection; Hepatitis B; Human cytomegalovirus infection; Kaposi sarcoma-associated herpesvirus infection; Epstein-Barr virus infection; Toxoplasmosis; Leishmaniasis; Chagas disease (American trypanosomiasis)	osteoclast differentiation; positive regulation of cytokine secretion involved in immune response; positive regulation of erythrocyte differentiation; positive regulation of erythrocyte differentiation; positive regulation of macrophage chemotaxis	-	Antimicrobials	Innate immune response	-
ENSG00000112077	RHAG	RHAG	6005	6	49572871	49604552	-	Rhesus blood group-associated glycoprotein.	-	erythrocyte development	-	-	-	-
ENSG00000112096	SOD2	SOD2	100129518	6	160090089	160183561	-	-	-	hemopoiesis; hemopoiesis	-	-	-	This gene is a member of the iron/manganese superoxide dismutase family. It encodes a mitochondrial protein that forms a homotetramer and binds one manganese ion per subunit. This protein binds to the superoxide byproducts of oxidative phosphorylation and converts them to hydrogen peroxide and diatomic oxygen. Mutations in this gene have been associated with idiopathic cardiomyopathy (IDC), premature aging,
ENSG00000112115	IL17A	IL17A	3605	6	52051185	52055436	Il17a signalling enhances the mRNA stability of chemokine Cxcl1 through Traf3ip2, Traf2-Traf5 and the RNA-binding protein Srsf1.; Il17a is significantly upregulated in both S. pyogenes inoculated and mock inoculated mice, indicating that the cytokine production can be triggered by inoculation trauma alone.; IL17A inhibits the release of IL23 during pulmonary inflammation and serves as part of negative feedback loop to control antibacterial immunity.; Il17a is an intrinsic regulator in coordinating neutrophil and macrophage antimicrobial activity to provide protection against acute pneumonic plague.; In mouse model of leukocyte adhesion deficiency type I disease, defective neutrophil recruitment is associated with dysregulated local overproduction of IL17, which drives inflammatory periodontal bone loss. ; Defb1 is important for the control of early mucosal Candida infection and plays a critical role in the induction of innate inflammatory mediators including, Il1b, Il6, Cxcl1, Il17a, and Il17f.; Il17a is rapidly produced during lung injury and significantly contributes to early immunopathogenesis, a process that is orchestrated largely by a distinct population of pulmonary type 3 innate lymphoid cells.; IL17A is a cytokine produced by T helper 17 (Th17) cells that plays important roles in the development of inflammatory diseases.; IL17A is an innate-adaptive immunomodulatory cytokine that is produced by gammadelta cells and is a key mediator for the innate immune response to urinary tract infections (UTIs) caused by uropathogenic Escherichia coli.; IL17A is a Th17-related cytokine, traditionally thought of as an adaptive responder, has been shown to have various innate sources and functions as a rapidly produced pro-inflammatory mediator. Innate IL17A-producing cells also employ many of the cytokine and transcriptional regulators utilized by Th17 cells.; IL17A signalling enhances the mRNA stability of chemokine CXCL1 through TRAF3IP2, TRAF2-TRAF5 and the RNA-binding protein SRSF1.; IL17A is significantly upregulated in both S. pyogenes inoculated and mock inoculated mice, indicating that the cytokine production can be triggered by inoculation trauma alone. (Demonstrated in mice); Local production of IL17A in the airways drives early neutrophil infiltration into respiratory syncytial virus infected infant lungs.; IFNG interferes with the IL-1/NFKBIZ axis in 脦虏-glucan-activated dendritic cells and promotes T cell-mediated immune responses with increased release of IFNG and IL22, and diminished production of IL17A.	-	Th17 cell differentiation; IL-17 signaling pathway; Rheumatoid arthritis; Inflammatory bowel disease (IBD)	positive regulation of osteoclast differentiation	-	Antimicrobials; Cytokines; Interleukins	Cell Type specific, Cytokines and receptors, Inflammatory response, Interleukins	The protein encoded by this gene is a proinflammatory cytokine produced by activated T cells. This cytokine regulates the activities of NF-kappaB and mitogen-activated protein kinases. This cytokine can stimulate the expression of IL6 and cyclooxygenase-2 (PTGS2/COX-2), as well as enhance the production of nitric oxide (NO). High levels of this cytokine are associated with several chronic inflammatory diseases including rheumatoid
ENSG00000112149	CD83	CD83	9308	6	14117872	14137149	-	CD83 antigen isoform b.	-	humoral immune response; positive regulation of CD4-positive, alpha-beta T cell differentiation	-	-	CD molecules, Humoral immune response	-
ENSG00000112182	BACH2	BACH2	60468	6	90636248	91006627	-	-	-	-	-	Antimicrobials	-	-
ENSG00000112195	TREML2	TREML2	79865	6	41158015	41168932	Tlt2 enhances neutrophil functions such as antibacterial activity and chemotaxis by potentiating the response to the G protein-coupled receptor-signalling pathway.; TLT2 enhances neutrophil functions such as antibacterial activity and chemotaxis by potentiating the response to the G protein-coupled receptor-signalling pathway.	-	-	T cell activation	-	-	-	-
ENSG00000112299	VNN1	VNN1	8876	6	133002729	133035188	-	-	-	innate immune response; positive regulation of T cell differentiation in thymus	-	-	-	-
ENSG00000112343	TRIM38	TRIM38	10475	6	25963030	25987384	TRIM38 targets TICAM1 (TRIF) for degradation to negatively regulateTLR3-mediated IFNB signalling.; TRIM38 was identified in a systematic screen for positive regulators of innate immune responses.	-	-	negative regulation of defense response to virus	-	-	-	-
ENSG00000112365	ZBTB24	ZBTB24	9841	6	109783797	109804440	-	-	-	hematopoietic progenitor cell differentiation	-	-	-	-
ENSG00000112561	TFEB	TFEB	7942	6	41651716	41703997	-	-	-	adaptive immune response; humoral immune response; immune system process; regulation of defense response to bacterium, incompatible interaction	-	-	Humoral immune response	-
ENSG00000112576	CCND3	CCND3	896	6	41902671	42018095	-	-	Human T-cell leukemia virus 1 infection; Measles; Influenza A; Epstein-Barr virus infection; Human papillomavirus infection	T cell proliferation	-	-	Regulation of cell cycle	-
ENSG00000112658	SRF	SRF	6722	6	43139037	43149243	-	-	Human T-cell leukemia virus 1 infection	erythrocyte development; hematopoietic stem cell differentiation; leukocyte differentiation; megakaryocyte development; megakaryocyte development; platelet formation; platelet formation; positive thymic T cell selection; thymus development	-	-	-	-
ENSG00000112679	DUSP22	DUSP22	100653247	6	291630	351355	-	-	-	negative regulation of T cell activation; negative regulation of T cell mediated immunity; negative regulation of T cell receptor signaling pathway	-	-	-	-
ENSG00000112715	VEGFA	VEGFA	7422	6	43737921	43754224	VEGFA-induced tissue response, e.g. angiogenesis, is inhibited during RSV and Influenza viral infections. These effects were mediated by RIG-I and IFNR-dependent pathways, and consequently inhibited the Th2 inflammation response.; Vegfa-induced tissue response, e.g. angiogenesis, is inhibited during RSV and Influenza viral infections. These effects were mediated by RIG-I and IFNR-dependent pathways, and consequently inhibited the Th2 inflammation response.	-	Rheumatoid arthritis; Human cytomegalovirus infection; Kaposi sarcoma-associated herpesvirus infection; Human papillomavirus infection	basophil chemotaxis; macrophage differentiation; monocyte differentiation; positive regulation of mast cell chemotaxis; positive regulation of mast cell chemotaxis; primitive erythrocyte differentiation; regulation of hematopoietic progenitor cell differentiation; T-helper 1 type immune response	-	Antimicrobials; Antimicrobials; Cytokines	Leukocyte migration, Cytokines and receptors	-
ENSG00000112799	LY86	LY86	9450	6	6588341	6655216	LY86 and CD180 interact directly with the TLR4 signalling complex, inhibiting its ability to bind microbial ligand.; Ly86 (MD-1) complexes with Toll-like receptor homolog Cd180 (RP105) to regulate the Ly96 (MD-2)/Tlr4-mediated lipopolysaccharide (LPS) response. Soluble Ly86 alone, in addition to its complex with Cd180, can regulate host LPS sensitivity.	MD-1, RP105-associated.	-	immune system process; innate immune response	-	-	Innate immune response, Humoral immune response	-
ENSG00000113013	HSPA9	HSPA9	3313	5	137890571	137911133	-	-	Tuberculosis	erythrocyte differentiation; negative regulation of erythrocyte differentiation; negative regulation of hematopoietic stem cell differentiation; negative regulation of hemopoiesis; regulation of erythrocyte differentiation	-	-	-	This gene encodes a member of the heat shock protein 70 gene family. The encoded protein is primarily localized to the mitochondria but is also found in the endoplasmic reticulum, plasma membrane and cytoplasmic vesicles. This protein is a heat-shock cognate protein. This protein plays a role in cell proliferation, stress response and maintenance of the mitochondria. A pseudogene of this gene is found on chromosome 2.
ENSG00000113070	HBEGF	HBEGF	1839	5	139712428	139726216	-	-	Epithelial cell signaling in Helicobacter pylori infection	-	-	Cytokines	-	-
ENSG00000113296	THBS4	THBS4	7060	5	79287134	79379110	-	-	Human papillomavirus infection; Malaria	positive regulation of neutrophil chemotaxis	-	-	-	-
ENSG00000113302	IL12B	IL12B	3593	5	158741791	158757895	Il12, consisting of Il12a and Il12b subunits, induces Il2ra to form high-affinity Il2 receptors on natural killer cells in response to mouse cytomegalovirus infection. ; Nod1 and Nod2 synergize with Tlr4 in dendritic cells to increase IL12 production and enhance invariant natural killer T (iNKT) cell activation, and are important regulators of the IFN gamma response by iNKT cells during S. typhimurium and L. monocytogenes infections.; IL12B production in response to Toll-like receptor (TLR) stimulation is regulated by the tyrosine phosphatase activity of PTPN6 and this is a novel mechanism for host regulation of IL12, a cytokine important in both innate and adaptive immunity.; IL12, consisting of IL12A and IL12B subunits, initiates local antitumor immunity by stimulating lymphoid tissue-inducer (LTi) cells bearing the natural cytotoxicity receptor NCR1 (NKp46).; IL12, consisting of IL12A and IL12B subunits, induces IL2RA to form high-affinity IL2 receptors on natural killer cells in response to mouse cytomegalovirus infection. (Demonstrated in mouse); Macrophages cultured with bile acids produce lower levels of IL12 and display an anti-inflammatory phenotype characterized by an increased ratio of IL10 to IL12; IFN gamma creates a primed chromatin environment in macrophages to augment TLR-induced IL12B transcription	interleukin 12B precursor.	Toll-like receptor signaling pathway; RIG-I-like receptor signaling pathway; C-type lectin receptor signaling pathway; Th1 and Th2 cell differentiation; Inflammatory bowel disease (IBD); Allograft rejection; Pertussis; Legionellosis; Tuberculosis; Measles; Influenza A; Herpes simplex virus 1 infection; Amoebiasis; Toxoplasmosis; Leishmaniasis; Chagas disease (American trypanosomiasis); African trypanosomiasis	cellular response to interferon-gamma; defense response to virus; natural killer cell activation; natural killer cell activation involved in immune response; negative regulation of inflammatory response to antigenic stimulus; positive regulation of activated T cell proliferation; positive regulation of defense response to virus by host; positive regulation of defense response to virus by host; positive regulation of lymphocyte proliferation; positive regulation of natural killer cell activation; positive regulation of natural killer cell mediated cytotoxicity directed against tumor cell target; positive regulation of natural killer cell proliferation; positive regulation of NK T cell activation; positive regulation of NK T cell proliferation; positive regulation of osteoclast differentiation; positive regulation of T cell mediated cytotoxicity; positive regulation of T cell proliferation; positive regulation of T cell proliferation; positive regulation of T-helper 1 type immune response; positive regulation of T-helper 1 type immune response; T-helper 1 cell cytokine production; T-helper cell differentiation	-	Antimicrobials; Cytokines; Interleukins	Adaptive immune response, Anti-inflammatory cytokines, Cytokines and receptors, Interleukins, NK cell activation, Th1 orientation, Th1 & Th2 differentiation, T-cell differentiation, T-cell proliferation	This gene encodes a subunit of interleukin 12, a cytokine that acts on T and natural killer cells, and has a broad array of biological activities. Interleukin 12 is a disulfide-linked heterodimer composed of the 40 kD cytokine receptor like subunit encoded by this gene, and a 35 kD subunit encoded by IL12A. This cytokine is expressed by activated macrophages that serve as an essential inducer of Th1 cells development. This cytokine
ENSG00000113318	MSH3	MSH3	4437	5	79950467	80172279	-	-	-	somatic hypermutation of immunoglobulin genes; somatic recombination of immunoglobulin gene segments	-	-	-	-
ENSG00000113356	POLR3G	POLR3G	10622	5	89767565	89810370	-	-	Cytosolic DNA-sensing pathway	defense response to virus; immune system process; innate immune response; positive regulation of innate immune response	-	-	-	-
ENSG00000113520	IL4	IL4	3565	5	132009678	132018368	Exogenous Il4 was sufficient to drive the accumulation of tissue macrophages through self-renewal revealing that the expansion of innate cells necessary for pathogen control or wound repair can occur without recruitment of potentially tissue-destructive inflammatory cells.; IL4 attenuates Th1-chemokines expression at the site of inflammation reducing Th1 lymphocyte recruitment and limits pathogen clearance; Nlrp12 is an intrinsic negative regulator of T-cell-mediated immunity. Altered NF-kB regulation and Il4 production are key mediators of Nlrp12-associated disease.; Exogenous IL4 was sufficient to drive the accumulation of tissue macrophages through self-renewal revealing that the expansion of innate cells necessary for pathogen control or wound repair can occur without recruitment of potentially tissue-destructive inflammatory cells. (Demonstrated in murine model)	interleukin 4 isoform 1 precursor.	Hematopoietic cell lineage; T cell receptor signaling pathway; Th1 and Th2 cell differentiation; Th17 cell differentiation; IL-17 signaling pathway; Fc epsilon RI signaling pathway; Intestinal immune network for IgA production; Asthma; Autoimmune thyroid disease; Inflammatory bowel disease (IBD); Allograft rejection; Leishmaniasis	B cell activation; B cell costimulation; dendritic cell differentiation; immune response; innate immune response in mucosa; microglial cell activation; myeloid dendritic cell differentiation; negative regulation of macrophage activation; negative regulation of osteoclast differentiation; negative regulation of T cell activation; negative regulation of T-helper 17 cell differentiation; positive regulation of activated T cell proliferation; positive regulation of B cell activation; positive regulation of B cell proliferation; positive regulation of B cell proliferation; positive regulation of defense response to virus by host; positive regulation of eosinophil chemotaxis; positive regulation of immunoglobulin production; positive regulation of immunoglobulin production; positive regulation of isotype switching to IgE isotypes; positive regulation of isotype switching to IgG isotypes; positive regulation of isotype switching to IgG isotypes; positive regulation of mast cell degranulation; positive regulation of mast cell degranulation; positive regulation of mononuclear cell migration; positive regulation of T cell differentiation; positive regulation of T cell proliferation; positive regulation of T cell proliferation; regulation of immune response; T cell activation; T-helper 1 cell lineage commitment; T-helper 2 cell cytokine production; T-helper 2 cell differentiation	-	Antimicrobials; Cytokines; Interleukins; TCRsignalingPathway	Interleukins, Regulation of immune response, Th2 orientation	The protein encoded by this gene is a pleiotropic cytokine produced by activated T cells. This cytokine is a ligand for interleukin 4 receptor. The interleukin 4 receptor also binds to IL13, which may contribute to many overlapping functions of this cytokine and IL13. STAT6, a signal transducer and activator of transcription, has been shown to play a central role in mediating the immune regulatory signal of this cytokine. This; The protein encoded by this gene is a pleiotropic cytokine produced by activated T cells. This cytokine is a ligand for interleukin 4 receptor. The interleukin 4 receptor also binds to IL13, which may contribute to many overlapping functions of this cytokine and IL13. STAT6, a signal transducer and activator of transcription, has been shown to play a central role in mediating the immune regulatory signal of this cytokine. This
ENSG00000113525	IL5	IL5	3567	5	131877136	131892530	Chitin induces IL25, IL33, and TSLP which are required to stimulate ILC2 production of IL5 and IL13. IL5 and IL13, in turn, are required for the accumulation of eosinophils and alternatively activated macrophages that are associated with allergy.	interleukin 5 precursor.	Hematopoietic cell lineage; T cell receptor signaling pathway; Th1 and Th2 cell differentiation; IL-17 signaling pathway; Fc epsilon RI signaling pathway; Intestinal immune network for IgA production; Asthma; Autoimmune thyroid disease; Inflammatory bowel disease (IBD); Allograft rejection	immune response; positive regulation of B cell proliferation; positive regulation of eosinophil differentiation; positive regulation of immunoglobulin secretion	-	Cytokines; Interleukins; TCRsignalingPathway	Cytokines and receptors, Interleukins, Regulators of Th1 and Th2 development, Th2 orientation, T-cell polarization	-
ENSG00000113580	NR3C1	NR3C1	2908	5	142657496	142815077	The Glucocorticoid receptor, Nr3c1 exerts anti-inflammatory action in part by antagonizing pro-inflammatory transcription factors such as Rela of the NFkB complex. (Demonstrated in human); Nr3c1, the glucocorticoid receptor, is necessary for glucocorticoid-mediated induction of Nlrp3 and the subsequent formation of inflammasomes, demonstrating a novel role for glucocorticoids in sensitizing the initial inflammatory response by the innate immune system.; The Glucocorticoid receptor, NR3C1, exerts anti-inflammatory action in part by antagonizing pro-inflammatory transcription factors such as RELA of the NFkB complex.; NR3C1, the glucocorticoid receptor, is necessary for glucocorticoid-mediated induction of NLRP3 and the subsequent formation of inflammasomes, demonstrating a novel role for glucocorticoids in sensitizing the initial inflammatory response by the innate immune system. (Demonstrated in mice)	-	-	-	-	Cytokine_Receptors	-	-
ENSG00000113594	LIFR	LIFR	3977	5	38475065	38608456	-	leukemia inhibitory factor receptor precursor.	-	-	-	Cytokine_Receptors	-	This gene encodes a protein that belongs to the type I cytokine receptor family. This protein combines with a high-affinity converter subunit, gp130, to form a receptor complex that mediates the action of the leukemia inhibitory factor, a polyfunctional cytokine that is involved in cellular differentiation, proliferation and survival in the adult and the embryo. Mutations in this gene cause Schwartz-Jampel syndrome type 2, a disease
ENSG00000113600	C9	C9	735	5	39284364	39424970	C9, Complement factor nine, is one of five components that interact to form the cytolytic membrane attack complex (MAC), composed of a C5B-C8 complex attached to a transmembrane C9 oligomer.	complement component 9.	Complement and coagulation cascades; Systemic lupus erythematosus; Amoebiasis	complement activation, alternative pathway; complement activation, classical pathway; immune response; immune system process; innate immune response	-	-	Complement pathway, Innate immune response	This gene encodes the final component of the complement system. It participates in the formation of the Membrane Attack Complex (MAC). The MAC assembles on bacterial membranes to form a pore, permitting disruption of bacterial membrane organization. Mutations in this gene cause component C9 deficiency.
ENSG00000113658	SMAD5	SMAD5	4090	5	135468534	135524435	-	-	-	erythrocyte differentiation	-	-	-	-
ENSG00000113721	PDGFRB	PDGFRB	5159	5	149493400	149535435	-	platelet-derived growth factor receptor beta precursor.	Human papillomavirus infection	hemopoiesis	-	Antimicrobials; Cytokines	CD molecules	-
ENSG00000113749	HRH2	HRH2	3274	5	175085033	175113245	-	histamine receptor H2.	-	immune response	-	-	-	-
ENSG00000113889	KNG1	KNG1	3827	3	186435065	186461743	-	-	Complement and coagulation cascades; Chagas disease (American trypanosomiasis); African trypanosomiasis	-	-	Antimicrobials	-	-
ENSG00000113905	HRG	HRG	3273	3	186378005	186396029	Hrg binds fibrinogen with high affinity and competes with thrombin for binding. This interaction may provide a novel link between coagulation, innate immunity and inflammation. (Demonstrated in human); HRG binds fibrinogen with high affinity and competes with thrombin for binding. This interaction may provide a novel link between coagulation, innate immunity and inflammation.	-	-	antimicrobial humoral immune response mediated by antimicrobial peptide; positive regulation of immune response to tumor cell	-	Antimicrobials	-	-
ENSG00000113916	BCL6	BCL6	604	3	187439165	187463515	-	-	-	B cell differentiation; erythrocyte development; germinal center formation; germinal center formation; germinal center formation; immune system process; negative regulation of isotype switching to IgE isotypes; negative regulation of isotype switching to IgE isotypes; negative regulation of mast cell cytokine production; negative regulation of T-helper 2 cell differentiation; negative regulation of type 2 immune response; positive regulation of B cell proliferation; positive regulation of regulatory T cell differentiation; regulation of memory T cell differentiation; type 2 immune response	-	-	Cell Type specific, Regulation of immune response	-
ENSG00000114013	CD86	CD86	942	3	121774213	121839983	Tmem126a upregulates genes involved in antigen presentation; such as Icam1, MHC II, Cd86 and Cd40, via the Tlr4 signal transduction pathway.	CD86 antigen isoform 2 precursor.	Toll-like receptor signaling pathway; Intestinal immune network for IgA production; Systemic lupus erythematosus; Rheumatoid arthritis; Autoimmune thyroid disease; Allograft rejection; Graft-versus-host disease; Kaposi sarcoma-associated herpesvirus infection	adaptive immune response; B cell activation; defense response to virus; immune system process; negative regulation of T cell anergy; positive regulation of activated T cell proliferation; positive regulation of T cell proliferation; positive regulation of T cell proliferation; toll-like receptor 3 signaling pathway; toll-like receptor signaling pathway	-	Antimicrobials	Adaptive immune response, CD molecules, Defense response to virus, Regulators of T-cell activation, Th1 & Th2 differentiation, T-cell differentiation	This gene encodes a type I membrane protein that is a member of the immunoglobulin superfamily. This protein is expressed by antigen- presenting cells, and it is the ligand for two proteins at the cell surface of T cells, CD28 antigen and cytotoxic T-lymphocyte-associated protein 4. Binding of this protein with CD28 antigen is a costimulatory signal for activation of the T-cell. Binding of this protein with cytotoxic T-lymphocyte-
ENSG00000114115	RBP1	RBP1	5947	3	139236276	139258671	-	-	-	regulation of granulocyte differentiation	-	Antimicrobials	-	-
ENSG00000114251	WNT5A	WNT5A	7474	3	55499743	55523973	-	-	Human papillomavirus infection	hematopoietic stem cell proliferation; hematopoietic stem cell proliferation; hematopoietic stem cell proliferation; positive regulation of cytokine secretion involved in immune response; positive regulation of macrophage activation; positive regulation of macrophage cytokine production; positive regulation of T cell chemotaxis; positive regulation of type I interferon-mediated signaling pathway	-	Antimicrobials	-	-
ENSG00000114315	HES1	HES1	3280	3	193853934	193856521	-	-	Epstein-Barr virus infection; Human papillomavirus infection	negative regulation of pro-B cell differentiation; positive regulation of T cell proliferation; thymus development	-	-	-	-
ENSG00000114423	CBLB	CBLB	868	3	105374305	105588396	-	-	C-type lectin receptor signaling pathway; T cell receptor signaling pathway; Measles	immune response; negative regulation of alpha-beta T cell proliferation; negative regulation of T cell receptor signaling pathway; positive regulation of T cell anergy; regulation of T cell receptor signaling pathway; T cell activation	-	TCRsignalingPathway	-	-
ENSG00000114520	SNX4	SNX4	8723	3	125165495	125239041	-	-	-	positive regulation of histamine secretion by mast cell	-	-	-	-
ENSG00000114631	PODXL2	PODXL2	50512	3	127348024	127391652	-	-	-	leukocyte tethering or rolling	-	-	-	-
ENSG00000114738	MAPKAPK3	MAPKAPK3	7867	3	50648951	50686720	-	-	-	toll-like receptor signaling pathway	-	-	-	-
ENSG00000114812	VIPR1	VIPR1	7433	3	42530791	42579059	-	-	-	-	-	Cytokine_Receptors	-	-
ENSG00000115008	IL1A	IL1A	3552	2	113531492	113542167	Under acidic conditions both pro-inflammatory forms of Il1a and Il1b are regulated independently of the NLRP3 inflammasome.; In response to adenovirus infection, the IL1A-IL1R1-CXCR2 signalling axis cooperates with complement to recruit Ly-6G+7/4+ polymorphonuclear leukocytes to the splenic marginal zone (MZ) in the proximity of virus-containing MARCO+ residential MZ macrophages, which are subsequently eliminated.; NLRP3 inflammasome formation is dispensable for alum-induced innate immunity but Il1a and Il1b are both necessary for alum-induced neutrophil influx in vivo.; Il1a directly senses DNA damage and acts as signal for genotoxic stress without loss of cell integrity.; Interleukin-1 (IL1A/IL1B) plays a key role in the interaction between local vessel wall cells and invading monocytes to multiply cholesterol-triggered inflammation in the vessel wall.; IFNG interferes with the IL-1/NFKBIZ axis in 脦虏-glucan-activated dendritic cells and promotes T cell-mediated immune responses with increased release of IFNG and IL22, and diminished production of IL17A.; CASP4 is a critical regulator of noncanonical inflammasome activation that initiates defence against bacterial pathogens in primary macrophages by mediating cell death and IL1A release; IL1A directly senses DNA damage and acts as signal for genotoxic stress without loss of cell integrity.	interleukin 1, alpha proprotein.	Hematopoietic cell lineage; Rheumatoid arthritis; Inflammatory bowel disease (IBD); Graft-versus-host disease; Salmonella infection; Pertussis; Tuberculosis; Measles; Influenza A; Leishmaniasis	immune response; positive regulation of neutrophil extravasation; positive regulation of neutrophil migration	-	Antimicrobials; Antimicrobials; Cytokines; Interleukins	Acute-phase response, Cytokines and receptors, Inflammatory response, Innate immune response, Interleukins	The protein encoded by this gene is a member of the interleukin 1 cytokine family. This cytokine is a pleiotropic cytokine involved in various immune responses, inflammatory processes, and hematopoiesis. This cytokine is produced by monocytes and macrophages as a proprotein, which is proteolytically processed and released in response to cell injury, and thus induces apoptosis. This gene and eight other interleukin 1
ENSG00000115009	CCL20	CCL20	6364	2	228678558	228682272	-	chemokine (C-C motif) ligand 20.	IL-17 signaling pathway; Chemokine signaling pathway; Rheumatoid arthritis	cellular response to interferon-gamma; immune response; lymphocyte chemotaxis; monocyte chemotaxis; neutrophil chemotaxis; positive regulation of T cell migration; regulation of T cell cytokine production; regulation of T-helper 17 cell differentiation; T cell migration; thymocyte migration	-	Antimicrobials; Antimicrobials; Chemokines; Cytokines	Chemokines and receptors	This antimicrobial gene belongs to the subfamily of small cytokine CC genes. Cytokines are a family of secreted proteins involved in immunoregulatory and inflammatory processes. The CC cytokines are proteins characterized by two adjacent cysteines. The protein encoded by this gene displays chemotactic activity for lymphocytes and can repress proliferation of myeloid progenitors. Two transcript variants encoding
ENSG00000115085	ZAP70	ZAP70	7535	2	98330023	98356325	-	zeta-chain associated protein kinase 70kDa isoform 1.	Natural killer cell mediated cytotoxicity; T cell receptor signaling pathway; Th1 and Th2 cell differentiation; Th17 cell differentiation; Primary immunodeficiency	adaptive immune response; beta selection; immune response; immune system process; innate immune response; negative thymic T cell selection; positive regulation of alpha-beta T cell differentiation; positive regulation of alpha-beta T cell differentiation; positive regulation of alpha-beta T cell differentiation; positive regulation of alpha-beta T cell proliferation; positive regulation of T cell differentiation; positive regulation of T cell differentiation; positive thymic T cell selection; positive thymic T cell selection; T cell receptor signaling pathway; thymic T cell selection	-	NaturalKiller_Cell_Cytotoxicity; TCRsignalingPathway	Adaptive immune response	This gene encodes an enzyme belonging to the protein tyrosine kinase family, and it plays a role in T-cell development and lymphocyte activation. This enzyme, which is phosphorylated on tyrosine residues upon T-cell antigen receptor (TCR) stimulation, functions in the initial step of TCR- mediated signal transduction in combination with the Src family kinases, Lck and Fyn. This enzyme is also essential for thymocyte development.
ENSG00000115091	ACTR3	ACTR3	10096	2	114647537	114720173	-	-	-	cellular response to interferon-gamma	-	-	-	-
ENSG00000115138	POMC	POMC	5443	2	25383722	25391772	-	proopiomelanocortin preproprotein.	-	-	-	Cytokines	-	-
ENSG00000115232	ITGA4	ITGA4	3676	2	182321929	182400914	-	integrin alpha 4 precursor.	Hematopoietic cell lineage; Leukocyte transendothelial migration; Intestinal immune network for IgA production; Human papillomavirus infection; Leishmaniasis	diapedesis; leukocyte tethering or rolling; positive regulation of leukocyte migration; positive regulation of leukocyte tethering or rolling; positive regulation of T cell migration; T cell migration	-	-	Adhesion, CD molecules, Regulation of immune response	-
ENSG00000115233	PSMD14	PSMD14	10213	2	162164549	162268228	-	-	Epstein-Barr virus infection	-	-	Antigen_Processing_and_Presentation	-	-
ENSG00000115267	IFIH1	IFIH1	64135	2	163123589	163175213	IFIH1 (MDA5) recognizes distinct RNA viruses and plays a major role in the elimination of RNA viruses in vivo.; IFIH1 binds V proteins of paramyxoviruses and this inhibit its activation of the IFNB1 (IFN-beta) promoter.; IFIH1 is a double-stranded RNA-dependent ATPase that contains both a caspase recruitment domain and RNA helicase motifs. IFIH1 may also function as a mediator of interferon (IFN)-induced growth inhibition and/or apoptosis.; IFIH1 is indispensable for sustained expression of IFN in response to paramyxovirus infection and provide the first evidence of MDA5-dependent containment of in vivo infections caused by (-) sense RNA viruses.; IFIH1 is an RNA helicase and is a key component in activating the expression of type I IFN in response to viral infection. Viral mRNA with 5' cap and 3' poly(A) from parainfluenza virus 5 is able to activate IFN expression through RNASEL-IFIH1 signalling pathway.; IFIH1 (MDA5) is responsible for the cytosolic recognition of Legionella pneumophila RNA and the subsequent induction of type I IFN response. (Demonstrated in murine model); IFIH1 deficiency results in a delayed type I IFN and attenuated type III IFN response to rhinovirus infection, leading to a transient increase in viral titer. Upon recognition of viral dsRNA, IFIH1 synergizes with TLR3 to induce pro-inflammatory signals leading to airways inflammation and hyper-responsiveness. (Demonstrated in murine model); Paramyxovirus V proteins bind to IFIH1 (MDA5) to disrupt viral RNA recognition and induction of antiviral immunity.; The antisense L region of encephalomyocarditis virus associates with DDX58 and is a key determinant of IFIH1 stimulation of infected cells.; IFIH1 recognizes hepatitis C virus (HCV) to initiate host interferon response during HCV infection.; DDX58 is the primary pattern recognition receptor (PRR) for influenza A virus (IAV), but IFIH1 is a significant contributor to the cellular defense against IAV.; EFTUD2 is a novel innate immune antiviral regulator that restricts hepatitis C virus infection through a DDX58/IFIH1-mediated, JAK-STAT-independent pathway.; Ifih1 is an RNA helicase and is a key component in activating the expression of type I IFN in response to viral infection. Viral mRNA with 5' cap and 3' poly(A) from parainfluenza virus 5 is able to activate IFN expression through Rnasel-Ifih1 signalling pathway.; Ifih1 (MDA5) is responsible for the cytosolic recognition of Legionella pneumophila RNA and the subsequent induction of type I IFN response.; Ifih1 deficiency results in a delayed type I IFN and attenuated type III IFN response to rhinovirus infection, leading to a transient increase in viral titer. Upon recognition of viral dsRNA, Ifih1 synergizes with Tlr3 to induce pro-inflammatory signals leading to airways inflammation and hyper-responsiveness.; Paramyxovirus V proteins bind to IFIH1 (MDA5) to disrupt viral RNA recognition and induction of antiviral immunity.; Ddx58 and Ifih1 are essential pattern recognition receptors for protection against West Nile virus infection in vivo.; Plasmodium RNA is a pathogen-associated molecular pattern (PAMP) capable of activating a type I IFN response via the cytosolic pattern recognition receptors Ifih1 and Mavs, as well as via transcription factors Irf3 and Irf7.; Arl5b negatively regulates the antiviral innate immune response by binding to Ifih1 and prevents the subsequent interaction of Ifih1 to poly(I:C).; Ddx58 is the primary pattern recognition receptor (PRR) for influenza A virus (IAV), but Ifih1 is a significant contributor to the cellular defense against IAV.; Transgenic picornavirus RNA-dependent RNA polymerase (RdRP) expression in mice produces a quantitatively dramatic, sustained, effective antiviral interferon-stimulated genes (ISG) network, which requires the MDA5-MAVS pathway.	-	RIG-I-like receptor signaling pathway; Measles; Influenza A; Hepatitis B; Herpes simplex virus 1 infection	defense response to virus; immune system process; innate immune response; MDA-5 signaling pathway	-	Antimicrobials	Innate immune response	-
ENSG00000115353	TACR1	TACR1	6869	2	75273590	75426826	Agonists of TACR1 promote immunostimulatory dendritic cells by inhibiting IL10 synthesis and secretion.	-	-	positive regulation of leukocyte migration; positive regulation of lymphocyte proliferation	-	Cytokine_Receptors	-	-
ENSG00000115365	LANCL1	LANCL1	10314	2	211295973	211342376	-	-	-	-	-	Antimicrobials	-	-
ENSG00000115415	STAT1	STAT1	6772	2	191829084	191885686	Stat1 phosphorylation at Ser708 is a key event in the IFN signalling pathway that imparts anti-viral immunity to restrict West Nile virus infection.; Histone deacetylase inhibitors prevent Ifng-mediated phosphorylation of Stat1. (Demonstrated in human); Il28ra (Ifnlr1), Stat1 and Irf3 are required for antibiotics to prevent persistent murine norovirus infection. ; Cd81 inhibits Rac1/Stat1 activation and negatively regulates the defence mechanisms to Listeria monocytogenes infection.; Treml4 is an essential positive regulator of Tlr7 signalling. Treml4(-/-) macrophages are hyporesponsive to Tlr7 agonists and fail to produce type I interferons due to impaired phosphorylation of Stat1 by Mapk14 and decreased recruitment of Myd88 to Tlr7.; Transcriptional activation of Adar by IFN occurs in the absence of Stat1 by a non-canonical Stat2-dependent pathway.; STAT1 mediates IFNG cytokine signalling, and as a member of the STAT family protein, STAT1 has a significant impact on the innate immunity during sepsis.; STAT1 serine phosphorylation is induced by TNF-alpha and PGE2 and this activates expression of the STAT1 and NF-kappaB target gene IFN regulatory factor 1 (IRF1), which contributes to IFN responses. ; STAT1 phosphorylation and DNA binding activity is under the control of Janus protein-tyrosine kinases (JAKs) and the epidermal growth factor receptor (EGFR).; Acetylation of STAT1 modulates NF-kappaB activity and thus ultimately apoptosis where, as a result, RELA DNA binding, nuclear localization, and expression of anti-apoptotic NF-kappaB target genes decrease.; STAT1 is part of the interferon-stimulated gene factor 3 (ISGF3) transcription complex which is composed of a STAT1:2 heterodimer and a weak DNA-binding protein, IRF9.; STAT1 transcription factor enhances TLR8 functionality by binding of to GAS elements on the TLR8 promoter in an IFN-gamma-dependent manner.; STAT1 phosphorylation at Ser708 is a key event in the IFN signalling pathway that imparts anti-viral immunity to restrict West Nile virus infection. (Demonstrated in mice); Histone deacetylase inhibitors prevent IFNG-mediated phosphorylation of STAT1.; TNK1 is a component of the IFN-JAK-STAT signalling cascade and is a critical antiviral host factor where its abundance is inversely correlated to viral replication and contributes to the hepatocytic response to antiviral treatment.; STAT1 is directly recruited to TRAF6, demonstrating cross-talk between the TLR and JAK/STAT signalling pathways, and this direct activation of STAT1 by TLR signalling suggests a crucial role for STAT1 in TLR-induced inflammation. Demonstrated in mice.	signal transducer and activator of transcription 1 isoform alpha.	Toll-like receptor signaling pathway; NOD-like receptor signaling pathway; C-type lectin receptor signaling pathway; Th1 and Th2 cell differentiation; Th17 cell differentiation; Chemokine signaling pathway; Inflammatory bowel disease (IBD); Tuberculosis; Measles; Influenza A; Hepatitis B; Hepatitis C; Herpes simplex virus 1 infection; Kaposi sarcoma-associated herpesvirus infection; Epstein-Barr virus infection; Human papillomavirus infection; Toxoplasmosis; Leishmaniasis	cellular response to interferon-gamma; defense response to virus; interferon-gamma-mediated signaling pathway; interferon-gamma-mediated signaling pathway; positive regulation of defense response to virus by host; positive regulation of erythrocyte differentiation; response to type I interferon; type I interferon signaling pathway; type I interferon signaling pathway	-	Antimicrobials	Cytokines and receptors, Transcription factors, Transcriptional regulators	-
ENSG00000115457	IGFBP2	IGFBP2	3485	2	217497551	217529159	-	-	-	positive regulation of activated T cell proliferation	-	-	-	-
ENSG00000115523	GNLY	GNLY	10578	2	85912298	85925977	-	granulysin isoform NKG5.	-	-	-	Antimicrobials	Adaptive immune response, Cell Type specific, Cytotoxicity, Defense response to bacterium, Defense response to fungus	-
ENSG00000115590	IL1R2	IL1R2	7850	2	102608306	102645006	Adam17 affects sensitivity to interleukin-1 by changing the balance between Il1r1 and Il1r2 receptors.; IL1R2 binds to IL1A to limit post-necrotic inflammation.	interleukin 1 receptor, type II precursor.	Hematopoietic cell lineage; Human T-cell leukemia virus 1 infection; Amoebiasis	-	-	Cytokine_Receptors; Interleukins_Receptor	CD molecules, Cytokines and receptors	-
ENSG00000115594	IL1R1	IL1R1	3554	2	102681004	102796334	Il1r1 is the primary receptor for the inflammatory cytokine Il1b. (Demonstrated in human); IL1R1 upregulates Mir135b as a negative feedback regulatory mechanism to resolve cigarette smoke-induced inflammation in the lung.; In response to adenovirus infection, the IL1A-IL1R1-CXCR2 signalling axis cooperates with complement to recruit Ly-6G+7/4+ polymorphonuclear leukocytes to the splenic marginal zone (MZ) in the proximity of virus-containing MARCO+ residential MZ macrophages, which are subsequently eliminated.; Adam17 affects sensitivity to interleukin-1 by changing the balance between Il1r1 and Il1r2 receptors.; IL1R1 is a substrate for presenilin-dependent gamma-secretase cleavage and intramembrane proteolysis may be a control mechanism for IL1R1-mediated signalling.; IL1R1 is essential for TLR9-dependent activation of tumour necrosis factor receptor-associated factor 3 (TRAF3) and for production of the anti-inflammatory cytokines IL-10 and type I interferon (IFN).; IL1R1 is the primary receptor for the inflammatory cytokine IL1B.	interleukin 1 receptor, type I precursor.	Hematopoietic cell lineage; Th17 cell differentiation; Human T-cell leukemia virus 1 infection; Human cytomegalovirus infection; Amoebiasis	positive regulation of neutrophil extravasation; positive regulation of T-helper 1 cell cytokine production	-	Cytokine_Receptors; Interleukins_Receptor	CD molecules, Innate immune response	This gene encodes a cytokine receptor that belongs to the interleukin-1 receptor family. The encoded protein is a receptor for interleukin-1 alpha, interleukin-1 beta, and interleukin-1 receptor antagonist. It is an important mediator involved in many cytokine-induced immune and inflammatory responses. This gene is located in a cluster of related cytokine receptor genes on chromosome 2q12.
ENSG00000115598	IL1RL2	IL1RL2	8808	2	102803433	102856462	Il1rl2 binds members of the interleukin (IL)-1 family of cytokines that includes Il1f6, Il1f8 and Il1f9. Binding of these ligands to Il1rl2 plays a critical role in the interface between innate and adaptive immunity, leading to the stimulation of dendritic and T helper cell responses.; IL1RL2 binds members of the interleukin (IL)-1 family of cytokines that includes IL1F6, IL1F8 and IL1F9. Binding of these ligands to IL1RL2 plays a critical role in the interface between innate and adaptive immunity, leading to the stimulation of dendritic and T helper cell responses. (Demonstrated in murine model)	interleukin 1 receptor-like 2 precursor.	-	immune system process; innate immune response; positive regulation of T cell differentiation	-	Cytokine_Receptors; Interleukins_Receptor	Innate immune response	-
ENSG00000115602	IL1RL1	IL1RL1	9173	2	102927962	102968497	IL1RL1 (ST2) pre-treatment suppresses cytokine production and inhibits LPS signalling in dendritic cells. (Demonstrated in human); Cigarette smoke decreases Il1rl1 expression on group 2 innate lymphoid cells while elevating Il1rl1 expression on macrophages and natural killer cells, thus altering Il33 responsiveness within the lung to infection.; IL1RL1 acts as a negative regulator of TLR2 signalling whereby over-expression of IL1RL1 can dose-dependently attenuate bacterial lipoprotein (BLP)-induced NF-kappaB activation, but is not required for BLP-induced tolerance.; IL1RL1 is the receptor for IL33, a factor shown to modulate tryptase expression in mesenchymal cells (MCs), identifying a novel pathway by which MCs exposed to inflammatory cytokines modulate the phenotype of local MCs to shape their immune responses.; IL1RL1 (ST2) pre-treatment suppresses cytokine production and inhibits LPS signalling in dendritic cells.	interleukin 1 receptor-like 1 isoform 2 precursor.	-	negative regulation of T-helper 1 type immune response; positive regulation of macrophage activation	-	Cytokine_Receptors; Interleukins_Receptor	Innate immune response	-
ENSG00000115604	IL18R1	IL18R1	8809	2	102927989	103015218	IL37 acts as an extracellular cytokine to inhibit innate inflammation by binding to IL18R1 and then using IL1RAPL1 for its anti-inflammatory properties.	interleukin 18 receptor 1 precursor.	Inflammatory bowel disease (IBD)	natural killer cell activation; positive regulation of T-helper 1 cell cytokine production; T-helper 1 cell differentiation	-	Cytokine_Receptors; Interleukins_Receptor	CD molecules, Innate immune response, Th1 orientation	-
ENSG00000115607	IL18RAP	IL18RAP	8807	2	103035149	103069025	-	interleukin 18 receptor accessory protein precursor.	Inflammatory bowel disease (IBD)	neutrophil activation; positive regulation of natural killer cell mediated cytotoxicity; T-helper 1 cell cytokine production	-	Cytokine_Receptors; Interleukins_Receptor	CD molecules, Innate immune response, Th1 orientation	The protein encoded by this gene is an accessory subunit of the heterodimeric receptor for interleukin 18 (IL18), a proinflammatory cytokine involved in inducing cell-mediated immunity. This protein enhances the IL18-binding activity of the IL18 receptor and plays a role in signaling by IL18. Mutations in this gene are associated with Crohn's disease and inflammatory bowel disease, and susceptibility to celiac disease and leprosy.
ENSG00000115705	TPO	TPO	7173	2	1377995	1547483	-	-	Autoimmune thyroid disease	embryonic hemopoiesis	-	-	-	Megakaryocytopoiesis is the cellular development process that leads to platelet production. The main functional protein encoded by this gene is a humoral growth factor that is necessary for megakaryocyte proliferation and maturation, as well as for thrombopoiesis. This protein is the ligand for MLP/C_MPL, the product of myeloproliferative leukemia virus oncogene. Mutations in this gene are the cause of thrombocythemia 1.
ENSG00000115718	PROC	PROC	5624	2	128176003	128186822	-	-	Complement and coagulation cascades	-	-	Antimicrobials	-	-
ENSG00000115738	ID2	ID2	3398	2	8818975	8824583	Group 3 innate lymphoid cells (ILC3s) can mediate immune surveillance, which constantly maintains a proper microbiota, to facilitate early colonization resistance through an Id2-dependent regulation of Il22.	-	-	enucleate erythrocyte differentiation; leukocyte differentiation; lymph node development; natural killer cell differentiation; natural killer cell differentiation; negative regulation of B cell differentiation; Peyer's patch development; positive regulation of erythrocyte differentiation; positive regulation of macrophage differentiation	-	-	-	-
ENSG00000115884	SDC1	SDC1	6382	2	20400558	20425194	-	syndecan 1 precursor.	Malaria	-	-	Cytokine_Receptors	-	-
ENSG00000115904	SOS1	SOS1	6654	2	39208537	39351486	-	-	Natural killer cell mediated cytotoxicity; T cell receptor signaling pathway; B cell receptor signaling pathway; Fc epsilon RI signaling pathway; Chemokine signaling pathway; Hepatitis B; Hepatitis C; Human cytomegalovirus infection; Human papillomavirus infection	B cell homeostasis; lymphocyte homeostasis; regulation of pro-B cell differentiation; regulation of T cell differentiation in thymus; regulation of T cell proliferation	-	NaturalKiller_Cell_Cytotoxicity; TCRsignalingPathway	-	-
ENSG00000115919	KYNU	KYNU	8942	2	143635067	143799890	-	-	-	response to interferon-gamma	-	-	-	-
ENSG00000116016	EPAS1	EPAS1	2034	2	46520806	46613836	-	-	-	erythrocyte differentiation; hemopoiesis; hemopoiesis	-	-	-	-
ENSG00000116044	NFE2L2	NFE2L2	4780	2	178092323	178257425	Nfe2l2 plays an important role in Tlr4-mediated autophagy. Nfe2l2 is activated by reactive oxygen species-Mapk14 axis-dependent Tlr4 signaling, and induces the accumulation of Sqstm1 and aggresome-like induced structures.; Phosphorylation of Sqstm1 (p62) activates the Keap1-Nrf2 pathway during selective autophagy; NFE2L2 plays an important role in TLR4-mediated autophagy. NFE2L2 is activated by reactive oxygen species-MAPK14 axis-dependent TLR4 signalling, and induces the accumulation of SQSTM1 and aggresome-like induced structures.	-	-	negative regulation of hematopoietic stem cell differentiation	-	-	-	-
ENSG00000116062	MSH6	MSH6	2956	2	47922669	48037240	-	-	-	isotype switching; positive regulation of isotype switching; somatic hypermutation of immunoglobulin genes; somatic hypermutation of immunoglobulin genes; somatic recombination of immunoglobulin gene segments	-	-	-	-
ENSG00000116251	RPL22	RPL22	6146	1	6241329	6269449	-	-	-	alpha-beta T cell differentiation	-	-	-	-
ENSG00000116266	STXBP3	STXBP3	6814	1	109289296	109352148	-	-	-	cellular response to interferon-gamma	-	-	-	-
ENSG00000116288	PARK7	PARK7	11315	1	8014351	8045565	-	-	-	positive regulation of acute inflammatory response to antigenic stimulus	-	-	-	-
ENSG00000116329	OPRD1	OPRD1	4985	1	29138654	29190208	-	-	-	-	-	Cytokine_Receptors	-	-
ENSG00000116473	RAP1A	RAP1A	5906	1	112084840	112259313	-	-	Platelet activation; Leukocyte transendothelial migration; Chemokine signaling pathway	positive regulation of Fc-gamma receptor signaling pathway involved in phagocytosis	-	-	-	-
ENSG00000116478	HDAC1	HDAC1	3065	1	32757687	32799236	Daxx interacts with Hdac1 and represses the transcription of Il6 in TLR-triggered macrophages.; HDAC1 Inhibition decreases IFN-alpha responsiveness whereas its expression augments the IFN-alpha response, demonstrating that it modulates IFN-alpha-induced transcription.; Histone deacetylase 1 (HDAC1) is part of a repressor complex, along with key components that include HDAC2, RE-1 silencing transcription factor (REST), co-repressor of REST (CoREST), and lysine-specific demethylase (LSD) 1. The HDAC/CoREST/REST/LSD1 repressor complex is a significant component of host innate immunity.	-	Epstein-Barr virus infection; Human papillomavirus infection	-	-	Antimicrobials	-	-
ENSG00000116560	SFPQ	SFPQ	6421	1	35641979	35658749	-	-	-	activation of innate immune response; immune system process; innate immune response	-	-	-	-
ENSG00000116584	ARHGEF2	ARHGEF2	9181	1	155916630	155976861	-	-	Pathogenic Escherichia coli infection	immune system process; innate immune response	-	-	-	-
ENSG00000116678	LEPR	LEPR	54741	1	65886248	66107242	-	-	-	T cell differentiation	-	Cytokine_Receptors	-	-
ENSG00000116747	TROVE2	TROVE2	6738	1	193028552	193060907	-	-	-	immune system development	-	-	-	-
ENSG00000116824	CD2	CD2	914	1	117297007	117311850	-	CD2 antigen (p50), sheep red blood cell receptor.	Hematopoietic cell lineage	T cell activation	-	-	Cell Type specific, CD molecules, Leukocyte migration, T-cell activation, T-cell differentiation	-
ENSG00000116977	LGALS8	LGALS8	3964	1	236681300	236716281	LGALS8 (Gal-8), expressed in the intestinal tract, recognizes and kills human blood group antigen-expressing Escherichia coli while failing to alter the viability of other E. coli strains or other; LGALS8 is part of the galectin family of proteins that have emerged as autonomous bacteria-killing agents, pointing to a principal role of these proteins in innate immunity.	-	-	plasma cell differentiation; T cell costimulation	-	-	-	-
ENSG00000117090	SLAMF1	SLAMF1	6504	1	160577890	160617085	SLAMF1 is one of nine SLAM-family genes, a subfamily of the immunoglobulin superfamily, that encode differentially expressed cell-surface receptors of hematopoietic cells. SLAM and SLAM-associated protein (SAP) gene families control innate and adaptive immune responses; SLAMF1 is one of nine SLAM-family genes and SLAM receptors and SLAM-associated proteins (SAPs) influence lymphocyte interactions, development and function.	signaling lymphocytic activation molecule family member 1.	Measles	adaptive immune response; immune system process; innate immune response; leukocyte chemotaxis involved in inflammatory response; lymphocyte activation; myeloid dendritic cell activation involved in immune response; natural killer cell differentiation; natural killer cell proliferation; negative regulation of T cell cytokine production; positive regulation of activated T cell proliferation; positive regulation of dendritic cell chemotaxis; positive regulation of macrophage chemotaxis; T-helper 1 cell cytokine production	-	-	CD molecules, Adaptive immune response	-
ENSG00000117091	CD48	CD48	962	1	160648536	160681641	Invariant natural killer T cell activation induced by mast cells exposed to alpha-galactosylceramide is regulated by costimulatory molecules Cd48 and Tnfsf4.	CD48 antigen (B-cell membrane protein).	Natural killer cell mediated cytotoxicity	mast cell activation; regulation of adaptive immune response; T cell activation	-	NaturalKiller_Cell_Cytotoxicity	CD molecules	This gene encodes a member of the CD2 subfamily of immunoglobulin-like receptors which includes SLAM (signaling lymphocyte activation molecules) proteins. The encoded protein is found on the surface of lymphocytes and other immune cells, dendritic cells and endothelial cells, and participates in activation and differentiation pathways in these cells. The encoded protein does not have a transmembrane domain, however,
ENSG00000117215	PLA2G2D	PLA2G2D	26279	1	20438432	20446050	-	-	-	CD4-positive, CD25-positive, alpha-beta regulatory T cell differentiation; negative regulation of T cell activation; negative regulation of T cell proliferation	-	-	-	-
ENSG00000117322	CR2	CR2	1380	1	207627575	207663240	CR2 (CD21) is a cell membrane receptor, with 15 or 16 extracellular short consensus repeats (SCRs), that promotes B lymphocyte responses and bridges innate and acquired immunity.	complement component (3d/Epstein Barr virus) receptor 2 isoform 1.	Hematopoietic cell lineage; Complement and coagulation cascades; B cell receptor signaling pathway; Epstein-Barr virus infection	B cell activation; B cell differentiation; B cell proliferation; complement activation, classical pathway; immune system process; innate immune response	-	BCRSignalingPathway	B-cell activation, Cell Type specific, CD molecules, Innate immune response	This gene encodes a membrane protein, which functions as a receptor for Epstein-Barr virus (EBV) binding on B and T lymphocytes. Genetic variations in this gene are associated with susceptibility to systemic lupus erythematosus type 9 (SLEB9). Alternatively spliced transcript variants encoding different isoforms have been found for this gene.
ENSG00000117450	PRDX1	PRDX1	5052	1	45976708	45988719	-	-	-	erythrocyte homeostasis; natural killer cell activation; natural killer cell mediated cytotoxicity	-	Antimicrobials	-	This gene encodes a member of the peroxiredoxin family of antioxidant enzymes, which reduce hydrogen peroxide and alkyl hydroperoxides. The encoded protein may play an antioxidant protective role in cells, and may contribute to the antiviral activity of CD8(+) T-cells. This protein may have a proliferative effect and play a role in cancer development or progression. Four transcript variants encoding the same protein have been
ENSG00000117461	PIK3R3	PIK3R3	8503	1	46505812	46642160	-	-	Platelet activation; Toll-like receptor signaling pathway; C-type lectin receptor signaling pathway; Natural killer cell mediated cytotoxicity; T cell receptor signaling pathway; B cell receptor signaling pathway; Fc epsilon RI signaling pathway; Fc gamma R-mediated phagocytosis; Leukocyte transendothelial migration; Chemokine signaling pathway; Bacterial invasion of epithelial cells; Human T-cell leukemia virus 1 infection; Human immunodeficiency virus 1 infection; Measles; Influenza A; Hepatitis B; Hepatitis C; Herpes simplex virus 1 infection; Human cytomegalovirus infection; Kaposi sarcoma-associated herpesvirus infection; Epstein-Barr virus infection; Human papillomavirus infection; Amoebiasis; Chagas disease (American trypanosomiasis)	-	-	BCRSignalingPathway; NaturalKiller_Cell_Cytotoxicity; TCRsignalingPathway	-	-
ENSG00000117523	PRRC2C	PRRC2C	23215	1	171454651	171562650	-	-	-	hematopoietic progenitor cell differentiation	-	-	-	-
ENSG00000117586	TNFSF4	TNFSF4	7292	1	173152873	173176452	Invariant natural killer T cell activation induced by mast cells exposed to alpha-galactosylceramide is regulated by costimulatory molecules Cd48 and Tnfsf4.	tumor necrosis factor (ligand) superfamily, member 4.	-	CD4-positive, alpha-beta T cell costimulation; immune response; innate immune response; memory T cell activation; negative regulation of activation-induced cell death of T cells; negative regulation of regulatory T cell differentiation; negative regulation of T-helper 1 cell differentiation; positive regulation of activated T cell proliferation; positive regulation of alpha-beta T cell proliferation; positive regulation of B cell activation; positive regulation of CD4-positive, alpha-beta T cell costimulation; positive regulation of CD4-positive, alpha-beta T cell differentiation; positive regulation of immune effector process; positive regulation of immunoglobulin mediated immune response; positive regulation of immunoglobulin secretion; positive regulation of interleukin-4-dependent isotype switching to IgE isotypes; positive regulation of memory T cell activation; positive regulation of memory T cell differentiation; positive regulation of T cell costimulation; positive regulation of T cell cytokine production; positive regulation of T cell migration; positive regulation of T-helper 2 cell activation; positive regulation of T-helper 2 cell differentiation; positive regulation of type 2 immune response; positive regulation of type 2 immune response; regulation of adaptive immune response; T cell proliferation; T-helper 2 cell activation	-	Antimicrobials; Cytokines; TNF_Family_Members	CD molecules, Chemokines and receptors, TNF superfamily members and their receptors	This gene encodes a cytokine of the tumor necrosis factor (TNF) ligand family. The encoded protein functions in T cell antigen-presenting cell (APC) interactions and mediates adhesion of activated T cells to endothelial cells. Polymorphisms in this gene have been associated with Sjogren's syndrome and systemic lupus erythematosus. Alternative splicing results in multiple transcript variants.
ENSG00000118137	APOA1	APOA1	335	11	116706467	116708666	Apoa1 has anti-inflammatory properties in macrophages through the stabilization of ATP-binding cassette transporter A1 (Abca1) and the down-regulation of Tlr4 signalling pathway. (Demonstrated in human); APOA1 is a serum apolipoprotein that induces antiatherogenic efflux of macrophage cholesterol and is anti-inflammatory due to its ability to neutralize bacterial lipopolysaccharide (LPS). APOA1 also signals in the macrophage through Toll-like receptor (TLR)2, TLR4, and CD14, utilizing MYD88-dependent and -independent pathways, to activate nuclear factor-kappaB and induce cytokines. ; APOA1 has anti-inflammatory properties in macrophages through the stabilization of ATP-binding cassette transporter A1 (ABCA1) and the down-regulation of TLR4 signalling pathway.	-	African trypanosomiasis	negative regulation of cytokine secretion involved in immune response	-	-	-	-
ENSG00000118257	NRP2	NRP2	8828	2	206546714	206662857	-	-	-	-	-	Cytokine_Receptors	-	-
ENSG00000118260	CREB1	CREB1	1385	2	208394461	208468155	CREB1 and AP1 transcription factor activation regulates LPS- or M-CSF-induced activation of the MAPK phosphatase-1 (MKP-1) gene, a protein phosphatase that plays a crucial role in innate immunity.; CREB1 has a key role in transcriptional regulation of macrophage migration inhibitory factor (MIF) gene expression and MIF-dependent host antimicrobial innate immune defence.; CREB1 and CEBPB are involved in cytokine production in neutrophils in response to LPS and TNF.; Creb1 over-expression in myeloid cells results in increased abscess formation and aberrant cytokine response.	-	Antigen processing and presentation; Tuberculosis; Human T-cell leukemia virus 1 infection; Hepatitis B; Human cytomegalovirus infection; Kaposi sarcoma-associated herpesvirus infection; Human papillomavirus infection	positive regulation of osteoclast differentiation	-	Antigen_Processing_and_Presentation; Antimicrobials	Innate immune response	This gene encodes a transcription factor that is a member of the leucine zipper family of DNA binding proteins. This protein binds as a homodimer to the cAMP-responsive element, an octameric palindrome. The protein is phosphorylated by several protein kinases, and induces transcription of genes in response to hormonal stimulation of the cAMP pathway. Alternate splicing of this gene results in two transcript variants encoding
ENSG00000118308	LRMP	LRMP	4033	12	25173936	25261268	-	-	-	immune system process	-	-	-	-
ENSG00000118432	CNR1	CNR1	1268	6	88849583	88876078	-	-	-	negative regulation of mast cell activation; positive regulation of acute inflammatory response to antigenic stimulus	-	-	-	-
ENSG00000118503	TNFAIP3	TNFAIP3	7128	6	138188351	138204449	TNFAIP3 restricts TLR signals by restricting ubiquitination of TRAF6 and restricts MyD88-independent TLR signals by inhibiting Toll/interleukin 1 receptor domain-containing adaptor inducing interferon (IFN) beta (TICAM1)-dependent nuclear factor kappaB signals but not IFN response factor 3 signalling.; TNFAIP3 restricts NOD2 triggered signals by deubiquitinating RIPK2.; TNFAIP3 negatively regulates the RIG-I antiviral state by blocking IRF- and NF-kappaB-mediated gene expression.; TNFAIP3 negatively regulates BCL10- and CARMA3-mediated activation of NF-kappaB by means of its deubiquitylation activity and preventing assembly of the complex containing CARMA3, BCL10 and IKBKG (NEMO).; TNFAIP3 removes lysine-63 linked ubiquitin chains from RIPK1 and polyubiquitinates RIPK1 with K48-linked ubiquitin chains, targeting it for proteosomal degradation, and hence down-regulating NF-kappaB signalling pathway.; TNFAIP3 is phosphorylated by IKBKB and this increases the ability of TNFAIP3 to inhibit the NF-kappaB signalling pathway.; TNFAIP3 is an early NF-kappaB-responsive gene that encodes a ubiquitin-editing protein that is involved in the negative feedback regulation of NF-kappaB signalling and thus is a central gatekeeper in inflammation and immunity.; TNFAIP3 (A20) and TAX1BP1 inhibit antiviral signaling by targeting TBK1/IKKi kinases and disrupting a TRAF3-TBK1-IKKi signalling complex.; TNFAIP3 and TRAF6 differentially regulate TLR4-induced autophagy during inflammatory responses by modulating K63-linked ubiquitination of BECN1 (Beclin 1).; TNFAIP3 is a deubiquitinase that counteracts E3 ligases and therefore play a prominent role in the down-regulation of NF-脦潞B signalling and homeostasis.; TNFAIP3 expression and TNFAIP3-IRAK1interaction are important for endotoxin tolerance. TNFAIP3 over-expression inhibits LPS-induced activation of NFKB, and is mechanistically linked to endotoxin tolerance through the reprogramming of TLR4 signalling.; TNFAIP3 promotes intestinal epithelial barrier integrity and inhibits LPS-induced loss of the tight junction protein occludin. (Demonstrated in mice); Haploinsufficiency of A20 (HA20) is caused by high-penetrance loss-of-function germline mutations in TNFAIP3 with increased degradation of NFKBIA, nuclear translocation of RELA, increased expression of NF脦潞B mediated proinflammatory cytokines, and defective deubiquitinating activity.; Tnfaip3 expression and Tnfaip3-Irak1interaction are important for endotoxin tolerance. Tnfaip3 overexpression inhibits LPS-induced activation of NFKB, and is mechanistically linked to endotoxin tolerance through the reprogramming of Tlr4 signaling.; Tnfaip3 promotes intestinal epithelial barrier integrity and inhibits LPS-induced loss of the tight junction protein occludin.; Tnfaip3 is regulated by both Nf-脦潞B and p38-dependent Cebpb in response to LPS in macrophages.; Mirlet7f and its target Tnfaip3 regulate immune responses to Mycobacterium tuberculosis and control bacterial burden by augmenting the production of Tnf and Il1b.; Sqstm1 captures Tnfaip3, an NFkB inhibitor, and sequesters it in the autophagosome. This allows macrophages to release chemokines that recruit neutrophils and boost antifungal immunity.	-	NOD-like receptor signaling pathway; IL-17 signaling pathway; Measles; Epstein-Barr virus infection	B-1 B cell homeostasis; marginal zone B cell differentiation; negative regulation of B cell activation; negative regulation of granuloma formation; negative regulation of innate immune response; negative regulation of nucleotide-binding oligomerization domain containing 1 signaling pathway; negative regulation of nucleotide-binding oligomerization domain containing 2 signaling pathway; negative regulation of toll-like receptor 3 signaling pathway; negative regulation of toll-like receptor 5 signaling pathway; regulation of germinal center formation; regulation of immunoglobulin production; regulation of innate immune response; tolerance induction to lipopolysaccharide	-	Antimicrobials	Innate immune response, TNF superfamily members and their receptors	-
ENSG00000118508	RAB32	RAB32	10981	6	146864829	146876101	-	-	-	antigen processing and presentation	-	-	-	-
ENSG00000118513	MYB	MYB	4602	6	135502453	135540311	-	-	-	B cell differentiation; myeloid cell differentiation; positive regulation of T-helper cell differentiation; spleen development; thymus development	-	-	-	This gene encodes a transcription factor that is a member of the MYB family of transcription factor genes. The protein contains three domains, an N-terminal DNA-binding domain, a central transcriptional activation domain and a C-terminal domain involved in transcriptional repression. This protein plays an essential role in the regulation of hematopoiesis and may play a role in tumorigenesis. Alternative splicing results in multiple
ENSG00000118520	ARG1	ARG1	383	6	131894284	131905472	ARG1 expression induced by intracellular pathogens in mouse classically activated macrophages (CAMs) through the TLR pathway, suppressing nitric oxide production and thwarting effective immunity independent of the STAT6 pathway.; PI3K/PTEN-regulated extracellular ARG1 acts as a paracrine regulator of inflammation and immunity. Demonstrated in mice.	-	Amoebiasis	adaptive immune response; immune system process; innate immune response; negative regulation of activated T cell proliferation; negative regulation of interferon-gamma-mediated signaling pathway; negative regulation of T cell proliferation; negative regulation of T-helper 2 cell cytokine production; positive regulation of neutrophil mediated killing of fungus	-	-	Response to drug	-
ENSG00000118523	CTGF	CTGF	1490	6	132269316	132272513	-	-	-	-	-	Cytokines	-	-
ENSG00000118640	VAMP8	VAMP8	8673	2	85788685	85809154	-	-	Platelet activation	cellular response to interferon-gamma; positive regulation of histamine secretion by mast cell	-	-	-	-
ENSG00000118785	SPP1	SPP1	6696	4	88896819	88904562	SPP1 exist in secreted and intracellular form; intracellular SPP1, or iSPP1, is involved in cytoskeleton rearrangement and signal transduction downstream of innate immunity receptors (e.g. TLR). iSPP1 may also function as an adaptor or scaffolding protein.; Spp1 exist in secreted and intracellular form; intracellular Spp1, or iSpp1, is involved in cytoskeleton rearrangement and signal transduction downstream of innate immunity receptors (e.g. TLR). iSPP1 may also function as an adaptor or scaffolding protein.	-	Toll-like receptor signaling pathway; Human papillomavirus infection	neutrophil chemotaxis; neutrophil chemotaxis	-	Cytokines	Cytokines and receptors	-
ENSG00000119414	PPP6C	PPP6C	5537	9	127908852	127952218	-	-	-	immune system process; innate immune response	-	-	-	-
ENSG00000119630	PGF	PGF	5228	14	75408537	75422487	-	-	-	positive regulation of mast cell chemotaxis	-	Cytokines	-	-
ENSG00000119866	BCL11A	BCL11A	53335	2	60678302	60780702	-	-	-	B cell differentiation; T cell differentiation	-	-	-	-
ENSG00000119917	IFIT3	IFIT3	3437	10	91087651	91100728	IFIT3 triggers host antiviral responses by bridging TBK1 to MAVS, and IFIT3 plays an important role in the activation of IRF3.; Hepatitis B virus-induced MIR146A attenuates cell-intrinsic anti-viral innate immunity through targeting DDX58 and IFIT3.; Ifit3 triggers host antiviral responses by bridging Tbk1 to Mavs, and Ifit3 plays an important role in the activation of Irf3. (Demonstrated in human)	interferon-induced protein with tetratricopeptide repeats 3.	-	defense response to virus; immune system process; innate immune response	-	-	-	-
ENSG00000119922	IFIT2	IFIT2	3433	10	91061712	91069033	Ifit2 expression imparts anti-viral immunity to restrict West Nile virus infection and control viral pathogenesis.; IFIT2 belongs to type 1 interferon response genes and is highly induced after stimulation with LPS and selectively affects LPS induced protein expression by regulation at different post-transcriptional levels.; IFIT2 expression imparts anti-viral immunity to restrict West Nile virus infection and control viral pathogenesis. (Demonstrated in mice)	interferon-induced protein with tetratricopeptide repeats 2.	-	defense response to virus; immune system process; innate immune response	-	-	Chemokines and receptors	-
ENSG00000119969	HELLS	HELLS	3070	10	96305547	96373662	-	-	-	lymphocyte differentiation	-	-	-	-
ENSG00000120156	TEK	TEK	7010	9	27109139	27230173	-	TEK tyrosine kinase, endothelial precursor.	Rheumatoid arthritis	hemopoiesis; hemopoiesis; positive regulation of cytokine secretion involved in immune response	-	Cytokine_Receptors	-	-
ENSG00000120235	IFNA6	IFNA6	3443	9	21349834	21351377	-	-	Toll-like receptor signaling pathway; NOD-like receptor signaling pathway; RIG-I-like receptor signaling pathway; Cytosolic DNA-sensing pathway; Natural killer cell mediated cytotoxicity; Autoimmune thyroid disease; Tuberculosis; Human immunodeficiency virus 1 infection; Measles; Influenza A; Hepatitis B; Hepatitis C; Herpes simplex virus 1 infection; Human cytomegalovirus infection; Kaposi sarcoma-associated herpesvirus infection; Epstein-Barr virus infection; Human papillomavirus infection	adaptive immune response; B cell differentiation; B cell proliferation; defense response to virus; defense response to virus; humoral immune response; innate immune response; natural killer cell activation involved in immune response; T cell activation involved in immune response	-	Antigen_Processing_and_Presentation; Cytokines; Interferons; NaturalKiller_Cell_Cytotoxicity	-	Produced by macrophages, IFN-alpha have antiviral activities. Interferon stimulates the production of two enzymes: a protein kinase and an oligoadenylate synthetase.
ENSG00000120242	IFNA8	IFNA8	3445	9	21409146	21410184	-	-	Toll-like receptor signaling pathway; NOD-like receptor signaling pathway; RIG-I-like receptor signaling pathway; Cytosolic DNA-sensing pathway; Natural killer cell mediated cytotoxicity; Autoimmune thyroid disease; Tuberculosis; Human immunodeficiency virus 1 infection; Measles; Influenza A; Hepatitis B; Hepatitis C; Herpes simplex virus 1 infection; Human cytomegalovirus infection; Kaposi sarcoma-associated herpesvirus infection; Epstein-Barr virus infection; Human papillomavirus infection	-	-	Antigen_Processing_and_Presentation; Cytokines; Interferons; NaturalKiller_Cell_Cytotoxicity	Innate immune response, Interleukins	Produced by macrophages, IFN-alpha have antiviral activities. Interferon stimulates the production of two enzymes: a protein kinase and an oligoadenylate synthetase.
ENSG00000120337	TNFSF18	TNFSF18	8995	1	173009100	173020103	-	-	-	activated CD4-positive, alpha-beta T cell proliferation; adaptive immune response; immune response; immune system process; negative regulation of T-helper 17 cell lineage commitment; positive regulation of leukocyte migration; positive regulation of macrophage chemotaxis; positive regulation of monocyte chemotaxis; regulation of dendritic cell chemotaxis; regulation of T cell proliferation; T cell proliferation involved in immune response	-	Cytokines; TNF_Family_Members	T-cell proliferation, TNF superfamily members and their receptors	The protein encoded by this gene is a cytokine that belongs to the tumor necrosis factor (TNF) ligand family. This cytokine is a ligand for receptor TNFRSF18/AITR/GITR. It has been shown to modulate T lymphocyte survival in peripheral tissues. This cytokine is also found to be expressed in endothelial cells, and is thought to be important for interaction between T lymphocytes and endothelial cells.
ENSG00000120659	TNFSF11	TNFSF11	8600	13	43136872	43182149	Tlr2 and Tnfsf11 signalling pathways are modulated by Porphromonas gingivalis to alter the differentiation states of osteoclasts resulting in bacteria-mediated bone loss.; TLR2 and TNFSF11 signalling pathways are modulated by Porphromonas gingivalis to alter the differentiation states of osteoclasts resulting in bacteria-mediated bone loss. (Demonstrated in murine model)	tumor necrosis factor ligand superfamily, member 11 isoform 1.	Rheumatoid arthritis	immune response; lymph node development; monocyte chemotaxis; osteoclast development; osteoclast differentiation; osteoclast differentiation; osteoclast differentiation; osteoclast differentiation; osteoclast differentiation; positive regulation of osteoclast development; positive regulation of osteoclast differentiation; positive regulation of osteoclast differentiation; positive regulation of osteoclast differentiation; positive regulation of osteoclast differentiation; positive regulation of osteoclast differentiation; positive regulation of osteoclast differentiation; positive regulation of osteoclast differentiation; positive regulation of T cell activation; regulation of osteoclast differentiation	-	Antimicrobials; Cytokines; TNF_Family_Members	CD molecules, Phagosome processing, TNF superfamily members and their receptors	This gene encodes a member of the tumor necrosis factor (TNF) cytokine family which is a ligand for osteoprotegerin and functions as a key factor for osteoclast differentiation and activation. This protein was shown to be a dentritic cell survival factor and is involved in the regulation of T cell- dependent immune response. T cell activation was reported to induce expression of this gene and lead to an increase of osteoclastogenesis and
ENSG00000120690	ELF1	ELF1	1997	13	41506056	41635576	Elf1 transcription factor negatively regulates Tollip, a negative regulator of Toll-like receptor (TLR) signalling, in response to O-linked N-acetylglucosamine (O-GlcNAc) modification. In intestinal epithelial cells insufficient O-GlcNAc modification prevents Elf1-mediated transcriptional repression and thereby suppresses TLR signalling via upregulated Tollip gene expression. (Demonstrated in human); ELF1 transcription factor negatively regulates TOLLIP, a negative regulator of Toll-like receptor (TLR) signalling, in response to O-linked N-acetylglucosamine (O-GlcNAc) modification. In intestinal epithelial cells, insufficient O-GlcNAc modification prevents ELF1-mediated transcriptional repression and thereby suppresses TLR signalling via upregulated TOLLIP gene expression.	-	-	negative regulation of T cell receptor signaling pathway	-	-	-	-
ENSG00000120738	EGR1	EGR1	1958	5	137801179	137805004	EGR1 is an immediate early gene that is up-regulated by a multitude of growth factors, cytokines and environmental stresses to regulate LPS-induced SOCS1 transcription.	-	Human T-cell leukemia virus 1 infection	T cell differentiation	-	-	T-cell differentiation, Senescence initiators interferon related	-
ENSG00000120798	NR2C1	NR2C1	7181	12	95414005	95467479	-	-	-	-	-	Cytokine_Receptors	-	-
ENSG00000120885	CLU	CLU	1191	8	27454434	27472548	-	clusterin isoform 1.	Complement and coagulation cascades	microglial cell activation	-	-	Innate immune response	The protein encoded by this gene is a secreted chaperone that can under some stress conditions also be found in the cell cytosol. It has been suggested to be involved in several basic biological events such as cell death, tumor progression, and neurodegenerative disorders. Alternate splicing results in both coding and non-coding variants.
ENSG00000120889	TNFRSF10B	TNFRSF10B	8795	8	22877646	22926692	-	tumor necrosis factor receptor superfamily, member 10b isoform 1 precursor.	Natural killer cell mediated cytotoxicity; Influenza A	immune response	-	Antimicrobials; Cytokine_Receptors; NaturalKiller_Cell_Cytotoxicity; TNF_Family_Members_Receptors	CD molecules, TNF superfamily members and their receptors	The protein encoded by this gene is a member of the TNF-receptor superfamily, and contains an intracellular death domain. This receptor can be activated by tumor necrosis factor-related apoptosis inducing ligand (TNFSF10/TRAIL/APO-2L), and transduces an apoptosis signal. Studies with FADD-deficient mice suggested that FADD, a death domain containing adaptor protein, is required for the apoptosis mediated by this protein.; The protein encoded by this gene is a member of the TNF-receptor superfamily, and contains an intracellular death domain. This receptor can be activated by tumor necrosis factor-related apoptosis inducing ligand (TNFSF10/TRAIL/APO-2L), and transduces an apoptosis signal. Studies with FADD-deficient mice suggested that FADD, a death domain containing adaptor protein, is required for the apoptosis mediated by this protein.
ENSG00000120899	PTK2B	PTK2B	2185	8	27168999	27316903	PTK2B mediates the JAK-dependent activation of MAPK and STAT1 in interferon (IFN)-gamma, but not IFN-alpha signalling.; PTK2B amplifies epidermal growth factor receptor (EGFR) and SRC-induced STAT3 activation, implicating PTK2B activation as a potential co-mediator in triggering STAT3-induced oncogenesis.	-	Natural killer cell mediated cytotoxicity; Leukocyte transendothelial migration; Chemokine signaling pathway; Human immunodeficiency virus 1 infection; Hepatitis B; Human cytomegalovirus infection	adaptive immune response; immune system process; innate immune response; marginal zone B cell differentiation; negative regulation of myeloid cell differentiation; positive regulation of B cell chemotaxis; regulation of leukocyte chemotaxis; regulation of macrophage chemotaxis	-	Antimicrobials; NaturalKiller_Cell_Cytotoxicity	-	-
ENSG00000120910	PPP3CC	PPP3CC	5533	8	22298332	22398652	-	protein phosphatase 3 (formerly 2B), catalytic subunit, gamma isoform (calcineurin A gamma).	C-type lectin receptor signaling pathway; Natural killer cell mediated cytotoxicity; T cell receptor signaling pathway; Th1 and Th2 cell differentiation; Th17 cell differentiation; B cell receptor signaling pathway; Tuberculosis; Human T-cell leukemia virus 1 infection; Human immunodeficiency virus 1 infection; Human cytomegalovirus infection; Kaposi sarcoma-associated herpesvirus infection	-	-	BCRSignalingPathway; NaturalKiller_Cell_Cytotoxicity; TCRsignalingPathway	-	-
ENSG00000120949	TNFRSF8	TNFRSF8	943	1	12123434	12204264	-	tumor necrosis factor receptor superfamily, member 8 isoform 1 precursor.	-	immune response	-	Cytokine_Receptors; TNF_Family_Members_Receptors	CD molecules, TNF superfamily members and their receptors	The protein encoded by this gene is a member of the TNF-receptor superfamily. This receptor is expressed by activated, but not by resting, T and B cells. TRAF2 and TRAF5 can interact with this receptor, and mediate the signal transduction that leads to the activation of NF-kappaB. This receptor is a positive regulator of apoptosis, and also has been shown to limit the proliferative potential of autoreactive CD8 effector T cells and
ENSG00000121053	EPX	EPX	8288	17	56270098	56282535	-	eosinophil peroxidase.	Asthma	eosinophil migration	-	-	-	This gene is a member of the EPO/TPO family and encodes a secreted, glycosylated cytokine composed of four alpha helical bundles. The protein is found in the plasma and regulates red cell production by promoting erythroid differentiation and initiating hemoglobin synthesis. This protein also has neuroprotective activity against a variety of potential brain injuries and antiapoptotic functions in several tissue types.
ENSG00000121060	TRIM25	TRIM25	7706	17	54965270	54991399	TRIM25 is essential for RIG-I-mediated antiviral activity by inducing Lys 63-linked ubiquitination of DDX58 which is crucial for RIG-I signalling pathway.; TRIM25 was identified in a systematic screen for positive regulators of innate immune responses.; RNF135 is essential for the association of DDX58 (RIG-I) and TRIM25, resulting in the activation of RIG-I signalling.	-	RIG-I-like receptor signaling pathway; Influenza A	defense response to virus; immune system process; innate immune response; innate immune response	-	-	-	-
ENSG00000121361	KCNJ8	KCNJ8	3764	12	21917889	21928515	Kcnj8 is an ATP-sensitive potassium channel that restricts cardiotropic RNA virus replication.; KCNJ8 is an ATP-sensitive potassium channel that restricts cardiotropic RNA virus replication. (Demonstrated in murine model)	-	-	defense response to virus	-	-	-	-
ENSG00000121594	CD80	CD80	941	3	119243140	119278449	-	CD80 antigen (CD28 antigen ligand 1, B7-1 antigen).	Toll-like receptor signaling pathway; Intestinal immune network for IgA production; Systemic lupus erythematosus; Rheumatoid arthritis; Autoimmune thyroid disease; Allograft rejection; Graft-versus-host disease	positive regulation of alpha-beta T cell proliferation; positive regulation of T cell proliferation; positive regulation of T cell proliferation; T cell costimulation; T cell costimulation	-	-	Adaptive immune response, B-cell activation, CD molecules, Regulators of T-cell activation, T-cell differentiation	The protein encoded by this gene is a membrane receptor that is activated by the binding of CD28 or CTLA-4. The activated protein induces T-cell proliferation and cytokine production. This protein can act as a receptor for adenovirus subgroup B and may play a role in lupus neuropathy.
ENSG00000121807	CCR2	CCR2	729230	3	46395225	46402419	-	chemokine (C-C motif) receptor 2 isoform A.	Chemokine signaling pathway	hemopoiesis; humoral immune response; immune response; immune response; monocyte chemotaxis; negative regulation of eosinophil degranulation; negative regulation of type 2 immune response; neutrophil clearance; positive regulation of alpha-beta T cell proliferation; positive regulation of CD8-positive, alpha-beta T cell extravasation; positive regulation of immune complex clearance by monocytes and macrophages; positive regulation of leukocyte tethering or rolling; positive regulation of monocyte chemotaxis; positive regulation of monocyte chemotaxis; positive regulation of monocyte extravasation; positive regulation of T cell activation; positive regulation of T cell chemotaxis; positive regulation of T-helper 1 cell differentiation; positive regulation of T-helper 1 type immune response; T-helper 17 cell chemotaxis	-	-	Cell Type specific, CD molecules, Cytokines and receptors, Inflammatory response	This gene encodes two isoforms of a receptor for monocyte chemoattractant protein-1, a chemokine which specifically mediates monocyte chemotaxis. Monocyte chemoattractant protein-1 is involved in monocyte infiltration in inflammatory diseases such as rheumatoid arthritis as well as in the inflammatory response against tumors. The receptors encoded by this gene mediate agonist-dependent calcium mobilization and
ENSG00000121858	TNFSF10	TNFSF10	8743	3	172223298	172241297	TNFSF10 is targeted by human cytomegalovirus glycoprotein to protect infected cells from natural killer cell cytotoxicity.	tumor necrosis factor (ligand) superfamily, member 10.	Natural killer cell mediated cytotoxicity; Influenza A	immune response	-	Antimicrobials; Antimicrobials; Cytokines; NaturalKiller_Cell_Cytotoxicity; TNF_Family_Members	CD molecules, Co-Regulators of autophagy and apoptosis/cell cycle, Cytokines and receptors, TNF superfamily members and their receptors	The protein encoded by this gene is a cytokine that belongs to the tumor necrosis factor (TNF) ligand family. This protein preferentially induces apoptosis in transformed and tumor cells, but does not appear to kill normal cells although it is expressed at a significant level in most normal tissues. This protein binds to several members of TNF receptor superfamily including TNFRSF10A/TRAILR1, TNFRSF10B/TRAILR2,
ENSG00000121879	PIK3CA	PIK3CA	5290	3	178865902	178957881	PIK3CA, as the alpha subunit of PI3K, functions as a negative regulator of TLR signalling. The activation of PIK3CA results in the inhibition of pro-inflammatory events such as expression of IL12 and TNFA.; PIK3CA and PIK3CB isoforms of class IA phosphatidylinositol 3-kinase (PI3K) are both required for the pro-inflammatory response to flagellin.; MIR203A accelerates apoptosis in LPS-stimulated alveolar epithelial cells by targeting PIK3CA.	-	Platelet activation; Toll-like receptor signaling pathway; C-type lectin receptor signaling pathway; Natural killer cell mediated cytotoxicity; T cell receptor signaling pathway; B cell receptor signaling pathway; Fc epsilon RI signaling pathway; Fc gamma R-mediated phagocytosis; Leukocyte transendothelial migration; Chemokine signaling pathway; Bacterial invasion of epithelial cells; Human T-cell leukemia virus 1 infection; Human immunodeficiency virus 1 infection; Measles; Influenza A; Hepatitis B; Hepatitis C; Herpes simplex virus 1 infection; Human cytomegalovirus infection; Kaposi sarcoma-associated herpesvirus infection; Epstein-Barr virus infection; Human papillomavirus infection; Amoebiasis; Chagas disease (American trypanosomiasis)	adaptive immune response; innate immune response	-	BCRSignalingPathway; NaturalKiller_Cell_Cytotoxicity; TCRsignalingPathway	-	-
ENSG00000121966	CXCR4	CXCR4	7852	2	136871919	136875735	Bacterial cell wall glucosaminyl-muramyl dipeptides (GMDPs) bind to the transcription factor Ybx1 to upregulate Nfkb2 and Cxcr4 gene expression.; CXCR4 is a chemokine receptor that is essential for homing of stem cells and more mature neutrophils to the bone marrow.; MIR146A upregulation by CXCR4 antagonist AMD3100 treatment or ZBTB16 silencing, decreases CXCR4 protein expression and prevents HIV-1 infection of leukemic monocytic cell line and CD4(+) T lymphocytes.	chemokine (C-X-C motif) receptor 4 isoform a.	Leukocyte transendothelial migration; Intestinal immune network for IgA production; Chemokine signaling pathway; Human immunodeficiency virus 1 infection; Human cytomegalovirus infection	T cell proliferation	-	Antimicrobials; Chemokine_Receptors; Cytokine_Receptors	Adaptive immune response, CD molecules, Chemokines and receptors, Co-Regulators of autophagy and apoptosis/cell cycle, T-cell polarization	This gene encodes a CXC chemokine receptor specific for stromal cell-derived factor-1. The protein has 7 transmembrane regions and is located on the cell surface. It acts with the CD4 protein to support HIV entry into cells and is also highly expressed in breast cancer cells. Mutations in this gene have been associated with WHIM (warts, hypogammaglobulinemia, infections, and myelokathexis) syndrome. Alternate transcriptional; This gene encodes a CXC chemokine receptor specific for stromal cell-derived factor-1. The protein has 7 transmembrane regions and is located on the cell surface. It acts with the CD4 protein to support HIV entry into cells and is also highly expressed in breast cancer cells. Mutations in this gene have been associated with WHIM (warts, hypogammaglobulinemia, infections, and myelokathexis) syndrome. Alternate transcriptional
ENSG00000122025	FLT3	FLT3	2322	13	28577411	28674729	-	fms-related tyrosine kinase 3.	Hematopoietic cell lineage	antigen processing and presentation; B cell differentiation; dendritic cell differentiation; dendritic cell homeostasis; hemopoiesis; leukocyte homeostasis; lymph node development; lymphocyte differentiation; lymphocyte proliferation; lymphoid progenitor cell differentiation; myeloid progenitor cell differentiation; myeloid progenitor cell differentiation; myeloid progenitor cell differentiation; negative regulation of B cell differentiation; pro-B cell differentiation; pro-B cell differentiation; pro-T cell differentiation; spleen development	-	Cytokine_Receptors	CD molecules	-
ENSG00000122133	PAEP	PAEP	5047	9	138453602	138458801	-	-	-	-	-	Antimicrobials	-	-
ENSG00000122188	LAX1	LAX1	54900	1	203734304	203745361	-	lymphocyte transmembrane adaptor 1.	-	adaptive immune response; antigen receptor-mediated signaling pathway; B cell activation; immune response; immune system process; immunoglobulin secretion; lymphocyte activation; negative regulation of T cell activation; regulation of lymphocyte activation	-	-	-	-
ENSG00000122194	PLG	PLG	5340	6	161123270	161174347	Plg is a serum protein that interacts with B. anthracis spores and cleaves complement 3 molecules, resulting in a decrease in macrophage phagocytosis. (Demonstrated in human); PLG is a serum protein that interacts with B. anthracis spores and cleaves complement 3 molecules, resulting in a decrease in macrophage phagocytosis.	-	Complement and coagulation cascades; Staphylococcus aureus infection; Influenza A	mononuclear cell migration	-	-	-	-
ENSG00000122223	CD244	CD244	51744	1	160799950	160832692	-	CD244 natural killer cell receptor 2B4.	Natural killer cell mediated cytotoxicity	-	-	NaturalKiller_Cell_Cytotoxicity	CD molecules	This gene encodes a cell surface receptor expressed on natural killer (NK) cells (and some T cells) that mediate non-major histocompatibility complex (MHC) restricted killing. The interaction between NK-cell and target cells via this receptor is thought to modulate NK-cell cytolytic activity. Alternatively spliced transcript variants encoding different isoforms have been found for this gene.
ENSG00000122224	LY9	LY9	4063	1	160765864	160798051	LY9 (SLAMF3) is part of the SLAM and SAP gene families that control innate and adaptive immune responses.	lymphocyte antigen 9 isoform b.	-	adaptive immune response; immune system process; innate immune response; T-helper 17 cell lineage commitment	-	-	Adaptive immune response, CD molecules	-
ENSG00000122512	PMS2	PMS2	5395	7	6012870	6048756	-	-	-	positive regulation of isotype switching to IgA isotypes; positive regulation of isotype switching to IgA isotypes; positive regulation of isotype switching to IgG isotypes; positive regulation of isotype switching to IgG isotypes; somatic hypermutation of immunoglobulin genes; somatic hypermutation of immunoglobulin genes; somatic recombination of immunoglobulin gene segments	-	-	-	-
ENSG00000122592	HOXA7	HOXA7	3204	7	27193335	27197555	-	-	-	negative regulation of leukocyte migration; negative regulation of monocyte differentiation	-	-	-	-
ENSG00000122641	INHBA	INHBA	3624	7	41724712	41742706	-	-	-	hematopoietic progenitor cell differentiation; hematopoietic progenitor cell differentiation; positive regulation of erythrocyte differentiation	-	Cytokines; TGFb_Family_Member	-	The inhibin beta A subunit joins the alpha subunit to form a pituitary FSH secretion inhibitor. Inhibin has been shown to regulate gonadal stromal cell proliferation negatively and to have tumor-suppressor activity. In addition, serum levels of inhibin have been shown to reflect the size of granulosa-cell tumors and can therefore be used as a marker for primary as well as recurrent disease. Because expression in gonadal and various
ENSG00000122861	PLAU	PLAU	5328	10	75668935	75677255	-	-	Complement and coagulation cascades	-	-	Antimicrobials; Chemokines; Cytokines	Senescence pathway	-
ENSG00000123124	WWP1	WWP1	11059	8	87354967	87490649	-	-	-	T cell differentiation	-	-	-	-
ENSG00000123143	PKN1	PKN1	5585	19	14543865	14582679	PKN1 is a ubiquitously expressed kinase that, when phosphorylated by TRAF1, plays a critical role in the negative regulation of tonic activity of JNK and NF-kappaB signalling pathways.	-	Salmonella infection	B cell homeostasis; negative regulation of B cell proliferation; regulation of germinal center formation; regulation of immunoglobulin production; spleen development	-	-	-	-
ENSG00000123338	NCKAP1L	NCKAP1L	3071	12	54891495	54937726	A point mutation in the murine Hem1 gene reveals an essential role for Hematopoietic Protein 1 in lymphopoiesis and innate immunity-T development is disrupted in Hem-1 deficient mice	-	-	B cell homeostasis; B cell receptor signaling pathway; erythrocyte homeostasis; myeloid cell homeostasis; neutrophil chemotaxis; positive regulation of B cell differentiation; positive regulation of B cell proliferation; positive regulation of CD4-positive, alpha-beta T cell differentiation; positive regulation of CD8-positive, alpha-beta T cell differentiation; positive regulation of erythrocyte differentiation; positive regulation of gamma-delta T cell differentiation; positive regulation of lymphocyte differentiation; positive regulation of neutrophil chemotaxis; positive regulation of T cell proliferation; T cell homeostasis	-	-	-	-
ENSG00000123384	LRP1	LRP1	4035	12	57522276	57607134	-	low density lipoprotein-related protein 1.	Malaria	astrocyte activation involved in immune response	-	Antimicrobials	CD molecules	This gene encodes a member of the low-density lipoprotein receptor family of proteins. The encoded preproprotein is proteolytically processed by furin to generate 515 kDa and 85 kDa subunits that form the mature receptor (PMID: 8546712). This receptor is involved in several cellular processes, including intracellular signaling, lipid homeostasis, and clearance of apoptotic cells. In addition, the encoded protein is necessary for
ENSG00000123454	DBH	DBH	1621	9	136501482	136524466	-	-	-	leukocyte mediated immunity; leukocyte migration	-	-	-	-
ENSG00000124102	PI3	PI3	5266	20	43803517	43805185	-	-	-	-	-	Antimicrobials	-	-
ENSG00000124107	SLPI	SLPI	6590	20	43880880	43883205	-	-	-	antibacterial humoral response; antibacterial humoral response; immune response; immune system process; innate immune response	-	Antimicrobials	-	-
ENSG00000124145	SDC4	SDC4	6385	20	43953928	43977064	Sdc4 acts in the early inflammatory response to LPS and functions to limit the extent of pulmonary inflammation and lung injury.; SDC4 acts in the early inflammatory response to LPS and functions to limit the extent of pulmonary inflammation and lung injury. (Demonstrated in mice)	-	-	negative regulation of T cell proliferation	-	Cytokine_Receptors	-	-
ENSG00000124205	EDN3	EDN3	1908	20	57875482	57901047	-	-	-	neutrophil chemotaxis; positive regulation of leukocyte chemotaxis	-	Chemokines; Cytokines	-	-
ENSG00000124256	ZBP1	ZBP1	81030	20	56178902	56195632	Zbp1 interacts with Ripk3 to mediate virus-induced necrosis.; Ddx58 acts in parallel with Zbp1 in an RNA polymerase III-dependent manner to initiate glial responses to herpes simplex virus-1.; ZBP1 is a cytosolic DNA sensor that upon binding to DNA, associates with IRF3 transcription factor and TBK1 serine/threonine kinase, selectively enhancing DNA mediated induction of type-I-IFN.; ZBP1 is a cytosolic pattern recognition receptor of double-stranded DNA and is essential for IRF3 activation and interferon beta expression triggered by human cytomegalovirus (HCMV), as well as being sufficient to enhance HCMV-stimulated beta interferon transcription and secretion.; ZBP1 (DAI) enhanced HIV-1 replication, which is largely impaired by mutations at kappaB sites in HIV-1 long terminal repeat (LTR) or by suppressing activation of NF-kappaB.; ZBP1 interacts with RIPK3 to mediate virus-induced necrosis. (Demonstrated in mice)	-	Cytosolic DNA-sensing pathway	defense response to virus; immune system process; innate immune response; positive regulation of type I interferon-mediated signaling pathway	-	-	-	-
ENSG00000124333	VAMP7	VAMP7	6845	X	155110956	155173433	-	-	-	eosinophil degranulation; eosinophil degranulation; eosinophil degranulation; natural killer cell degranulation; neutrophil degranulation; neutrophil degranulation; neutrophil degranulation; positive regulation of histamine secretion by mast cell	-	-	-	-
ENSG00000124334	IL9R	IL9R	3581	X	155227246	155240482	-	interleukin 9 receptor isoform 1 precursor.	Hematopoietic cell lineage	-	-	Cytokine_Receptors; Interleukins_Receptor	-	The protein encoded by this gene is a cytokine receptor that specifically mediates the biological effects of interleukin 9 (IL9). The functional IL9 receptor complex requires this protein as well as the interleukin 2 receptor, gamma (IL2RG), a common gamma subunit shared by the receptors of many different cytokines. The ligand binding of this receptor leads to the activation of various JAK kinases and STAT proteins, which connect to
ENSG00000124486	USP9X	USP9X	8239	X	40944888	41095832	-	-	-	regulation of T cell receptor signaling pathway	-	-	-	-
ENSG00000124508	BTN2A2	BTN2A2	10385	6	26383324	26395102	-	-	-	negative regulation of activated T cell proliferation; negative regulation of T cell receptor signaling pathway; positive regulation of regulatory T cell differentiation	-	-	-	-
ENSG00000124557	BTN1A1	BTN1A1	696	6	26501449	26510650	-	-	-	negative regulation of activated T cell proliferation	-	-	-	-
ENSG00000124731	TREM1	TREM1	54210	6	41235664	41254457	TREM1 is a superimmunoglobulin receptor present on neutrophils and monocytes, which plays an important role in the amplification of inflammation and its expression is inhibited by PGD(2) and PGJ(2) in macrophages.; TREM1 is an activating receptor expressed on neutrophils and monocytes that amplifies inflammation induced by TLR4-signalling, specifically in the induction of TNFA production.; TREM1 expression is upregulated following Pseudomonas aeruginosa infection in the cornea and the inhibition of TREM1 reduces the severity of corneal disease. TREM1 acts as an inflammatory amplifier in P. aeruginosa keratitis by modulating TLR signalling and Th1/Th2 responses.; TREM1 expression is induced by vitamin D3 in human bronchial epithelial cells. Activation of TREM1 leads to the induction of human beta defensin 2 and TNF-alpha mRNA in the airway epithelium.; TREM1 mediates endotoxin tolerance in monocytes through its ability to induce anti- or pro-inflammatory signals depending on its membrane-bound state.; TREM1 expression and shedding are regulated by CpG-mediated TLR9 activation in macrophages.; PGLYRP1 binds to bacterially derived peptidoglycan and these complexes constitute potent ligands capable of binding to TREM1 and inducing myeloid cell functions.; Trem1 expression is upregulated following Pseudomonas aeruginosa infection in the cornea and the inhibition of Trem1 reduces the severity of corneal disease. Trem1 acts as an inflammatory amplifier in P. aeruginosa keratitis by modulating TLR signalling and Th1/Th2 responses.; Trem1 expression is induced by vitamin D3 in human bronchial epithelial cells. Activation of TREM1 leads to the induction of human beta defensin 2 and TNF-alpha mRNA in the airway epithelium. (Demonstrated in human); Trem1 mediates endotoxin tolerance in monocytes through its ability to induce anti- or pro-inflammatory signals depending on its membrane-bound state. (Demonstrated in human); Trem1 offers protective innate immunity during pneumococcal pneumonia by enhancing the early immune response of alveolar macrophages.	-	-	cytokine secretion involved in immune response; neutrophil chemotaxis; neutrophil extravasation; neutrophil mediated killing of gram-negative bacterium	-	-	CD molecules, Humoral immune response	-
ENSG00000124762	CDKN1A	CDKN1A	1026	6	36644305	36655116	During sepsis-induced generation of myeloid-derived suppressor cells, transcription factor Nfia represses Cdkn1a to arrest differentiation of Gr1+ CD11b+ cells.	-	Human T-cell leukemia virus 1 infection; Hepatitis B; Hepatitis C; Human cytomegalovirus infection; Kaposi sarcoma-associated herpesvirus infection; Epstein-Barr virus infection; Human papillomavirus infection	positive regulation of B cell proliferation	-	-	Cell cycle checkpoint and cell cycle arrest, Regulation of cell cycle, Senescence pathway, Senescence initiators interferon related	-
ENSG00000124766	SOX4	SOX4	6659	6	21593972	21598847	-	-	-	pro-B cell differentiation; T cell differentiation	-	-	-	-
ENSG00000124767	GLO1	GLO1	2739	6	38643701	38670917	-	-	-	osteoclast differentiation	-	-	-	-
ENSG00000124875	CXCL6	CXCL6	6372	4	74702214	74714781	-	chemokine (C-X-C motif) ligand 6 (granulocyte chemotactic protein 2).	IL-17 signaling pathway; Chemokine signaling pathway; Rheumatoid arthritis; Pertussis	-	-	Antimicrobials; Chemokines; Cytokines	Chemokines and receptors, Regulation of inflammatory response	Chemotactic for neutrophil granulocytes. Signals through binding and activation of its receptors (CXCR1 and CXCR2). In addition to its chemotactic and angiogenic properties, it has strong antibacterial activity against Gram-positive and Gram-negative bacteria (90-fold-higher when compared to CXCL5 and CXCL7).
ENSG00000124882	EREG	EREG	2069	4	75230860	75254468	-	-	-	positive regulation of innate immune response	-	Cytokines	-	-
ENSG00000124942	AHNAK	AHNAK	79026	11	62201016	62323707	-	-	-	-	-	Antimicrobials	-	-
ENSG00000125245	GPR18	GPR18	2841	13	99906968	99913998	-	-	-	CD8-positive, alpha-beta intraepithelial T cell differentiation; CD8-positive, alpha-beta intraepithelial T cell differentiation; CD8-positive, gamma-delta intraepithelial T cell differentiation; CD8-positive, gamma-delta intraepithelial T cell differentiation; negative regulation of leukocyte chemotaxis	-	-	-	-
ENSG00000125266	EFNB2	EFNB2	1948	13	107142079	107187462	-	-	-	T cell costimulation	-	-	-	-
ENSG00000125347	IRF1	IRF1	3659	5	131817301	131826490	Irf1 transcriptionally inhibits the Il23a through the ISRE element and reduce the severity of chronic intestinal inflammation caused by LPS.; Irf1 promotes immune cell apoptosis and inhibits autophagy in a murine endotoxemia model.; Irf1 is an essential regulator of the host innate antiviral response in the brain by limiting viral replication at later stages of infection, but is not involved in the rapid induction of IFN.; Nlrp3 deficiency protects mice from the development of type 1 diabetes by suppressing Th1 responses and impairing T-cell migration to pancreatic islets through the down-regulation of chemokine expression (Ccl5, Cxcl10, Irf1) in islets.; IRF1 is required for the up-regulation of the CD40-NF-kappaB activator 1 (TRAF3IP2 ) axis during airway inflammation.; IRF1 is controlled by two distinct signalling pathways; a JAK/STAT-signalling pathway in viral infected cells and an ATM-signalling pathway in DNA damaged cells.; IRF1 specifically binds to the upstream regulatory region of the human IFN-beta (IFNB1) gene and mediates IFNB1 virus-induced transcription and is involved in the regulation of other genes such as IFN-alpha and MHC class I genes.; IRF1 mediated type I IFN independent mechanism of enhanced RSAD2 (viperin) expression provides a redundant mechanism to protect cells from viral infections.; IRF1 transcriptionally inhibits the IL23A through the ISRE element and reduce the severity of chronic intestinal inflammation caused by LPS (shown in mice).; IRF1 promotes immune cell apoptosis and inhibits autophagy in a murine endotoxemia model. (Demonstrated in mice); MIR23A contributes to human herpes simplex virus type 1 replication through the regulation of the IRF1-mediated antiviral signal pathway.	interferon regulatory factor 1.	C-type lectin receptor signaling pathway; Pertussis; Human papillomavirus infection	CD8-positive, alpha-beta T cell differentiation; defense response to virus; defense response to virus; immune system process; innate immune response; interferon-gamma-mediated signaling pathway; negative regulation of regulatory T cell differentiation; negative regulation of T-helper 2 cell differentiation; positive regulation of natural killer cell differentiation; positive regulation of T-helper 1 cell differentiation; regulation of adaptive immune response; regulation of CD8-positive, alpha-beta T cell proliferation; regulation of immune response; regulation of innate immune response; regulation of MyD88-dependent toll-like receptor signaling pathway	-	Antimicrobials	Cytokines and receptors, Th1 orientation, Transcription factors, Transcriptional regulators	IRF1 encodes interferon regulatory factor 1, a member of the interferon regulatory transcription factor (IRF) family. IRF1 serves as an activator of interferons alpha and beta transcription, and in mouse it has been shown to be required for double-stranded RNA induction of these genes. IRF1 also functions as a transcription activator of genes induced by interferons alpha, beta, and gamma. Further, IRF1 has been shown to play roles in
ENSG00000125378	BMP4	BMP4	652	14	54416454	54425479	-	-	-	erythrocyte differentiation; hematopoietic progenitor cell differentiation; hematopoietic progenitor cell differentiation; lymphoid progenitor cell differentiation; macrophage differentiation; monocyte differentiation; negative regulation of immature T cell proliferation in thymus; negative regulation of T cell differentiation in thymus	-	Cytokines; TGFb_Family_Member	-	This gene encodes a member of the bone morphogenetic protein (BMP) family of proteins, which is part of the transforming growth factor-beta (TGF-beta) superfamily. Members of the BMP family play an important role in bone and cartilage development. The encoded preproprotein is proteolytically processed to generate each subunit of the disulfide-linked homodimer. Mutations in this gene are associated with orofacial cleft
ENSG00000125398	SOX9	SOX9	6662	17	70117161	70122561	-	-	-	negative regulation of immune system process	-	-	-	-
ENSG00000125450	NUP85	NUP85	79902	17	73201754	73231853	-	-	-	macrophage chemotaxis	-	-	-	-
ENSG00000125538	IL1B	IL1B	3553	2	113587328	113594480	IL1B is an important proinflammatory cytokine that activates monocytes, macropages, and neutrophils. IL1B processing during infection is a complex process in which the inflammasomes are only one of several activation mechanisms.; Mature IL1B production requires, in addition to the synthesis of pro-IL1B, cleavage of the precursor protein by the inflammatory CASP1 (Caspase-1) which is controlled within the NLRP3 inflammasome.; IL1B-producing conventional dendritic cells preserves and expands IL-22(+)AHR(+) immature human natural killer cells in the secondary lymphoid tissue.; IL1B acts as a growth factor for neutrophil progenitors and as a survival factor for mature neutrophils. In the absence of IKBKB, the IL1B production is enhanced and provides a compensatory mechanism for maintaining antibacterial defense when NFKB is inhibited. (Demonstrated in murine model); IL1B secretion in macrophages is regulated by autophagy by two mechanisms; sequestering of pro-IL1B in autophagosome during TLR stimulation, and processing,secretion of IL1B in a NLRP3- and TRIF-dependent manner.; IL1B secretion is induced only during viable E. coli infection (as oppose to heat-killed E. coli or LPS); Viable bacteria specifically elicit cleavage of pro-IL1B. (Demonstrated in murine model); IL1B derived from alveolar macrophages is the critical mediator which induces chemokine production in non-hematopoietic cells in the lung, resulting in swift and robust recruitment of infection-controlling neutrophils into the airways. (Demonstrated in murine model); IL1B secretion is tightly regulated by the redox status in myeloid cells. TLR engagement in monocytes induces ROS generation followed by a sustained antioxidant response and efficient IL1B secretion. In macrophages, the antioxidant systems are in an upregulated state, and therefore buffers the TLR induction of the redox response, which results in low IL1B processing and secretion.; IL1B is an important component of the cellular network involving macrophages and epithelial cells, which facilitates IL8 chemokine expression and aids neutrophil recruitment during pneumococcal pneumonia.; IL1B is an inflammatory cytokine that binds to its primary receptor, IL1R1, that then recruits the accessory protein IL1RAP to form a signalling-competent heterotrimeric complex.; TLR8 plays a pathogenic role in disease whereby its expression is increased in patients with systemic arthritis and is correlated with the elevation of IL1B levels and disease status.; Protein-bound polysaccharide-K can activate the NLRP3 inflammasome and induce IL1B in a TLR2- and NLRP3-dependent manner.; Interleukin-1 (IL1A/IL1B) plays a key role in the interaction between local vessel wall cells and invading monocytes to multiply cholesterol-triggered inflammation in the vessel wall.; IFNG interferes with the IL-1/NFKBIZ axis in 脦虏-glucan-activated dendritic cells and promotes T cell-mediated immune responses with increased release of IFNG and IL22, and diminished production of IL17A.; CASP4 is a critical regulator of noncanonical inflammasome activation that initiates defence against bacterial pathogens in primary macrophages by mediating cell death and IL1A release; DEFB103A and RNASE7 are induced in human umbilical endothelial cells (HUVECs) by classical inflammatory cytokines such as: IFNG, IL1B and TNF.; Antibody-dependent enhancement (ADE) of Dengue virus serotype 2 (DENV-2) elevates mature IL1B secretion via SYK signalling pathway in primary monocytes.; Differentiation of Type 3 innate lymphoid cells (ILC3) to IL7R(+) ILC1 is reversible whereas IL7R(+) ILC1 can differentiate to ILC3 in the presence of IL2, IL23A, and IL1B dependent on the transcription factor RORC, and this process is enhanced in the presence of retinoic acid.; 20-kDa IL1B generated from CASP1 cleaved pro-IL1B limits the available pro-IL1B for generation of CASP1 cleaved 17-kDa IL1B, thus reducing inflammation.; Il1b acts as a growth factor for neutrophil progenitors and as a survival factor for mature neutrophils. In the absence of Ikbkb, the Il1b production is enhanced and provides a compensatory mechanism for maintaining antibacterial defense when NFKB is inhibited.; Il1b secretion in macrophages is regulated by autophagy by two mechanisms; sequestering of pro-Il1b in autophagosome during TLR stimulation, and processing/secretion of Il1b in a Nlrp3- and TRIF-dependent manner.; Il1b secretion is induced only during viable E. coli infection (as oppose to heat-killed E. coli or LPS), viable bacteria specifically elicit cleavage of pro-Il1b.; Il1b derived from alveolar macrophages is the critical mediator which induces chemokine production in nonhematopoietic cells in the lung, resulting in swift and robust recruitment of infection-controlling neutrophils into the airways.; Il1b secretion is tightly regulated by the redox status in myeloid cells. TLR engagement in monocytes induces ROS generation followed by a sustained antioxidant response and efficient Il1b secretion. In macrophages, the antioxidant systems are in an upregulated state, and therefore buffers the TLR induction of the redox response, which results in low Il1b processing and secretion. (Demonstrated in human); Il1b is an inflammatory cytokine that binds to its primary receptor, Il1r1, that then recruits the accessory protein Il1rap to form a signalling-competent heterotrimeric complex. (Demonstrated in human); Under acidic conditions both pro-inflammatory forms of Il1a and Il1b are regulated independently of the NLRP3 inflammasome.; Group B streptococcus induces Il1b, and activates the NLRP3 inflammasome by a mechanism that requires hemolysin-mediated lysosomal leakage, which enhances the interaction of bacterial RNA with NLRP3.; Actin polymerization is required for Nlrc4-dependent regulation of intracellular bacterial burden, inflammasome assembly, pyroptosis, and Il1b production.; Autophagy causes PELI3 degradation during Tlr4-signalling, subsequently inhibiting Il1b expression and impairing the hyperinflammatory phase during sepsis.; Activation of the Nlrp3 inflammasome is detrimental during leishmaniasis. Mice lacking the inflammasome components Nlrp3, Pycard, Casp1 exhibit defective Il1b and Il18 production at the infection site and are resistant to cutaneous Leishmania major infection.; Escherichia coli toxin CNF1 promotes the maturation/secretion of Il1b while the 脦卤-hemolysin toxin inhibits Il1b secretion without affecting the recruitment of Ly6g+ cells.; Mirlet7f and its target Tnfaip3 regulate immune responses to Mycobacterium tuberculosis and control bacterial burden by augmenting the production of Tnf and Il1b.; Defb1 is important for the control of early mucosal Candida infection and plays a critical role in the induction of innate inflammatory mediators including, Il1b, Il6, Cxcl1, Il17a, and Il17f.; Type 1 regulatory (Tr1) cells suppress Il1b transcription and Casp1 activation via an IL10R 芒聙聯dependent mechanism.; NLRP3 inflammasome formation is dispensable for alum-induced innate immunity but Il1a and Il1b are both necessary for alum-induced neutrophil influx in vivo.	interleukin 1, beta proprotein.	Hematopoietic cell lineage; Toll-like receptor signaling pathway; NOD-like receptor signaling pathway; Cytosolic DNA-sensing pathway; C-type lectin receptor signaling pathway; Th17 cell differentiation; IL-17 signaling pathway; Rheumatoid arthritis; Inflammatory bowel disease (IBD); Graft-versus-host disease; Salmonella infection; Pertussis; Legionellosis; Tuberculosis; Measles; Influenza A; Herpes simplex virus 1 infection; Human cytomegalovirus infection; Amoebiasis; Malaria; Leishmaniasis; Chagas disease (American trypanosomiasis); African trypanosomiasis	immune response; leukocyte migration; neutrophil chemotaxis; positive regulation of immature T cell proliferation in thymus; positive regulation of neutrophil chemotaxis; positive regulation of T cell proliferation; positive regulation of T-helper 1 cell cytokine production; regulation of defense response to virus by host	-	Antimicrobials; Antimicrobials; Cytokines; Interleukins	Innate immune response, Chemokines and receptors, Cytokines and receptors, Defense response to virus, Interleukins, Regulation of inflammatory response	The protein encoded by this gene is a member of the interleukin 1 cytokine family. This cytokine is produced by activated macrophages as a proprotein, which is proteolytically processed to its active form by caspase 1 (CASP1/ICE). This cytokine is an important mediator of the inflammatory response, and is involved in a variety of cellular activities, including cell proliferation, differentiation, and apoptosis. The induction
ENSG00000125657	TNFSF9	TNFSF9	8744	19	6531010	6535931	The expression of ligand-receptor pair Tnfsf9-Tnfrsf9 on monocytes and NK cells is induced by Mycobacterium tuberculosis. Blockage of the Tnfrsf9 pathway enhanced the level of Ifng and Tnfa producing lymphocytes against the pathogen. (Demonstrated in human); The expression of ligand-receptor pair TNFSF9-TNFRSF9 on monocytes and NK cells is induced by Mycobacterium tuberculosis. Blockage of the TNFRSF9 pathway enhanced the level of IFNG and TNFA producing lymphocytes against the pathogen.	-	-	immune response; myeloid dendritic cell differentiation; positive regulation of activated T cell proliferation; positive regulation of activated T cell proliferation; positive regulation of cytotoxic T cell differentiation; positive regulation of cytotoxic T cell differentiation	-	Cytokines; TNF_Family_Members	-	The protein encoded by this gene is a cytokine that belongs to the tumor necrosis factor (TNF) ligand family. This transmembrane cytokine is a bidirectional signal transducer that acts as a ligand for TNFRSF9/4-1BB, which is a costimulatory receptor molecule in T lymphocytes. This cytokine and its receptor are involved in the antigen presentation process and in the generation of cytotoxic T cells. The receptor TNFRSF9/4-1BB
ENSG00000125686	MED1	MED1	5469	17	37560538	37607539	-	-	-	embryonic hemopoiesis; enucleate erythrocyte development; erythrocyte development; erythrocyte development; megakaryocyte development; monocyte differentiation; positive regulation of erythrocyte differentiation; positive regulation of interferon-gamma-mediated signaling pathway	-	-	-	The activation of gene transcription is a multistep process that is triggered by factors that recognize transcriptional enhancer sites in DNA. These factors work with co-activators to direct transcriptional initiation by the RNA polymerase II apparatus. The protein encoded by this gene is a subunit of the CRSP (cofactor required for SP1 activation) complex, which, along with TFIID, is required for efficient activation by SP1. This protein
ENSG00000125726	CD70	CD70	970	19	6583194	6604114	-	-	-	immune response	-	Cytokines	Adaptive immune response, CD molecules, Cytokines and receptors, TNF superfamily members and their receptors	The protein encoded by this gene is a cytokine that belongs to the tumor necrosis factor (TNF) ligand family. This cytokine is a ligand for TNFRSF27/CD27. It is a surface antigen on activated, but not on resting, T and B lymphocytes. It induces proliferation of costimulated T cells, enhances the generation of cytolytic T cells, and contributes to T cell activation. This cytokine is also reported to play a role in regulating B-cell
ENSG00000125730	C3	C3	718	19	6677715	6730573	C3a and its receptor C3ar1 are critical for defense against C. psittaci in mouse lung infection.; Central protein of the complement system; Classical, lectin and alternative pathways of complement all converge at the activation of C3 yielding a diverse set of biological responses; T cell-expressed CTSL1 cleaves C3 into active C3a and C3b fragments mediating the intracellular and extracellular C3 activation in T cells.	complement component 3 precursor.	Complement and coagulation cascades; Systemic lupus erythematosus; Pertussis; Legionellosis; Staphylococcus aureus infection; Tuberculosis; Herpes simplex virus 1 infection; Kaposi sarcoma-associated herpesvirus infection; Leishmaniasis; Chagas disease (American trypanosomiasis)	complement activation; complement activation; complement activation; complement activation, alternative pathway; complement activation, classical pathway; immune system process; innate immune response; positive regulation of activation of membrane attack complex; positive regulation of type IIa hypersensitivity	-	Chemokines; Cytokines	Innate immune response, Regulation of immune response	Complement component C3 plays a central role in the activation of complement system. Its activation is required for both classical and alternative complement activation pathways. The encoded preproprotein is proteolytically processed to generate alpha and beta subunits that form the mature protein, which is then further processed to generate numerous peptide products. The C3a peptide, also known as the C3a
ENSG00000125735	TNFSF14	TNFSF14	8740	19	6663148	6670599	-	tumor necrosis factor ligand superfamily, member 14 isoform 1 precursor.	Herpes simplex virus 1 infection	immune response; positive regulation of T cell chemotaxis; T cell costimulation	-	Cytokines; TNF_Family_Members	CD molecules, Cytokines and receptors, Regulators of T-cell activation, TNF superfamily members and their receptors, T-cell regulators, T-cell proliferation	The protein encoded by this gene is a member of the tumor necrosis factor (TNF) ligand family. This protein is a ligand for TNFRSF14, which is a member of the tumor necrosis factor receptor superfamily, and which is also known as a herpesvirus entry mediator (HVEM). This protein may function as a costimulatory factor for the activation of lymphoid cells and as a deterrent to infection by herpesvirus. This protein has been shown
ENSG00000125788	DEFB126	DEFB126	81623	20	123010	126392	-	-	-	-	-	Antimicrobials	-	-
ENSG00000125813	PAX1	PAX1	5075	20	21686297	21696620	-	-	-	CD4-positive, alpha-beta T cell differentiation; CD8-positive, alpha-beta T cell differentiation; thymus development	-	-	-	-
ENSG00000125826	RBCK1	RBCK1	10616	20	388142	411610	RBCK1 (LUBAC) complexes with RNF31 and is involved in the physiological regulation of the canonical NF-kappaB activation pathway through linear polyubiquitylation of IKBKG.	-	NOD-like receptor signaling pathway	T cell receptor signaling pathway	-	-	-	-
ENSG00000125845	BMP2	BMP2	650	20	6748311	6760927	-	-	-	-	-	Cytokines; TGFb_Family_Member	-	This gene encodes a member of the transforming growth factor-beta (TGFB) superfamily. The encoded preproprotein is proteolytically processed to generate each subunit of the disulfide-linked homodimer, which induces bone and cartilage formation.
ENSG00000125931	CITED1	CITED1	4435	X	71521488	71527037	-	-	-	response to interferon-gamma	-	-	-	-
ENSG00000126226	PCID2	PCID2	55795	13	113831891	113863029	-	-	-	positive regulation of B cell differentiation; spleen development	-	-	-	-
ENSG00000126262	FFAR2	FFAR2	2867	19	35934809	35942669	FFAR2 binding of short chain fatty acids (SCFAs) provides a molecular link between diet, gastrointestinal bacterial metabolism, and immune and inflammatory responses.	-	-	cell surface pattern recognition receptor signaling pathway; immune system process; leukocyte chemotaxis involved in inflammatory response; mucosal immune response; positive regulation of cytokine production involved in immune response	-	-	-	-
ENSG00000126351	THRA	THRA	7067	17	38214543	38250120	-	-	-	erythrocyte differentiation	-	Cytokine_Receptors	-	The protein encoded by this gene is a nuclear hormone receptor for triiodothyronine. It is one of the several receptors for thyroid hormone, and has been shown to mediate the biological activities of thyroid hormone. Knockout studies in mice suggest that the different receptors, while having certain extent of redundancy, may mediate different functions of thyroid hormone. Alternatively spliced transcript variants encoding
ENSG00000126353	CCR7	CCR7	1236	17	38710021	38721724	CCR7 is a chemokine receptor expressed on the surfaces of T cells, B cells, and mature dendritic cells that controls cell migration in response to the cognate ligands CCL19 and CCL21. CCR7 deficiency results in a heightened pro-inflammatory environment in response to acute pulmonary P. aeruginosa infection and contributes to more efficient clearance.	chemokine (C-C motif) receptor 7 precursor.	Chemokine signaling pathway	establishment of T cell polarity; immune response; lymph node development; lymphocyte chemotaxis across high endothelial venule; lymphocyte migration into lymph node; mature conventional dendritic cell differentiation; myeloid dendritic cell chemotaxis; negative thymic T cell selection; positive regulation of dendritic cell antigen processing and presentation; positive regulation of dendritic cell chemotaxis; positive regulation of glycoprotein biosynthetic process involved in immunological synapse formation; positive regulation of humoral immune response; positive regulation of hypersensitivity; positive regulation of immunological synapse formation; positive regulation of macrophage chemotaxis; positive regulation of neutrophil chemotaxis; positive regulation of neutrophil chemotaxis; positive regulation of T cell chemotaxis; positive regulation of T cell costimulation; positive regulation of T cell proliferation; positive regulation of T cell receptor signaling pathway; positive regulation of T-helper 1 cell differentiation; positive regulation of thymocyte migration; regulation of tolerance induction to self antigen	-	Antimicrobials; Chemokine_Receptors; Cytokine_Receptors	CD molecules, Chemokines and receptors, Humoral immune response, Regulation of inflammatory response	The protein encoded by this gene is a member of the G protein-coupled receptor family. This receptor was identified as a gene induced by the Epstein-Barr virus (EBV), and is thought to be a mediator of EBV effects on B lymphocytes. This receptor is expressed in various lymphoid tissues and activates B and T lymphocytes. It has been shown to control the migration of memory T cells to inflamed tissues, as well as stimulate
ENSG00000126456	IRF3	IRF3	3661	19	50162826	50169132	IRF3 is a transcription factor that activates type-1 interferon (IFN) and IFN responsive genes.; IRF3 is directly activated after virus infection and functions as a key activator of the intermediate/early alpha/beta interferon (IFN) genes as well as the RANTES chemokine gene.; IRF3 transcription factor induces type I interferons (IFNs) and elicits innate antiviral response. TMEM173 (MITA) is a critical mediator of virus-triggered IRF3 activation and IFN expression.; IRF3 phosphorylation is virus-inducible and results in IRF3 alteration of protein conformation to permit nuclear translocation, association with transcriptional partners, and primary activation of interferon (IFN)- and IFN-responsive genes.; IRF3 is strongly phosphorylated at the late stages of a Sindbis virus infection to mount antiviral responses in human embryonic kidney cells.; IRF3 is involved in the innate immune recognition of Plasmodium falciparum AT-rich DNA and in the subsequent induction of type I IFNs. Mice lacking Irf3/Irf7 are resistant to otherwise lethal cerebral malaria. (Demonstrated in mouse); IRF3 suppresses neuroinflammation through regulation of immunomodulatory MIR155 microRNA expression in astrocytes.; HIV accessory protein Vpu targets IRF3 to endolysosome for proteolytic degradation to avoid antiviral immune responses.; During the transcriptional response to Sendai virus infection, POLR2F(RNA Pol II) is recruited by IRF3 and NF脦潞B to control virus induced gene activation.; Vpu, an accessory protein encoded by HIV-1, contributes to the attenuation of the anti-viral response by partial inactivation of IRF3 while host cells undergo apoptosis.; Hepatitis B virus (HBV) polymerase inhibits TMEM173-stimulated IRF3 activation and IFNB1 induction.; Stimulation of TMEM173-dependent IRF3 activation by ultraviolet radiation is due to apoptotic signalling-dependent disruption of ULK1, a pro-autophagic protein that negatively regulates TMEM173. ; PQBP1 directly binds to reverse-transcribed HIV-1 DNA and interacts with MB21D1 to initiate an IRF3-dependent innate response; 4-(2-chloro-6-fluorobenzyl)-N-(furan-2-ylmethyl)-3-oxo-3,4-dihydro-2H-benzo[b][1,4]thiazine-6-carboxamide (G10) requires STING to trigger IRF3/IFN-associated transcription in human fibroblasts and subsequently blocking replication of Chikungunya virus, Venezuelan Encephalitis virus, and Sindbis virus.; Influenza B virus induces IRF3 activation and IL29 (IFNL1) gene expression without a requirement for viral protein synthesis or replication and DDX58 is the critical pattern recognition receptor needed for IRF3 activation.; Irf3 is strongly phosphorylated at the late stages of a Sindbis virus infection to mount antiviral responses in human embryonic kidney cells. (Demonstrated in human); Irf3 is involved in the innate immune recognition of Plasmodium falciparum AT-rich DNA and in the subsequent induction of type I IFNs. Mice lacking Irf3/Irf7 are resistant to otherwise lethal cerebral malaria.; Irf3 suppresses neuroinflammation through regulation of immunomodulatory mmu-mir-155 microRNA expression in astrocytes. (Demonstrated in human); HIV accessory protein Vpu targets Irf3 to endolysosome for proteolytic degradation to avoid antiviral immune responses. (Demonstrated in human); Endoplasmic reticulum stress primes macrophages to respond to innate immunity stimuli by activating IRF3.; Plasmodium RNA is a pathogen-associated molecular pattern (PAMP) capable of activating a type I IFN response via the cytosolic pattern recognition receptors Ifih1 and Mavs, as well as via transcription factors Irf3 and Irf7.; Il28ra (Ifnlr1), Stat1 and Irf3 are required for antibiotics to prevent persistent murine norovirus infection. ; The innate immune system plays a role in immunogenic tumour recognition. Tumor-cell-derived DNA triggers Ifnb1 production and dendritic cell activation via Tmem173 and Irf3 cytosolic DNA sensing pathways.; Aberrant mitochondrial DNA (mtDNA) packaging promotes escape of mtDNA into the cytosol, where it engages the DNA sensor Mb21d1 and promotes Tmem173-Irf3-dependent signalling to elevate IFN-stimulated gene expression, potentiate type I IFN responses and confer broad viral resistance. ; Ppp4c, a serine/threonine phosphatase, directly binds to Tbk1 upon virus infection to dephosphorylate Tbk1 and inhibit Tbk1 activation, and subsequently restrain Irf3 activation, resulting in suppressed production of type I IFN and IFN-stimulated genes.	-	Toll-like receptor signaling pathway; NOD-like receptor signaling pathway; RIG-I-like receptor signaling pathway; Cytosolic DNA-sensing pathway; Pertussis; Human immunodeficiency virus 1 infection; Measles; Influenza A; Hepatitis B; Hepatitis C; Herpes simplex virus 1 infection; Human cytomegalovirus infection; Kaposi sarcoma-associated herpesvirus infection; Epstein-Barr virus infection; Human papillomavirus infection	defense response to virus; defense response to virus; immune system process; innate immune response; negative regulation of defense response to virus by host; positive regulation of type I interferon-mediated signaling pathway	-	Antimicrobials	Innate immune response	This gene encodes a member of the interferon regulatory transcription factor (IRF) family. The encoded protein is found in an inactive cytoplasmic form that upon serine/threonine phosphorylation forms a complex with CREBBP. This complex translocates to the nucleus and activates the transcription of interferons alpha and beta, as well as other interferon-induced genes. Alternatively spliced transcript variants
ENSG00000126457	PRMT1	PRMT1	3276	19	50179043	50192286	PRMT1 is a protein arginine methyltransferase and a novel and crucial negative regulator of STAT1 activation that controls PIAS1-mediated repression by arginine methylation.; Reversible arginine methylation of TRAF6 is regulated by PRMT1 and JMJD6 and this in turn regulates TRAF6-dependent TLR signalling.	-	-	negative regulation of megakaryocyte differentiation; positive regulation of erythrocyte differentiation; positive regulation of erythrocyte differentiation; regulation of megakaryocyte differentiation	-	-	-	-
ENSG00000126550	HTN1	HTN1	3346	4	70916119	70924562	-	-	-	-	-	Antimicrobials	-	-
ENSG00000126561	STAT5A	STAT5A	6776	17	40439565	40463961	IL-2 and IL-7 induced heterodimerization of STAT5 isoforms in human peripheral blood T lymphoblast	-	Th1 and Th2 cell differentiation; Th17 cell differentiation; Human T-cell leukemia virus 1 infection; Measles; Hepatitis B	natural killer cell differentiation; negative regulation of erythrocyte differentiation; negative regulation of mast cell apoptotic process; Peyer's patch development; positive regulation of activated T cell proliferation; positive regulation of activated T cell proliferation; positive regulation of B cell differentiation; positive regulation of gamma-delta T cell differentiation; positive regulation of lymphocyte differentiation; positive regulation of mast cell differentiation; positive regulation of natural killer cell differentiation; positive regulation of natural killer cell mediated cytotoxicity; T cell differentiation in thymus; T cell homeostasis	-	-	-	-
ENSG00000126581	BECN1	BECN1	8678	17	40962152	40985367	BECN1 is recruited into the mouse Myd88 and Ticam TLR-signalling complex thereby reducing its binding to Bcl2, leading to autophagy.	-	Kaposi sarcoma-associated herpesvirus infection	defense response to virus	-	Antimicrobials	-	-
ENSG00000126778	SIX1	SIX1	6495	14	61110133	61124977	-	-	-	thymus development; thymus development	-	-	-	-
ENSG00000126804	ZBTB1	ZBTB1	22890	14	64970430	65000408	-	-	-	B cell differentiation; immune system process; innate immune response; positive regulation of natural killer cell differentiation; positive regulation of pro-T cell differentiation; positive regulation of T cell differentiation; positive regulation of T cell mediated immunity; T cell differentiation in thymus; thymus development	-	-	-	-
ENSG00000127022	CANX	CANX	821	5	179105629	179157926	-	calnexin precursor.	Antigen processing and presentation; Human T-cell leukemia virus 1 infection	-	-	Antigen_Processing_and_Presentation	-	-
ENSG00000127129	EDN2	EDN2	1907	1	41944446	41950344	-	-	-	macrophage activation; macrophage chemotaxis; neutrophil chemotaxis; positive regulation of leukocyte chemotaxis	-	Chemokines; Cytokines	-	-
ENSG00000127152	BCL11B	BCL11B	64919	14	99635624	99737861	Bcl11b, a transcription factor essential in T cell lineage commitment and maintenance, is specifically expressed in progenitors committed to the group 2 innate lymphoid cells (ILC2) lineage and is required for ILC2 development.; Bcl11b is a factor in the differentiation of group 2 innate lymphoid cells (ILC2s).; Bcl11b sustains the genetic and functional programs, as well as lineage fidelity, of mature type 2 innate lymphoid cells.	-	-	alpha-beta T cell differentiation; positive T cell selection; T cell differentiation in thymus; T cell receptor V(D)J recombination; thymus development	-	-	-	-
ENSG00000127191	TRAF2	TRAF2	7186	9	139776364	139821059	Traf2 deficiency results in the accumulation of Tnf-dependent, Il10-secreting neutrophils. Combined treatment of neutralizing antibodies against both Tnf and Il10 substantially ameliorated the colitis phenotype in the Traf2 null mice.; The binding of MAVS to Traf2, Traf5, and Traf6 is dependent on virus infection and MAVS polymerization . The TRAF proteins promote ubiquitination that recruits IKBKG binding to the MAVS signalling complex.; Traf2 mediates proteasome-dependent degradation of Irf5 and Rel as well as regulating macrophage polarization in tumour microenvironment and controlling tumour growth.; Traf2-deficient macrophages produce reduced levels of inflammatory cytokines in response to lipopolysaccharide or flagellin stimulation and exhibit increased susceptibility to S. Typhimurium infection.; TRAF2 and TRAF5 are signal transducers for the TNF receptor superfamily and are involved in TNF-induced NF-kappaB activation and protection from cell death.; TRAF2 plays a critical role in TNF signalling by directing the IKK complex to the membrane, promoting TRAF2 K63-linked ubiquitination, and positioning the IKKalpha and IKKbeta chains with the TAK1/TAB kinase.; TRAF2 competes with TRAF6 for CD40 binding, thereby limiting the capacity of CD40 engagement to induce NF-kappaB activation in human lymphocytes.; TRAF2 deficiency results in the accumulation of TNF-dependent, IL10-secreting neutrophils. Combined treatment of neutralizing antibodies against both TNF and IL10 substantially ameliorated the colitis phenotype in the Traf2 null mice. (Demonstrated in mice); GNB2L1 (RACK1) negatively regulates NF脦潞B activation by interacting with CHUK and IKBKB. The interaction interferes with the recruitment of the IKK complex to TRAF2 .	TNF receptor-associated factor 2.	NOD-like receptor signaling pathway; RIG-I-like receptor signaling pathway; IL-17 signaling pathway; Human immunodeficiency virus 1 infection; Hepatitis C; Herpes simplex virus 1 infection; Human cytomegalovirus infection; Kaposi sarcoma-associated herpesvirus infection; Epstein-Barr virus infection	positive regulation of T cell cytokine production; regulation of immunoglobulin secretion	-	-	Innate immune response	The protein encoded by this gene is a member of the TNF receptor associated factor (TRAF) protein family. TRAF proteins associate with, and mediate the signal transduction from members of the TNF receptor superfamily. This protein directly interacts with TNF receptors, and forms a heterodimeric complex with TRAF1. This protein is required for TNF-alpha-mediated activation of MAPK8/JNK and NF-kappaB. The protein
ENSG00000127472	PLA2G5	PLA2G5	5322	1	20354672	20417683	-	-	-	regulation of macrophage activation	-	-	-	This gene is a member of the secretory phospholipase A2 family. It is located in a tightly-linked cluster of secretory phospholipase A2 genes on chromosome 1. The encoded enzyme catalyzes the hydrolysis of membrane phospholipids to generate lysophospholipids and free fatty acids including arachidonic acid. It preferentially hydrolyzes linoleoyl-containing phosphatidylcholine substrates. Secretion of this enzyme is thought to
ENSG00000127528	KLF2	KLF2	10365	19	16435628	16438685	-	-	-	erythrocyte homeostasis; erythrocyte maturation	-	-	-	-
ENSG00000127616	SMARCA4	SMARCA4	6597	19	11071598	11176071	A member of the SWI/SNF family of proteins and is essential for the multiple changes in gene expression that occur during differentiation; Required for maintaining expression of several smooth muscle-specific genes	-	-	definitive erythrocyte differentiation	-	-	-	-
ENSG00000127743	IL17B	IL17B	27190	5	148750887	148783765	-	interleukin 17B precursor.	IL-17 signaling pathway	neutrophil chemotaxis	-	Cytokines; Interleukins	Chemokines and receptors, Interleukins	The protein encoded by this gene is a T cell-derived cytokine that shares sequence similarity with IL17. This cytokine was reported to stimulate the release of TNF alpha (TNF) and IL1 beta (IL1B) from a monocytic cell line. Immunohistochemical analysis of several nerve tissues indicated that this cytokine is primarily localized to neuronal cell bodies. Alternative splicing results in multiple splice variants.
ENSG00000128016	ZFP36	ZFP36	7538	19	39897453	39900052	Dusp1 modulates the phosphorylation status of mRNA-destabilizing protein Zfp36 to regulate macrophage immune response to lipopolysaccharide.	-	Human T-cell leukemia virus 1 infection; Kaposi sarcoma-associated herpesvirus infection	negative regulation of erythrocyte differentiation; negative regulation of myeloid cell differentiation	-	-	-	-
ENSG00000128052	KDR	KDR	3791	4	55944644	55991756	Mir126-Kdr axis is an important regulator of the innate response. Mir126 controls the survival and function of plasmacytoid dendritic cells and regulates gene expression of Tlr7, Tlr9, Nfkb1 and Kdr. ; Mir126 controls the IFN-脦卤/脦虏 responses to pathogen-associated nucleic acids through regulating the homeostasis and function of plasmacytoid dendritic cells (pDCs). Mir126 operates in part by regulating Kdr which encodes the growth factor receptor VEGFR2 in pDCs	kinase insert domain receptor (a type III receptor tyrosine kinase).	-	embryonic hemopoiesis; hemopoiesis; regulation of hematopoietic progenitor cell differentiation	-	Cytokine_Receptors	-	Vascular endothelial growth factor (VEGF) is a major growth factor for endothelial cells. This gene encodes one of the two receptors of the VEGF. This receptor, known as kinase insert domain receptor, is a type III receptor tyrosine kinase. It functions as the main mediator of VEGF-induced endothelial proliferation, survival, migration, tubular morphogenesis and sprouting. The signalling and trafficking of this receptor are regulated by
ENSG00000128218	VPREB3	VPREB3	29802	22	24094930	24096655	-	-	-	immune response; immunoglobulin production; negative regulation of immunoglobulin secretion	-	-	-	-
ENSG00000128342	LIF	LIF	3976	22	30636436	30642840	-	leukemia inhibitory factor (cholinergic differentiation factor).	-	immune response; positive regulation of macrophage differentiation	-	Cytokines	Basic cell functions	The protein encoded by this gene is a pleiotropic cytokine with roles in several different systems. It is involved in the induction of hematopoietic differentiation in normal and myeloid leukemia cells, induction of neuronal cell differentiation, regulator of mesenchymal to epithelial conversion during kidney development, and may also have a role in immune tolerance at the maternal-fetal interface. Alternatively spliced transcript variants
ENSG00000128567	PODXL	PODXL	5420	7	131185021	131242976	-	-	-	leukocyte migration	-	-	-	-
ENSG00000128590	DNAJB9	DNAJB9	4189	7	108210012	108215294	-	-	-	B cell differentiation; immunoglobulin production	-	-	-	This gene is a member of the J protein family. J proteins function in many cellular processes by regulating the ATPase activity of 70 kDa heat shock proteins. This gene is a member of the type 2 subgroup of DnaJ proteins. The encoded protein is localized to the endoplasmic reticulum.
ENSG00000128604	IRF5	IRF5	3663	7	128577666	128590089	Phosphorylation of Irf5 at ser451 and ser462 is the primary trigger of Irf5 function in nuclear accumulation, transcription and apoptosis. (Demonstrated in human); Irf5 modulates West Nile virus pathogenesis and host immune responses by shaping the early pro-inflammatory cytokine response in the draining lymph node.; Traf2 mediates proteasome-dependent degradation of Irf5 and Rel as well as regulating macrophage polarization in tumour microenvironment and controlling tumour growth.; IRF5 is activated by both TBK1 and MYD88 to form a homodimer that binds to and activates transcription of type I interferon and inflammatory cytokine genes.; IRF5 can act as both an activator and a repressor of interferon (IFN) gene induction dependent on the IRF-interacting partner, and may be a part of the regulatory network that ensures timely expression of the immediate early inflammatory genes.; Phosphorylation of IRF5 at ser451 and ser462 is the primary trigger of IRF5 function in nuclear accumulation, transcription and apoptosis.	interferon regulatory factor 5 isoform a.	Toll-like receptor signaling pathway	defense response to virus; immune system process; innate immune response	-	Antimicrobials	Senescence initiators interferon related	This gene encodes a member of the interferon regulatory factor (IRF) family, a group of transcription factors with diverse roles, including virus- mediated activation of interferon, and modulation of cell growth, differentiation, apoptosis, and immune system activity. Members of the IRF family are characterized by a conserved N-terminal DNA-binding domain containing tryptophan (W) repeats. Multiple transcript variants encoding
ENSG00000128606	LRRC17	LRRC17	10234	7	102553438	102585396	-	-	-	bone marrow development; negative regulation of osteoclast differentiation	-	-	-	-
ENSG00000129084	PSMA1	PSMA1	5682	11	14515329	14665181	-	-	-	immune system process; negative regulation of inflammatory response to antigenic stimulus; negative regulation of inflammatory response to antigenic stimulus	-	-	-	-
ENSG00000129219	PLD2	PLD2	5338	17	4710391	4726729	-	-	Fc gamma R-mediated phagocytosis	positive regulation of mast cell degranulation	-	-	-	-
ENSG00000129351	ILF3	ILF3	3609	19	10764937	10803093	ILF3 is an RNA-binding protein that influences mRNA turnover and/or translation by regulating mRNA stability. ILF3 can bind to mitogen-activated protein (MAP) kinase phosphatase 1 (MKP-1) and increase its mRNA stability and translation, resulting in increased MKP-1 dephosphorylation activity and thereby inactivation of MAP kinases extracellular signal-regulated kinase (ERK), c-Jun N-terminal kinase (JNK), and p38.	interleukin enhancer binding factor 3 isoform b.	-	defense response to virus	-	-	Chemokines and receptors	-
ENSG00000129654	FOXJ1	FOXJ1	2302	17	74132414	74137380	-	-	-	central tolerance induction; humoral immune response; leukocyte migration; negative regulation of B cell activation; negative regulation of germinal center formation; negative regulation of humoral immune response mediated by circulating immunoglobulin; negative regulation of T cell differentiation in thymus; negative regulation of T cell proliferation; positive regulation of central B cell tolerance induction	-	-	Cell Type specific, Humoral immune response	-
ENSG00000129657	SEC14L1	SEC14L1	6397	17	75082798	75213179	-	-	-	immune system process; innate immune response; negative regulation of RIG-I signaling pathway	-	-	-	-
ENSG00000129757	CDKN1C	CDKN1C	1028	11	2904443	2907111	-	-	-	myeloid cell differentiation	-	-	-	-
ENSG00000129993	CBFA2T3	CBFA2T3	863	16	88941266	89043612	-	-	-	granulocyte differentiation	-	-	-	-
ENSG00000130150	MOSPD2	MOSPD2	158747	X	14891563	14940449	-	-	-	positive regulation of monocyte chemotaxis; positive regulation of neutrophil chemotaxis	-	-	-	-
ENSG00000130159	ECSIT	ECSIT	51295	19	11616731	11639989	ECSIT is specific for the Toll/IL-1 pathways and is a regulator of MAP3K1 (MEKK1) processing.; ECSIT binds to MAP3K7 and TRAF6 to form a complex that plays a pivotal role in activating TLR4-mediated NF-kB signalling.	-	-	immune system process; innate immune response	-	-	Innate immune response	-
ENSG00000130164	LDLR	LDLR	3949	19	11200038	11244492	-	-	Hepatitis C; Toxoplasmosis	negative regulation of microglial cell activation	-	-	-	-
ENSG00000130303	BST2	BST2	684	19	17513748	17516457	BST2 directly binds to purified LILRA4 (ILT7) protein, initiates signalling via the ILT7-FcepsilonRIgamma complex, and strongly inhibits production of IFN and pro-inflammatory cytokines in plamsmacytoid dendritic cells; BST2 (CD317) is a broadly acting and conserved mediator of innate control of retroviral infection and pathogenesis that restricts the release of retroviruses and lentiviruses in rodents by limiting replication of HIV-1 and MLV.; BST2 is an innate intracellular HIV restriction factor that is upregulated by type I interferons.; BST2 is a broad spectrum effector of the innate immune response to viral infection. BST2 is antagonized by the human immunodeficiency virus (HIV) Vpu protein to evade innate immune system detection.; HIV-1 viral protein U, Vpu, protects HIV-infected cells from antibody-dependent cell-mediated cytotoxicity as a function of its ability to counteract BST2 (tetherin).; Bst2 is a broad spectrum effector of the innate immune response to viral infection that is antagonized by the human immunodeficiency virus (HIV) Vpu protein to evade innate immune system detection. (Demonstrated in human)	bone marrow stromal cell antigen 2.	Human immunodeficiency virus 1 infection; Herpes simplex virus 1 infection	defense response to virus; immune system process; innate immune response; response to interferon-gamma	-	Antimicrobials	CD molecules, Humoral immune response, Innate immune response	-
ENSG00000130427	EPO	EPO	2056	7	100318423	100321323	-	erythropoietin precursor.	Hematopoietic cell lineage	erythrocyte differentiation; erythrocyte differentiation; erythrocyte maturation; positive regulation of activated T cell proliferation	-	Cytokines	-	-
ENSG00000130529	TRPM4	TRPM4	54795	19	49660998	49715093	-	-	-	adaptive immune response; dendritic cell chemotaxis; immune system process; regulation of T cell cytokine production	-	-	-	-
ENSG00000130706	ADRM1	ADRM1	11047	20	60877149	60883918	-	-	Epstein-Barr virus infection	regulation of T cell differentiation in thymus; thymus development	-	Antigen_Processing_and_Presentation	-	-
ENSG00000130726	TRIM28	TRIM28	10155	19	59055458	59062089	TRIM28 interacts with IRF5 and mediates heterochromatinization at M1 macrophage markers (e.g. TNF) to suppress transcription.	-	-	innate immune response; innate immune response; innate immune response	-	-	-	-
ENSG00000130770	ATPIF1	ATPIF1	93974	1	28562620	28573417	-	-	-	erythrocyte differentiation; erythrocyte differentiation	-	-	-	-
ENSG00000130775	THEMIS2	THEMIS2	9473	1	28199055	28213196	-	-	-	immune system process; T cell receptor signaling pathway	-	-	-	-
ENSG00000131142	CCL25	CCL25	6370	19	8117651	8127534	-	small inducible cytokine A25 precursor.	Intestinal immune network for IgA production; Chemokine signaling pathway	cellular response to interferon-gamma; immune response; leukocyte migration; lymphocyte chemotaxis; monocyte chemotaxis; negative regulation of leukocyte tethering or rolling; neutrophil chemotaxis	-	Antimicrobials; Chemokines; Cytokines	Chemokines and receptors, Complement pathway, Inflammatory response	This antimicrobial gene belongs to the subfamily of small cytokine CC genes. Cytokines are a family of secreted proteins involved in immunoregulatory and inflammatory processes. The CC cytokines are proteins characterized by two adjacent cysteines. The cytokine encoded by this gene displays chemotactic activity for dendritic cells, thymocytes, and activated macrophages but is inactive on peripheral blood lymphocytes
ENSG00000131196	NFATC1	NFATC1	4772	18	77155856	77289325	-	nuclear factor of activated T-cells, cytosolic component 1 isoform B.	C-type lectin receptor signaling pathway; Natural killer cell mediated cytotoxicity; T cell receptor signaling pathway; Th1 and Th2 cell differentiation; Th17 cell differentiation; B cell receptor signaling pathway; Inflammatory bowel disease (IBD); Human T-cell leukemia virus 1 infection; Human immunodeficiency virus 1 infection; Hepatitis B; Human cytomegalovirus infection; Kaposi sarcoma-associated herpesvirus infection	B-1a B cell differentiation; osteoclast differentiation	-	BCRSignalingPathway; NaturalKiller_Cell_Cytotoxicity; TCRsignalingPathway	Transcription factors, Transcriptional regulators	-
ENSG00000131203	IDO1	IDO1	3620	8	39759794	39785963	Ido1 limits innate and adaptive immunity to apoptotic self-antigens. Ido1-mediated inhibition of inflammation plays a key role in suppressing systemic autoimmune diseases.; Uropathogenic Escherichia coli suppresses neutrophil migration early in bacterial cystitis by eliciting an Ido1-mediated increase in local production of kynurenines, which act through the Ahr to impair neutrophil chemotaxis.; IDO1 limits innate and adaptive immunity to apoptotic self-antigens. IDO1-mediated inhibition of inflammation plays a key role in suppressing systemic autoimmune diseases. (Demonstrated in mice); DNA nanoparticle is sensed selectively by myeloid dendritic cells (DCs) via the STING (for stimulator of interferon genes) /type I IFN pathway to induce Ido1 in DCs, which activate regulatory T cells.	-	African trypanosomiasis	immune system process; negative regulation of activated T cell proliferation; negative regulation of T cell proliferation; positive regulation of T cell tolerance induction; positive regulation of type 2 immune response	-	Antimicrobials	Cell Type specific, Cytokines and receptors, Chronic inflammatory response, Th2 orientation, T-cell proliferation	-
ENSG00000131378	RFTN1	RFTN1	23180	3	16355081	16555533	Rftn1 cooperates with the uptake receptor to mediate cell entry of poly(I:C), which is critical for activation of Tlr3 and the subsequent production of IFN and inflammatory cytokines.; RFTN1 cooperates with the uptake receptor to mediate cell entry of poly(I:C), which is critical for activation of TLR3 and the subsequent production of IFN and inflammatory cytokines.	-	-	B cell receptor signaling pathway; T cell antigen processing and presentation; T cell receptor signaling pathway; toll-like receptor 3 signaling pathway	-	-	-	-
ENSG00000131467	PSME3	PSME3	10197	17	40976402	40995774	-	proteasome activator subunit 3 isoform 1.	Antigen processing and presentation; Hepatitis C	-	-	Antigen_Processing_and_Presentation	-	-
ENSG00000131471	AOC3	AOC3	8639	17	41003201	41010147	-	-	-	leukocyte migration involved in inflammatory response; positive regulation of leukocyte migration	-	-	-	-
ENSG00000131503	ANKHD1	ANKHD1	404734	5	139781399	139929163	-	-	-	innate immune response	-	-	-	-
ENSG00000131507	NDFIP1	NDFIP1	80762	5	141488070	141534005	-	-	-	negative regulation of isotype switching to IgE isotypes; negative regulation of T cell proliferation; negative regulation of type 2 immune response; regulation of isotype switching to IgG isotypes; regulation of lymphocyte differentiation; regulation of myeloid leukocyte differentiation	-	-	-	-
ENSG00000131668	BARX1	BARX1	56033	9	96713905	96717654	-	-	-	spleen development	-	-	-	-
ENSG00000131724	IL13RA1	IL13RA1	3597	X	117861535	117928502	IL13RA1 is a receptor for IL13. Upon ligand engagement, IL13RA1 activates the transcription factor STAT6 to induce M2 expression profile in macrophages.	interleukin 13 receptor, alpha 1 precursor.	-	-	-	Cytokine_Receptors; Interleukins_Receptor	CD molecules, Cytokines and receptors, Th2 orientation	-
ENSG00000131747	TOP2A	TOP2A	7153	17	38544768	38574202	-	-	-	hematopoietic progenitor cell differentiation	-	-	-	-
ENSG00000131759	RARA	RARA	5914	17	38465444	38513094	-	-	Th17 cell differentiation	negative regulation of granulocyte differentiation; positive regulation of T-helper 2 cell differentiation; regulation of granulocyte differentiation	-	Cytokine_Receptors	-	This gene represents a nuclear retinoic acid receptor. The encoded protein, retinoic acid receptor alpha, regulates transcription in a ligand- dependent manner. This gene has been implicated in regulation of development, differentiation, apoptosis, granulopoeisis, and transcription of clock genes. Translocations between this locus and several other loci have been associated with acute promyelocytic leukemia. Alternatively
ENSG00000131788	PIAS3	PIAS3	10401	1	145575233	145586546	MIR21 inhibition enhances CCL5 (RANTES) and CXCL10 (IP-10) release in MCF-7 cancer cells and resulted in increased lymphocyte migration . PIAS3 is a target of MIR21 in MCF-7 cells.	-	-	negative regulation of osteoclast differentiation; negative regulation of osteoclast differentiation	-	-	-	-
ENSG00000131808	FSHB	FSHB	2488	11	30252563	30256808	-	-	-	regulation of osteoclast differentiation	-	Cytokines	-	-
ENSG00000131979	GCH1	GCH1	2643	14	55308726	55369570	-	-	-	response to interferon-gamma	-	-	-	-
ENSG00000131981	LGALS3	LGALS3	3958	14	55590828	55612126	Lgals3 influences the course of malaria in a Plasmodium species-specific manner.; Lgals3 plays an important role in innate immunity to infection and colonization of Helicobacter pylori.; LGALS3 exerts a regulatory role in innate immunity by diminishing IL-1beta production and thus affecting resistance to Rhodococcus equi infection.; LGALS3, an abundant protein in macrophages and epithelial cells, belongs to a family of beta-galactoside-binding proteins, the galectins, with many proposed functions in immune response, development, differentiation, cancer and infection. ; LGALS3 is part of the galectin family of proteins that have emerged as autonomous bacteria-killing agents, pointing to a principal role of these proteins in innate immunity.; LGALS3 influences the course of malaria in a Plasmodium species-specific manner. (Demonstrated in mice); LGALS1 and LGALS3 play opposing roles in the inflammatory responses to Trichomonas vaginalis infection.	-	-	eosinophil chemotaxis; immune system process; innate immune response; macrophage chemotaxis; monocyte chemotaxis; mononuclear cell migration; negative regulation of immunological synapse formation; negative regulation of T cell activation via T cell receptor contact with antigen bound to MHC molecule on antigen presenting cell; negative regulation of T cell receptor signaling pathway; neutrophil chemotaxis; positive regulation of mononuclear cell migration; regulation of T cell proliferation	-	-	Innate immune response	-
ENSG00000132005	RFX1	RFX1	5989	19	14072350	14117851	-	regulatory factor X1.	-	immune response	-	-	-	-
ENSG00000132109	TRIM21	TRIM21	6737	11	4406127	4414926	TRIM21 (Ro52) conjugates phosphorylated IKBKB with monoubiquitin and the IKBKB-induced NFkappa B signalling is downregulated. TRIM21-mediated monoubiquitination is involved in the subcellular translocation of active IKBKB to autophagosomes.; TRIM21 is a member of the TRIM family of single-protein E3 ligases and TRIM21-mediated ubiquitination promotes the degradation of IRF7 following TLR7 and TLR9 stimulation. As TRIM21 is also IFN-inducible, this system constitutes a negative-feedback loop that acts to protect the host from the prolonged activation of the immune response.; Tyrosine phosphorylation of the E3 ubiquitin ligase TRIM21 positively regulates interaction with IRF3 and hence TRIM21 activity.; TRIM21 was identified in a systematic screen for positive regulators of innate immune responses.; Tyrosine phosphorylation of the E3 ubiquitin ligase Trim21 positively regulates interaction with Irf3 and hence Trim21 activity.	-	Systemic lupus erythematosus	innate immune response; response to interferon-gamma	-	-	-	-
ENSG00000132170	PPARG	PPARG	5468	3	12328867	12475855	PPARG functions as an antimicrobial factor by maintaining constitutive epithelial expression of a subset of beta-defensin in the colon.; PPARG negatively regulates IFNB production in TLR3/4-stimulated macrophages by preventing IRF3 binding to the IFN-beta promoter.; MIR130A reduces hepatitis B virus (HBV) replication by down-regulating the expression of two major metabolic regulators PPARGC1A and PPARG, both of which can potently stimulate HBV replication. ; Pparg negatively regulates Ifnb production in Tlr3/4 stimulated macrophages by preventing Irf3 binding to the Ifnb promoter.; The loss of PPAR脦鲁 in T cells increased colitis disease activity and colonic inflammatory lesions following Clostridium difficile infection.	-	-	monocyte differentiation; negative regulation of interferon-gamma-mediated signaling pathway	-	Antimicrobials; Cytokine_Receptors	Innate immune response	This gene encodes a member of the peroxisome proliferator-activated receptor (PPAR) subfamily of nuclear receptors. PPARs form heterodimers with retinoid X receptors (RXRs) and these heterodimers regulate transcription of various genes. Three subtypes of PPARs are known: PPAR- alpha, PPAR-delta, and PPAR-gamma. The protein encoded by this gene is PPAR-gamma and is a regulator of adipocyte differentiation.; This gene encodes a member of the peroxisome proliferator-activated receptor (PPAR) subfamily of nuclear receptors. PPARs form heterodimers with retinoid X receptors (RXRs) and these heterodimers regulate transcription of various genes. Three subtypes of PPARs are known: PPAR- alpha, PPAR-delta, and PPAR-gamma. The protein encoded by this gene is PPAR-gamma and is a regulator of adipocyte differentiation.
ENSG00000132256	TRIM5	TRIM5	85363	11	5684425	5959849	TRIM5 is upregulated by Type I and Type II interferons and have been found to restrict viral replication by modulating the RIG-I pathway.; TRIM5 is an innate intracellular HIV restriction factor that is upregulated by type I interferons.; TRIM5 was identified in a systematic screen for positive regulators of innate immune responses.; TRIM5 requires UBE2W, UBE2N and UBE2V2 enzymatic activities to inhibit retroviral DNA synthesis	-	Human immunodeficiency virus 1 infection	-	-	Antimicrobials	-	-
ENSG00000132274	TRIM22	TRIM22	10346	11	5710919	5758319	An E3 ubiquitin ligase that ubiquitinates the viral 3C protease and acts as a component of an antiviral pathway induced by IFN against picornaviruses	-	-	-	-	Antimicrobials	-	-
ENSG00000132334	PTPRE	PTPRE	5791	10	129705325	129884119	-	-	-	regulation of mast cell activation	-	-	-	-
ENSG00000132589	FLOT2	FLOT2	2319	17	27206353	27224697	-	-	-	positive regulation of establishment of T cell polarity	-	-	-	-
ENSG00000132664	POLR3F	POLR3F	10621	20	18447771	18465287	-	-	Cytosolic DNA-sensing pathway	defense response to virus; immune system process; innate immune response; positive regulation of innate immune response	-	-	-	-
ENSG00000132693	CRP	CRP	1401	1	159682079	159684379	Crp promotes the differentiation of human monocytes toward a pro-inflammatory M1 macrophage phenotype. In addition, Crp treatment of M2 macrophages induced the expression of pro-inflammatory genes and a M1 phenotype. (Demonstrated in human); The major acute phase protein in humans that interacts with CFH of the alternative pathway of complement and C4BP of the classical complement pathway, limiting excessive complement activation; CRP induces FCAR surface expression, phagocytosis, and TNF secretion in neutrophils. In addition, CRP physically interacts with FCAR, and induces ERK phosphorylation, cytokine production, and degranulation in mast cells.; CRP promotes the differentiation of human monocytes toward a pro-inflammatory M1 macrophage phenotype. In addition, CRP treatment of M2 macrophages induced the expression of pro-inflammatory genes and a M1 phenotype.	C-reactive protein, pentraxin-related.	-	complement activation, classical pathway	-	Antimicrobials	Acute-phase response, Humoral immune response, Inflammatory response, Innate immune response, Receptors involved in phagocytosis	-
ENSG00000132703	APCS	APCS	325	1	159557615	159558655	Apcs is a key negative regulator for innate immune responses to DNA and may be partly responsible for the insufficient immune responses after DNA vaccination in humans. Murine Apcs exhibited a similar, albeit very weak, activity.; APCS is a key negative regulator for innate immune responses to DNA and may be partly responsible for the insufficient immune responses after DNA vaccination in humans. APCS-DNA complex showed significant defects in innate immune activation, and specifically inhibits the functions of HMGB1 and antimicrobial peptide LL37.	-	-	innate immune response; negative regulation of monocyte differentiation	-	-	-	-
ENSG00000132792	CTNNBL1	CTNNBL1	56259	20	36322408	36500531	-	-	-	somatic diversification of immunoglobulins	-	-	-	-
ENSG00000132824	SERINC3	SERINC3	10955	20	43124862	43150750	-	-	-	defense response to virus; immune system process; innate immune response	-	-	-	-
ENSG00000133116	KL	KL	9365	13	33590207	33640282	-	-	-	-	-	Cytokines	-	-
ENSG00000133321	RARRES3	RARRES3	5920	11	63304281	63313934	-	-	-	-	-	Antimicrobials	-	-
ENSG00000133661	SFTPD	SFTPD	6441	10	81697496	81742370	Sftpd binds to Mycobacterium avium lipoarabinomannan and resulting in the agglutination of the pathogen. The presence of Sftpd promotes the phagocytosis of M. avium by macrophages. (Demonstrated in human); SFTPD inhibits lipopolysaccharide (LPS)-induced inflammatory cell responses by altering LPS binding to its receptors where it binds to a complex of TLR4/LY96 (MD-2) with high affinity and significantly reduces LY96 binding to both serotypes of LPS.; SFTPD, upon S-nitrosylation, controls inflammatory function by acting as a chemoattractant for macrophages and inducing p38 MAPK phosphorylation. ; SFTPD is a carbohydrate pattern recognition molecule of innate immunity that significantly enhances phagocytosis and killing of Aspergillus fumigatus, a pathogenic fungus, by neutrophils and macrophages.; SFTPD can attenuate bacterial and viral infection and inflammation by acting as an opsonin and by regulating innate immune cell functions.; SFTPD binds to Mycobacterium avium lipoarabinomannan and resulting in the agglutination of the pathogen. The presence of SFTPD promotes the phagocytosis of M. avium by macrophages.	-	-	immune system process; induction of bacterial agglutination; innate immune response; negative regulation of T cell proliferation; opsonization	-	Antimicrobials	-	The protein encoded by this gene is part of the innate immune response, protecting the lungs against inhaled microorganisms and chemicals. The encoded protein may also be involved in surfactant metabolism.
ENSG00000133789	SWAP70	SWAP70	23075	11	9685624	9774538	-	-	-	isotype switching; positive regulation of mast cell chemotaxis	-	-	-	-
ENSG00000133895	MEN1	MEN1	4221	11	64570982	64578766	-	-	-	hemopoiesis; leukocyte homeostasis	-	-	-	-
ENSG00000134061	CD180	CD180	4064	5	66478103	66492627	CD180 is an accessory molecule for TLR2, forming part of the receptor complex for innate immune recognition of mycobacterial lipoproteins.; CD180 and its helper molecule, LY86, interact directly with the TLR4 signalling complex, inhibiting its ability to bind microbial ligands.; CD180 dramatically enhances CpG DNA-induced proliferation/survival by naive B cells but not by memory B cell. This enhancement that is mediated by CD180-induced TLR9 upregulation, leading to Akt activation and sustained NF-kappaB activation.	-	-	B cell proliferation involved in immune response; immune system process; innate immune response; toll-like receptor signaling pathway	-	-	CD molecules, Innate immune response	-
ENSG00000134215	VAV3	VAV3	10451	1	108113782	108507766	-	-	Natural killer cell mediated cytotoxicity; T cell receptor signaling pathway; B cell receptor signaling pathway; Fc epsilon RI signaling pathway; Fc gamma R-mediated phagocytosis; Leukocyte transendothelial migration; Chemokine signaling pathway	B cell receptor signaling pathway; neutrophil chemotaxis; positive regulation of B cell proliferation	-	BCRSignalingPathway; NaturalKiller_Cell_Cytotoxicity; TCRsignalingPathway	-	-
ENSG00000134242	PTPN22	PTPN22	26191	1	114356433	114414381	-	protein tyrosine phosphatase, non-receptor type 22 (lymphoid) isoform 2.	-	immune system process; negative regulation of nucleotide-binding oligomerization domain containing 2 signaling pathway; negative regulation of nucleotide-binding oligomerization domain containing 2 signaling pathway; negative regulation of T cell activation; negative regulation of T cell activation; negative regulation of T cell receptor signaling pathway; positive regulation of CD8-positive, alpha-beta T cell proliferation; positive regulation of defense response to virus by host; positive regulation of granzyme B production; positive regulation of toll-like receptor 3 signaling pathway; positive regulation of toll-like receptor 3 signaling pathway; positive regulation of toll-like receptor 4 signaling pathway; positive regulation of toll-like receptor 4 signaling pathway; positive regulation of toll-like receptor 7 signaling pathway; positive regulation of toll-like receptor 9 signaling pathway; regulation of antigen processing and presentation; regulation of leukocyte migration; regulation of natural killer cell proliferation; regulation of T cell receptor signaling pathway; T cell differentiation; T cell receptor signaling pathway	-	-	-	-
ENSG00000134250	NOTCH2	NOTCH2	4853	1	120454176	120612240	-	-	Th1 and Th2 cell differentiation; Human papillomavirus infection	humoral immune response; inflammatory response to antigenic stimulus; marginal zone B cell differentiation; myeloid dendritic cell differentiation; positive regulation of osteoclast differentiation; regulation of osteoclast development	-	-	-	-
ENSG00000134256	CD101	CD101	9398	1	117544382	117579167	-	-	-	positive regulation of myeloid leukocyte differentiation	-	-	-	-
ENSG00000134258	VTCN1	VTCN1	79679	1	117686209	117753556	-	-	-	adaptive immune response; immune system process; negative regulation of T cell activation; negative regulation of T cell activation; negative regulation of T cell proliferation; positive regulation of T cell proliferation	immune costimulatory protein B7-H4	-	-	-
ENSG00000134259	NGF	NGF	4803	1	115828539	115880857	-	-	-	-	-	Cytokines	-	This gene is a member of the NGF-beta family and encodes a secreted protein which homodimerizes and is incorporated into a larger complex. This protein has nerve growth stimulating activity and the complex is involved in the regulation of growth and the differentiation of sympathetic and certain sensory neurons. Mutations in this gene have been associated with hereditary sensory and autonomic neuropathy, type 5 (HSAN5),
ENSG00000134352	IL6ST	IL6ST	3572	5	55230923	55290821	IL6ST (GP130) is a common cytokine receptor subunit that is preferentially bound by SOCS3 on its SHP2-binding site, suggesting that some of the negative regulatory roles previously attributed to the phosphatase SHP-2 might in fact be caused by the action of SOCS3.	interleukin 6 signal transducer isoform 1 precursor.	Th17 cell differentiation; Kaposi sarcoma-associated herpesvirus infection	positive regulation of T cell proliferation	-	Cytokines; Interleukins	CD molecules, Inflammatory response, Chemokines and receptors	The protein encoded by this gene is a signal transducer shared by many cytokines, including interleukin 6 (IL6), ciliary neurotrophic factor (CNTF), leukemia inhibitory factor (LIF), and oncostatin M (OSM). This protein functions as a part of the cytokine receptor complex. The activation of this protein is dependent upon the binding of cytokines to their receptors. vIL6, a protein related to IL6 and encoded by the Kaposi sarcoma-
ENSG00000134371	CDC73	CDC73	79577	1	193091147	193223031	-	-	-	negative regulation of myeloid cell differentiation	-	-	-	-
ENSG00000134470	IL15RA	IL15RA	3601	10	5990855	6020150	-	interleukin 15 receptor, alpha isoform 1 precursor.	Intestinal immune network for IgA production; Human T-cell leukemia virus 1 infection	positive regulation of natural killer cell differentiation	-	Cytokine_Receptors; Interleukins_Receptor	Adaptive immune response, CD molecules, Chemokines and receptors	This gene encodes a cytokine receptor that specifically binds interleukin 15 (IL15) with high affinity. The receptors of IL15 and IL2 share two subunits, IL2R beta and IL2R gamma. This forms the basis of many overlapping biological activities of IL15 and IL2. The protein encoded by this gene is structurally related to IL2R alpha, an additional IL2-specific alpha subunit necessary for high affinity IL2 binding. Unlike IL2RA, IL15RA is
ENSG00000134516	DOCK2	DOCK2	1794	5	169064251	169510386	-	dedicator of cytokinesis 2.	Fc gamma R-mediated phagocytosis; Chemokine signaling pathway	alpha-beta T cell activation; alpha-beta T cell proliferation; establishment of T cell polarity; immunological synapse formation; myeloid dendritic cell activation involved in immune response; negative thymic T cell selection; positive thymic T cell selection; T cell activation; T cell proliferation	-	-	-	-
ENSG00000134539	KLRD1	KLRD1	3824	12	10378657	10469850	-	killer cell lectin-like receptor subfamily D, member 1 isoform 1.	Natural killer cell mediated cytotoxicity; Antigen processing and presentation; Graft-versus-host disease	natural killer cell mediated immunity	-	Antigen_Processing_and_Presentation; NaturalKiller_Cell_Cytotoxicity	Cell Type specific, NK cell functions, Regulation of immune response	Natural killer (NK) cells are a distinct lineage of lymphocytes that mediate cytotoxic activity and secrete cytokines upon immune stimulation. Several genes of the C-type lectin superfamily, including members of the NKG2 family, are expressed by NK cells and may be involved in the regulation of NK cell function. KLRD1 (CD94) is an antigen preferentially expressed on NK cells and is classified as a type II membrane protein
ENSG00000134644	PUM1	PUM1	9698	1	31404353	31538838	-	-	-	positive regulation of RIG-I signaling pathway	-	-	-	-
ENSG00000134853	PDGFRA	PDGFRA	5156	4	55095264	55164414	-	platelet-derived growth factor receptor alpha precursor.	Human cytomegalovirus infection	hematopoietic progenitor cell differentiation	-	Antimicrobials; Cytokines	-	-
ENSG00000134954	ETS1	ETS1	2113	11	128328656	128457453	ETS1 transcription factor blocks terminal differentiation of keratinocytes and induces expression of matrix metalloproteases and innate immune mediators.	-	Human T-cell leukemia virus 1 infection	immune system process; positive regulation of erythrocyte differentiation	-	-	Senescence pathway	-
ENSG00000135046	ANXA1	ANXA1	301	9	75766673	75785309	Anxa1-/- mice are more susceptible to Mycobacterium tuberculosis infection as evidenced by a transient increase in pulmonary bacterial burden, exacerbated and disorganized granulomatous inflammation and impaired ability of Anxa1-/- dendritic cells to activate na脙炉ve T cells.; ANXA1 is cleaved by CAPN1 to generate a N-terminally truncated form of ANXA1 shown to be anti-inflammatory and able to activate ERK. This C-terminal ANXA1 peptide functions by increasing ICAM1 clustering around adherent neutrophils to anchor them to the endothelium and promote transmigration through the transcellular route.	-	-	adaptive immune response; alpha-beta T cell differentiation; granulocyte chemotaxis; immune system process; innate immune response; monocyte chemotaxis; negative regulation of T-helper 2 cell differentiation; neutrophil clearance; neutrophil homeostasis; neutrophil homeostasis; positive regulation of neutrophil apoptotic process; positive regulation of T cell proliferation; positive regulation of T-helper 1 cell differentiation; regulation of leukocyte migration	-	-	Phagocytosis recognition and engulfment	-
ENSG00000135047	CTSL	CTSL	1514	9	90340434	90346308	-	-	Antigen processing and presentation; Rheumatoid arthritis	-	-	-	Adaptive immune response	-
ENSG00000135114	OASL	OASL	8638	12	121458095	121477045	-	-	Human papillomavirus infection	-	-	Antimicrobials	-	-
ENSG00000135148	TRAFD1	TRAFD1	10906	12	112563305	112591407	TRAFD1 deficiency reveals its negative regulatory role in the TLR and RIG-I-like helicases signalling pathway and was found to interact with TRIF, IPS-1, TRAF3 and TRAF6 in mice; TRAFD1 is an interferon and LPS inducible gene acting as a negative regulator of Toll-like receptor signalling.	-	-	negative regulation of innate immune response	-	-	-	-
ENSG00000135218	CD36	CD36	948	7	79998891	80308593	MSR1 and Cd36 share several ligands and are involved in largely overlapping physiological and pathological processes, but they differ significantly in their effects on proinflammatory and immunoregulatory functions of macrophages.; CD36 mediates host defence against Cryptococcus neoformans and Candida albicans through cytokine production.; CD36 ectodomain binds negatively charged diacylglycerol ligands and CD36, along with CD14, has a non-redundant role for loading ligands onto TLR2 in the plasma-membrane.; CD36 is a selective and non-redundant sensor of microbial diacylglycerides that signal via the TLR2/6 heterodimer.; CD36-TLR4-TLR6 activation is a common molecular mechanism by which atherogenic lipids and amyloid-beta stimulate sterile inflammation.	CD36 antigen.	Hematopoietic cell lineage; Malaria	immune response; positive regulation of macrophage cytokine production; regulation of toll-like receptor signaling pathway	-	-	CD molecules, Receptors involved in phagocytosis	-
ENSG00000135316	SYNCRIP	SYNCRIP	10492	6	86318053	86353510	-	-	-	cellular response to interferon-gamma	-	-	-	-
ENSG00000135446	CDK4	CDK4	1019	12	58141510	58149796	-	-	T cell receptor signaling pathway; Human T-cell leukemia virus 1 infection; Measles; Influenza A; Hepatitis C; Human cytomegalovirus infection; Kaposi sarcoma-associated herpesvirus infection; Epstein-Barr virus infection; Human papillomavirus infection	-	-	TCRsignalingPathway	-	-
ENSG00000135503	ACVR1B	ACVR1B	91	12	52345451	52390862	-	-	-	positive regulation of erythrocyte differentiation	-	Cytokine_Receptors; TGFb_Family_Member_Receptor	-	This gene encodes an activin A type IB receptor. Activins are dimeric growth and differentiation factors which belong to the transforming growth factor-beta (TGF-beta) superfamily of structurally related signaling proteins. Activins signal through a heteromeric complex of receptor serine kinases which include at least two type I and two type II receptors. This protein is a type I receptor which is essential for signaling. Mutations in
ENSG00000135604	STX11	STX11	8676	6	144471663	144509507	-	-	-	cellular response to interferon-gamma; cytotoxic T cell degranulation; natural killer cell degranulation; natural killer cell mediated cytotoxicity; neutrophil degranulation; T cell mediated cytotoxicity	-	-	-	-
ENSG00000135605	TEC	TEC	7006	4	48137800	48271881	-	-	T cell receptor signaling pathway	adaptive immune response; B cell receptor signaling pathway; immune system process; innate immune response	-	TCRsignalingPathway	-	The protein encoded by this gene belongs to the Tec family of non-receptor protein-tyrosine kinases containing a pleckstrin homology domain. Tec family kinases are involved in the intracellular signaling mechanisms of cytokine receptors, lymphocyte surface antigens, heterotrimeric G- protein coupled receptors, and integrin molecules. They are also key players in the regulation of the immune functions. Tec kinase is an integral
ENSG00000135744	AGT	AGT	183	1	230838269	230850043	-	-	-	-	-	Cytokines	-	-
ENSG00000135828	RNASEL	RNASEL	6041	1	182542769	182558391	RNASEL, antiviral endoribonuclease, is the terminal component of an RNA decay pathway that is an important mediator of IFN-induced antiviral activity and is required for the optimal induction of pro-inflammatory cytokines that play essential roles in host defence from bacterial pathogens.; RNASEL regulates the expression of the endolysosomal protease, cathepsin-E, and endosome-associated activities, that function to eliminate internalized bacteria and may contribute to RNASEL antimicrobial action.; RNASEL-mediated cleavage of Hepatitis C virus (HCV) RNA generates suppressor of virus RNA (svRNA) that activates DDX58 (RIG-I), thus propagating innate immune signalling to the interferon (IFN)-beta gene.; RNASEL cleaves RNA during viral infections and the cleavage products induces the RIG-I pathway and production of IFNB gene. In addition, RNASEL is implicated in the protection of central nervous system against viral-induced demyelination. A broader role in innate immunity is suggested by involvement of RNASEL in cytokine induction and endosomal pathways that suppress bacterial infections.; RNA cleavage products, catalyzed by RNASEL, bind to DHX33 to facilitate the formation of a complex with MAVS and NLRP3 during viral infection.; ; RNASEL contributes to innate immunity through regulating macrophage functions.	-	NOD-like receptor signaling pathway; Influenza A; Hepatitis C; Herpes simplex virus 1 infection	defense response to virus	-	Antimicrobials	-	-
ENSG00000135829	DHX9	DHX9	1660	1	182808504	182856886	DHX9 interacts with CpG-B and was associated with TNF-alpha and IL-6 production and NF-kappaB activation upon CpG-B stimulation. DHX9 is localized in the cytosol and is found to bind to TLR domain of MYD88.	-	-	immune system process; innate immune response; positive regulation of innate immune response; regulation of defense response to virus by host	-	-	-	-
ENSG00000135899	SP110	SP110	3431	2	231032009	231090444	-	-	-	immune system process; innate immune response	-	-	-	-
ENSG00000135905	DOCK10	DOCK10	55619	2	225629807	225907162	-	-	-	B cell homeostasis; marginal zone B cell differentiation	-	-	-	-
ENSG00000136040	PLXNC1	PLXNC1	10154	12	94542499	94701451	-	plexin C1.	-	-	-	Chemokine_Receptors; Cytokine_Receptors	-	-
ENSG00000136160	EDNRB	EDNRB	1910	13	78469616	78493903	-	-	-	macrophage chemotaxis	-	Chemokine_Receptors; Cytokine_Receptors	-	-
ENSG00000136167	LCP1	LCP1	3936	13	46700055	46786006	-	-	-	T cell activation involved in immune response	-	-	T-cell activation	-
ENSG00000136235	GPNMB	GPNMB	10457	7	23275586	23314727	-	-	-	negative regulation of T cell activation; negative regulation of T cell proliferation	-	-	-	-
ENSG00000136244	IL6	IL6	3569	7	22765503	22771621	IL6 trans-signalling via STAT3 is a critical modulator of LPS-driven pro-inflammatory responses through cross-talk regulation of the TLR4/Mal signalling pathway broader mechanism that regulates the severity of the host inflammatory response.; IL6 synthesis is regulated by the opposing effects of prostaglandin (PG)E(2) and PGD(2) in human chondrocytes. IL6 synthesis is increased by PGE2 and decreased by PGD2 through the modulation of TLR4 synthesis.; Activation of either TLR4 or TLR2/6 significantly increased IL6 expression by U937 mononuclear cells. Co-activation of TLR4 and TLR2/6, led to a further augmentation on IL-6 expression.; IL6 is strategically upregulated by virulent Mycobacterium tuberculosis to inhibit the induction of innate immunity.; Hyperglycemia abrogates the ability of IL6 to induce neutrophil extracellular traps.; IFN gamma creates a primed chromatin environment in macrophages to augment TLR-induced IL6 transcription; TET2 selectively mediates active repression of IL6 transcription via NFKBIZ and HDAC2 during inflammation resolution in innate myeloid cells, including dendritic cells and macrophages.; Il6 trans-signaling via Stat3 is a critical modulator of LPS-driven pro-inflammatory responses through cross-talk regulation of the Tlr4/Mal signaling pathway as a broader mechanism that regulates the severity of the host inflammatory response.; Il6 synthesis is regulated by the opposing effects of prostaglandin (PG)E(2) and PGD(2) in human chondrocytes. Il6 synthesis is increased by PGE2 and decreased by PGD2 through the modulation of Tlr4 synthesis. (Demonstrated in human); Activation of either Tlr4 or Tlr2/6 significantly increased Il6 expression by U937 mononuclear cells. Co-activation of Tlr4 and Tlr2/6, led to a further augmentation on Il6 expression. (Demonstrated in human); Il6 is strategically upregulated by virulent Mycobacterium tuberculosis to inhibit the induction of innate immunity. (Demonstrated in human); Mycobacterium tuberculosis regulates host IL6 production to inhibit type I interferon-signalling.; Il6 causes compromised tissue repair by shifting acute inflammation into a more chronic profibrotic state through induction of T helper type1 cell responses as a consequence of recurrent inflammation.; Ybx1 controls intracellular Il6 mRNA levels in a cell type-specific manner, leading to functions that are dependent on the extracellular and intracellular distribution of Ybx1.; Cfp plays a role in intestinal homeostasis in response to an infectious challenge to activate Hc (C5a), which in turn provides protection through Il6 expression by the epithelium.; Defb1 is important for the control of early mucosal Candida infection and plays a critical role in the induction of innate inflammatory mediators including, Il1b, Il6, Cxcl1, Il17a, and Il17f.; Tet2 selectively mediates active repression of Il6 transcription via Nfkbiz and Hdac2 during inflammation resolution in innate myeloid cells, including dendritic cells and macrophages.	interleukin 6 (interferon, beta 2).	Hematopoietic cell lineage; Toll-like receptor signaling pathway; NOD-like receptor signaling pathway; Cytosolic DNA-sensing pathway; C-type lectin receptor signaling pathway; Th17 cell differentiation; IL-17 signaling pathway; Intestinal immune network for IgA production; Rheumatoid arthritis; Inflammatory bowel disease (IBD); Graft-versus-host disease; Salmonella infection; Pertussis; Legionellosis; Tuberculosis; Human T-cell leukemia virus 1 infection; Measles; Influenza A; Hepatitis B; Herpes simplex virus 1 infection; Human cytomegalovirus infection; Kaposi sarcoma-associated herpesvirus infection; Epstein-Barr virus infection; Amoebiasis; Malaria; Chagas disease (American trypanosomiasis); African trypanosomiasis	defense response to virus; hepatic immune response; immune response; myeloid cell homeostasis; neutrophil apoptotic process; neutrophil apoptotic process; neutrophil apoptotic process; positive regulation of B cell activation; positive regulation of immunoglobulin secretion; positive regulation of T cell proliferation; positive regulation of T-helper 2 cell cytokine production; positive regulation of T-helper 2 cell differentiation; T cell activation; T-helper 17 cell lineage commitment	-	Antimicrobials; Antimicrobials; Cytokines; Interleukins	Humoral immune response, Interleukins	-
ENSG00000136560	TANK	TANK	10010	2	161993419	162092732	Tank plays a key role in the cross-talk between the IKK-related and the canonical IKK kinases, a mechanism required to limit the strength of TLR-signalling and prevent autoimmunity.; TANK is involved in interferon responses and is a negative regulator of pro-inflammatory cytokine production induced by TLR signalling.; TANK plays a key role in the cross-talk between the IKK-related and the canonical IKK kinases, a mechanism required to limit the strength of TLR-signalling and prevent autoimmunity. (Demonstrated in mice)	-	NOD-like receptor signaling pathway; RIG-I-like receptor signaling pathway	-	-	Antimicrobials	Innate immune response	The TRAF (tumor necrosis factor receptor-associated factor) family of proteins associate with and transduce signals from members of the tumor necrosis factor receptor superfamily. The protein encoded by this gene is found in the cytoplasm and can bind to TRAF1, TRAF2, or TRAF3, thereby inhibiting TRAF function by sequestering the TRAFs in a latent state in the cytoplasm. For example, the protein encoded by this gene can
ENSG00000136573	BLK	BLK	640	8	11351510	11422113	-	-	-	B cell receptor signaling pathway; innate immune response	-	-	B-cell receptor signaling pathway, Cell Type specific	-
ENSG00000136603	SKIL	SKIL	6498	3	170075466	170114623	-	-	-	lymphocyte homeostasis	-	-	-	-
ENSG00000136628	EPRS	EPRS	2058	1	220141943	220220000	-	-	-	cellular response to interferon-gamma; cellular response to interferon-gamma	-	-	-	-
ENSG00000136634	IL10	IL10	3586	1	206940947	206945839	IL10 expression is regulated in different immune cells has revealed some of the molecular mechanisms involved at the levels of signal transduction, epigenetics, transcription factor binding and gene activation.; IL10 is a potent anti-inflammatory cytokine that is crucial for down-regulating pro-inflammatory genes which are induced by Toll-like Receptor (TLR) signalling. It also plays a role in microRNA function, specifically its inhibitory effect on miR-155 expression in response to LPS.; IL10 is a pleiotropic cytokine released in many tissues that mediates anti-inflammatory effects. IL10 also has an immunomodulatory role by stimulating NKG2D ligand expression on macrophages, thereby rendering them susceptible to natural killer (NK) cell elimination. ; IL10 contributes to antiviral innate immunity during acute infection by restricting activation-induced death in natural killer (NK) cells. Blockade of Il10 receptor during acute murine cytomegalovirus (CMV) infection markedly reduced the accumulation of cytotoxic NK cells in the spleen and lung. (Demonstrated in murine model); IL10 has opposing functions in anti-microbial responses in its capacity to mediate protective immunity against some organisms but increase susceptibility to other infections.; IL10-mediated suppression of natural killer/dendritic cell crosstalk leads to prolonged mouse cytomegalovirus (MCMV) persistence due to poor priming of MCMV-specific T cells. (Demonstrated in mouse); IL10 induces MIR187 to limit the expression of pro-inflammatory cytokines.; MIR145 directly targets HDAC11 to promote IL10 expression in TLR4-triggered macrophages.; HIV-1 infection of macrophages modulates host responses to co-infection with Mycobacterium tuberculosis by attenuating IL10 responses thus contributing to the pathogenesis of tuberculosis in HIV-1芒聙聯infected patients.; Secreted CCNA2 (CCN1) promotes anti-inflammatory cytokine IL10 release from epithelial cells via integrin 脦卤V脦虏6-PKC, and this subsequently suppresses TNF, CXCL2 and neutrophil infiltration in the lungs.; MIR29A inhibits IL10-induced cytokine release by targeting JAK-STAT3 in monocytes during sepsis.; Il10 contributes to antiviral innate immunity during acute infection by restricting activation-induced death in natural killer (NK) cells. Blockade of Il10 receptor during acute murine cytomegalovirus (CMV) infection markedly reduced the accumulation of cytotoxic NK cells in the spleen and lung.; Il10 has opposing functions in anti-microbial responses in its capacity to mediate protective immunity against some organisms but increase susceptibility to other infections.; Il10-mediated suppression of natural killer/dendritic cell crosstalk leads to prolonged mouse cytomegalovirus (MCMV) persistence due to poor priming of MCMV-specific T cells.; Retinoic acid treatment enhances Tlr2-dependent Il10 production from T cells and this, in turn, potentiates T regulatory cell generation without the need for activation of antigen presenting cells.; Intestinal macrophages that constitutively produce IL10, control excessive innate immune activation and prevent tissue damage after an acute bacterial infection.	interleukin 10 precursor.	C-type lectin receptor signaling pathway; T cell receptor signaling pathway; Intestinal immune network for IgA production; Asthma; Systemic lupus erythematosus; Autoimmune thyroid disease; Inflammatory bowel disease (IBD); Allograft rejection; Pertussis; Staphylococcus aureus infection; Tuberculosis; Amoebiasis; Malaria; Toxoplasmosis; Leishmaniasis; Chagas disease (American trypanosomiasis); African trypanosomiasis	immune response; negative regulation of B cell proliferation; negative regulation of chronic inflammatory response to antigenic stimulus; negative regulation of cytokine secretion involved in immune response; negative regulation of myeloid dendritic cell activation; positive regulation of macrophage activation	-	Antimicrobials; Cytokines; TCRsignalingPathway	Immunosuppression, Interleukins	The protein encoded by this gene is a cytokine produced primarily by monocytes and to a lesser extent by lymphocytes. This cytokine has pleiotropic effects in immunoregulation and inflammation. It down-regulates the expression of Th1 cytokines, MHC class II Ags, and costimulatory molecules on macrophages. It also enhances B cell survival, proliferation, and antibody production. This cytokine can block NF-kappa B activity,; The protein encoded by this gene is a cytokine produced primarily by monocytes and to a lesser extent by lymphocytes. This cytokine has pleiotropic effects in immunoregulation and inflammation. It down-regulates the expression of Th1 cytokines, MHC class II Ags, and costimulatory molecules on macrophages. It also enhances B cell survival, proliferation, and antibody production. This cytokine can block NF-kappa B activity,
ENSG00000136689	IL1RN	IL1RN	3557	2	113864791	113891593	-	interleukin 1 receptor antagonist isoform 3.	-	immune response	-	Cytokines; Interleukins	Acute-phase response, Cytokines and receptors, Interleukins	-
ENSG00000136754	ABI1	ABI1	10006	10	27035522	27150016	-	-	-	megakaryocyte development	-	-	-	-
ENSG00000136854	STXBP1	STXBP1	6812	9	130374544	130457460	-	-	-	cellular response to interferon-gamma; positive regulation of mast cell degranulation	-	-	-	-
ENSG00000136869	TLR4	TLR4	7099	9	120466610	120479149	TLR4 is activated by LPS and this recognition activates the Src family kinases, Src, Fyn and Yes, which in turn contribute to tyrosine phosphorylation of Zonula adherens proteins to open the endothelial paracellular pathway.; TLR4 binding to microbial ligands can be inhibited by CD180 and its helper molecule, LY86, via direct interactions with the TLR4 signalling complex.; TLR4 is involved in lipopolysaccharide (LPS) signaling and serves as a cell-surface co-receptor for CD14, leading to LPS-mediated NF-kappaB activation and subsequent cellular events.; TLR4-TLR6-Cd36 activation is a common molecular mechanism by which atherogenic lipids and amyloid-beta stimulate sterile inflammation.; TLR4 dimerize and enable rapid signal transduction against LPS stimulation on membrane-associated CD14-expressing cells.; TLR4 and TLR9 have both non-redundant and cooperative roles in lung innate responses during Gram-negative bacterial pneumonia and are both critical for IL-17 driven antibacterial host response.; TLR4 mediates LPS-induced muscle catabolism via coordinate activation of the ubiquitin-proteasome and the autophagy-lysosomal pathways. TLR4 activation by LPS induces C2C12 myotube atrophy via up-regulating autophagosome formation and the expression of ubiquitin ligase atrogin-1/MAFbx and MuRF1.; TLR4 transfection of eukaryotic host cells using bacterial vectors, or bactofection, was shown to reduce E. coli colonization in the kidney and the bladder in an animal model of urinary tract infection. (Demonstrated in murine model); TLR4 is involved in the transmission of ER stress from tumour cells to macrophages, promoting a pro-inflammatory program in the tumour microenvironment, thus facilitating tumour progression. (Demonstrated in murine model); TLR4 deficient murine macrophages results in the complete abrogation of TNF-alpha production during Leishmania panamensis infection. The endosomal TLR4 plays a crucial role in the activation of host macrophages and controlling the early stages of parasitic infection. (Demonstrated in murine model); Epithelial TLR4 activation facilitates the transcytosis of non-cytolytic uropathogenic E. coli across intact collecting duct cell layers to invade the renal interstitium in experimental urinary tract infections.; TLR4:LY96 functions as intracellular LPS sensor and triggers a unique set of LPS responses upon recognition of phagocytosed bacteria in macrophages. (Demonstrated in murine model); TLR4 on dendritic cell surfaces binds to HSPA14 and induces a robust Th1 response via the MAPK and NFkB signalling pathways. (Demonstrated in mouse); TLR4 recognizes Clostridium difficile surface layer proteins and induces the maturation of dendritic cells to activate the innate and adaptive immune response. (Demonstrated in mouse); TLR4 and HSPD1 mediate myocardial ischemia-activated innate immune signalling, which plays an important role in mediating apoptosis and inflammation during ischemia/reperfusion (I/R). (Demonstrated in murine model); TLR4 and TLR2 are crucial for in vivo recognition of Chlamydia pneumoniae. Tlr4/2 double-deficient mice were unable to control pneumonia caused by C. pneumoniae. (Demonstrated in mice); TLR4 translocates to membrane lipid rafts in a ceramide-dependent manner in Helicobacter pylori infected gastric epithelial cells.; TLR4 is involved in cell-cell contact signalling between activated apoptotic lymphocytes and dendritic cells (DC) during the maturation of DCs.; Synthetic triacylated lipid A-molecules have the potent ability to selectively antagonize TLR4 and inhibit anti-bacterial immunity.; The poxviral protein A46 directly inhibits TLR4 signalling by disrupting receptor complex formation.; A human TLR4 polymorphism (D299G/T399I) impairs TLR4::LY96 dimerization and results in a dampened host response to bacterial lipids.; TLR4 is an important regulator of wound inflammation and is essential for early skin wound healing. (Demonstrated in mice); TIR domain-contaning protein from Brucella melitensis, TcpB, disrupts the receptor-adaptor interaction between TLR4 and TIRAP.; ECSIT binds to MAP3K7 and TRAF6 to form a complex that plays a pivotal role in activating TLR4-mediated NF-kB signalling.; The TLR4/S100A8 axis is important in the activation of monocytes.; Endotoxin tolerance re-programs TLR4 signalling via suppression of PELI1, a positive regulator of MyD88- and TIR domain-containing adapter inducing IFN-脦虏 (TRIF)-dependent signalling that promotes K63-linked polyubiquitination of IRAK1, TBK1, and TAK1.; H. pylori infection induces the expression and activation of components of NLRP3 inflammasomes in neutrophils and this activation is independent of a functional type IV secretion system, TLR2 and TLR4.; PELI3 is involved in endotoxin tolerance and functions as a negative regulator of TLR2/4 signalling.; Signaling crosstalk during sequential Tlr4 and Tlr9 activation amplifies the inflammatory response of mouse macrophages.; Tlr4 and Tlr2 activate murine macrophages and this activation is negatively regulated by a Lyn/PI3K module and promoted by SHIP1.; Tlr4 transfection of eukaryotic host cells using bacterial vectors, or bactofection, was shown to reduce E. coli colonization in the kidney and the bladder in an animal model of urinary tract infection.; Tlr4 is involved in the transmission of ER stress from tumour cells to macrophages, promoting a pro-inflammatory program in the tumour microenvironment, thus facilitating tumour progression.; Tlr4 deficient murine macrophages results in the complete abrogation of TNF-alpha production during Leishmania panamensis infection. The endosomal Tlr4 plays a cruical role in the activation of host macrophages and controlling the early stages of parasitic infection.; Epithelial Tlr4 activation facilitates the transcytosis of non-cytolytic uropathogenic E. coli across intact collecting duct cell layers to invade the renal interstitium in experimental urinary tract infections.; Tlr4:Ly96 functions as intracellular LPS sensor and triggers a unique set of LPS responses upon recognition of phagocytosed bacteria in macrophages.; Tlr4 on dendritic cell surfaces binds to Hspa14 and induces a robust Th1 response via the MAPK and NFkB signalling pathways.; Tlr4 recognizes Clostridium difficile surface layer proteins and induces the maturation of dendritic cells to activate the innate and adaptive immune response.; Tlr4 and Hspd1 mediate myocardial ischemia-activated innate immune signalling, which plays an important role in mediating apoptosis and inflammation during ischemia/reperfusion (I/R).; Tlr4 and Tlr2 are crucial for in vivo recognition of Chlamydia pneumoniae. Tlr4/2 double-deficient mice were unable to control pneumonia caused by C. pneumoniae.; Tlr4 translocates to membrane lipid rafts in a ceramide-dependent manner in Helicobacter pylori infected gastric epithelial cells. (Demonstrated in human); Tlr4 is involved in cell-cell contact signalling between activated apoptotic lymphocytes and dendritic cells (DC) during the maturation of DCs. (Demonstrated in human); Synthetic triacylated lipid A-molecules have the potent ability to selectively antagonize Tlr4 and inhibit anti-bacterial immunity. (Demonstrated in human); The poxviral protein A46 directly inhibits Tlr4 signalling by disrupting receptor complex formation. (Demonstrated in human); A human TLR4 polymorphism (D299G/T399I) impairs TLR4::LY96 dimerization and results in a dampened host response to bacterial lipids. (Demonstrated in human); Tlr4 is an important regulator of wound inflammation and is essential for early skin wound healing.; Milk oligosaccharide sialyl(脦卤2,3)lactose modulates mucosal immunity by inducing inflammation through TLR4 signaling; Itgam (Cd11b) fine tunes the balance between adaptive and innate immune responses initiated by LPS by modulating the trafficking and signalling functions of Tlr4 in a cell-type-specific manner.; Nod1 and Nod2 synergize with Tlr4 in dendritic cells to increase IL12 production and enhance invariant natural killer T (iNKT) cell activation, and are important regulators of the IFN gamma response by iNKT cells during S. typhimurium and L. monocytogenes infections.; Rab8a interacts with Pik3cg to regulate Akt signalling generated by surface Tlr4.; High-potency Tlr4 agonists can act as clinically useful vaccine adjuvants by selectively activating Ticam1-dependent immunostimulatory signalling events and only weakly activating potentially harmful Myd88-dependent inflammatory responses.; Myd88 and Ticam1 pathways differently regulate Tlr4-induced immune responses in B cells.; Autophagy causes PELI3 degradation during Tlr4-signalling, subsequently inhibiting Il1b expression and impairing the hyperinflammatory phase during sepsis.; Tmem126a upregulates genes involved in antigen presentation; such as Icam1, MHC II, Cd86 and Cd40, via the Tlr4 signal transduction pathway.; Ticam1 but not Myd88 signalling is critical for the Trl4 protective adjuvant effect in neonates; where Ticam1(-/-) but not Myd88(-/-) neonates are highly susceptible to Escherichia coli peritonitis and bacteremia.; Wdfy1 is a crucial adaptor protein in the Tlr3/4 signalling pathway. Wdfy1 interacts with Tlr3 and Tlr4 and mediates the recruitment of Ticam1 to these receptors.; Lipopolysaccharide-mediated myeloid Anpep (CD13) expression governs internalization of Tlr4 and negatively regulates Tlr4 signalling, thereby balancing the innate response by maintaining the inflammatory equilibrium critical to innate immune regulation.; Psen2 deficiency is paralleled by reduced transcription of Tlr4 mRNA and loss of LPS-induced Tlr4 mRNA transcription regulation.; Peli3 is involved in endotoxin tolerance and functions as a negative regulator of Tlr2/4 signalling.	toll-like receptor 4 precursor.	Toll-like receptor signaling pathway; NOD-like receptor signaling pathway; Rheumatoid arthritis; Inflammatory bowel disease (IBD); Pathogenic Escherichia coli infection; Salmonella infection; Pertussis; Legionellosis; Tuberculosis; Human immunodeficiency virus 1 infection; Measles; Influenza A; Hepatitis B; Amoebiasis; Malaria; Toxoplasmosis; Leishmaniasis; Chagas disease (American trypanosomiasis)	activation of innate immune response; B cell proliferation involved in immune response; cellular response to interferon-gamma; immune system process; innate immune response; innate immune response-activating signal transduction; macrophage activation; macrophage activation; mast cell activation; microglial cell activation; MyD88-dependent toll-like receptor signaling pathway; positive regulation of B cell proliferation; positive regulation of lymphocyte proliferation; positive regulation of macrophage activation; positive regulation of macrophage cytokine production; positive regulation of nucleotide-binding oligomerization domain containing 1 signaling pathway; positive regulation of nucleotide-binding oligomerization domain containing 2 signaling pathway; regulation of dendritic cell cytokine production; toll-like receptor 4 signaling pathway; toll-like receptor signaling pathway; toll-like receptor signaling pathway; TRIF-dependent toll-like receptor signaling pathway	toll-like receptor 4 immunity-related protein	Antimicrobials	CD molecules, Innate immune response, Microglial cell activation, Toll-like receptor	The protein encoded by this gene is a member of the Toll-like receptor (TLR) family which plays a fundamental role in pathogen recognition and activation of innate immunity. TLRs are highly conserved from Drosophila to humans and share structural and functional similarities. They recognize pathogen-associated molecular patterns that are expressed on infectious agents, and mediate the production of cytokines necessary
ENSG00000136960	ENPP2	ENPP2	5168	8	120569326	120685693	-	-	-	immune response	-	-	-	-
ENSG00000136997	MYC	MYC	4609	8	128747680	128753674	Pituitary hormone prolactin (Prl) constrains tumor-promoting liver inflammation by inhibiting Map3k1-dependent activation of Myc at the level of the trafasome.	-	Human T-cell leukemia virus 1 infection; Hepatitis B; Hepatitis C; Human cytomegalovirus infection; Kaposi sarcoma-associated herpesvirus infection; Epstein-Barr virus infection	negative regulation of monocyte differentiation	-	-	-	-
ENSG00000137033	IL33	IL33	90865	9	6215805	6257983	Il33 is produced in alveolar macrophages that have been infected with Influenza A virus. The Il33-Il13 signalling axis is required for airway hyper-reactivity in asthma.; Innate lymphoid cells responding to Il33 mediate airway hyperreactivity independently of adaptive immunity.; IL33 predominantly elicits group 2 innate lymphoid cells (ILC2) responses, and IL25 simultaneously elicits phenotypically and functionally distinct ILC2 and multipotent progenitor type 2 cell populations at multiple tissue sites.; Chitin induces IL25, IL33, and TSLP which are required to stimulate ILC2 production of IL5 and IL13. IL5 and IL13, in turn, are required for the accumulation of eosinophils and alternatively activated macrophages that are associated with allergy.; Il33 prevents the development of experimental cerebral malaria by orchestrating a protective immune response via type-2 innate lymphoid cells, M2 macrophages and regulatory T cells.; Cigarette smoke decreases Il1rl1 expression on group 2 innate lymphoid cells while elevating Il1rl1 expression on macrophages and natural killer cells, thus altering Il33 responsiveness within the lung to infection.; Group 2 innate lymphoid cell (ILC2)-intrinsic Il33 signalling and Icosl expression promote regulatory T cell accumulation, whereas the inflammatory cytokine Ifng counter-regulates these effects, in part through direct effects on ILC2s.; Il33-dependent group 2 innate lymphoid cells (ILC2s) signal via Areg-Egfr in damaged epithelia to restore epithelial barrier function and maintain tissue homeostasis.; IL33, a member of the IL-1-related cytokines, is the first factor shown to modulate tryptase expression in mast cells (MCs). Synovial fibroblasts promote the expression and granule accumulation of tryptase via IL33 and its receptor ST-2 (IL1RL1).; IL33 attenuates sepsis by enhancing neutrophil influx to the site of infection by preventing the down-regulation of CXCR2 and reverses the TLR4-induced reduction of CXCR2 expression in neutrophils via the inhibition of expression of G protein-coupled receptor kinase-2 (GRK2).; IL33 is a crucial amplifier of mucosal and systemic innate, rather than acquired, immune responses, where it is essential for manifestation of T cell-independent protease allergen-induced airway inflammation as well as OVA-induced allergic topical airway inflammation, without affecting acquisition of antigen-specific memory T cells.; IL33 is produced in alveolar macrophages that have been infected with Influenza A virus. The IL33-IL13 signalling axis is required for airway hyper-reactivity in asthma. (Demonstrated in murine model); Innate lymphoid cells responding to IL33 mediate airway hyperreactivity independently of adaptive immunity. (Demonstrated in mice)	-	Cytosolic DNA-sensing pathway; Influenza A	defense response to virus; macrophage activation involved in immune response; microglial cell activation involved in immune response; negative regulation of immunoglobulin secretion; negative regulation of leukocyte migration; negative regulation of T-helper 1 type immune response; positive regulation of immunoglobulin secretion; positive regulation of macrophage activation; positive regulation of macrophage activation; positive regulation of type 2 immune response; positive regulation of type 2 immune response	-	Cytokines; Interleukins	-	The protein encoded by this gene is a cytokine that binds to the IL1RL1/ST2 receptor. The encoded protein is involved in the maturation of Th2 cells and the activation of mast cells, basophils, eosinophils and natural killer cells. Several transcript variants encoding different isoforms have been found for this gene.
ENSG00000137070	IL11RA	IL11RA	3590	9	34650699	34661889	-	interleukin 11 receptor, alpha isoform 1 precursor.	Hematopoietic cell lineage	-	-	Cytokine_Receptors; Interleukins_Receptor	Chemokines and receptors	Interleukin 11 is a stromal cell-derived cytokine that belongs to a family of pleiotropic and redundant cytokines that use the gp130 transducing subunit in their high affinity receptors. This gene encodes the IL-11 receptor, which is a member of the hematopoietic cytokine receptor family.
ENSG00000137077	CCL21	CCL21	6366	9	34709002	34710121	-	small inducible cytokine A21 precursor.	Chemokine signaling pathway	-	-	Antimicrobials; Chemokines; Cytokines	Chemokines and receptors, Anti-inflammatory cytokines, Regulation of inflammatory response	This antimicrobial gene is one of several CC cytokine genes clustered on the p-arm of chromosome 9. Cytokines are a family of secreted proteins involved in immunoregulatory and inflammatory processes. The CC cytokines are proteins characterized by two adjacent cysteines. Similar to other chemokines the protein encoded by this gene inhibits hemopoiesis and stimulates chemotaxis. This protein is chemotactic in vitro for
ENSG00000137078	SIT1	SIT1	27240	9	35649292	35650937	-	-	-	adaptive immune response; immune system process; regulation of T cell activation; regulation of T cell activation; T cell homeostasis	-	-	-	-
ENSG00000137080	IFNA21	IFNA21	3452	9	21165636	21166659	-	-	Toll-like receptor signaling pathway; NOD-like receptor signaling pathway; RIG-I-like receptor signaling pathway; Cytosolic DNA-sensing pathway; Natural killer cell mediated cytotoxicity; Autoimmune thyroid disease; Tuberculosis; Human immunodeficiency virus 1 infection; Measles; Influenza A; Hepatitis B; Hepatitis C; Herpes simplex virus 1 infection; Human cytomegalovirus infection; Kaposi sarcoma-associated herpesvirus infection; Epstein-Barr virus infection; Human papillomavirus infection	-	-	Antigen_Processing_and_Presentation; Cytokines; Interferons; NaturalKiller_Cell_Cytotoxicity	-	This gene is a member of the alpha interferon gene cluster on the short arm of chromosome 9. Interferons are cytokines produced in response to viral infection that mediate the immune response and interfere with viral replication. The encoded protein is a type I interferon and may play a specific role in the antiviral response to rubella virus.
ENSG00000137101	CD72	CD72	971	9	35609530	35646807	-	CD72 antigen.	B cell receptor signaling pathway	-	-	BCRSignalingPathway	-	Plays a role in B-cell proliferation and differentiation.
ENSG00000137154	RPS6	RPS6	6194	9	19375713	19380252	-	-	-	activation-induced cell death of T cells; erythrocyte development; T cell differentiation in thymus; T cell differentiation in thymus; T cell proliferation involved in immune response; T cell proliferation involved in immune response	lethal(1)aberrant immune response[8]	-	T-cell proliferation	-
ENSG00000137193	PIM1	PIM1	5292	6	37137979	37143202	-	-	-	regulation of hematopoietic stem cell proliferation	-	-	-	-
ENSG00000137265	IRF4	IRF4	3662	6	391739	411447	IRF4 participates in the regulation of lymphoid cell apoptosis by modulating the efficiency of the Fas-mediated death signal.; IRF4 provides a positive feedback signal for its own gene expression in dendritic cells (DCs) and the expression of IRF4 mRNA, but not of other IRFs, is specifically up-regulated during DC differentiation.; Following NOD2 activation, IRF4 interacts with MYD88, TRAF6, and RIPK2 and downregulates K63-linked polyubiquitinylation of RICK and TRAF6 leading to disruption of NFkB activation pathways.	-	Th17 cell differentiation	myeloid dendritic cell differentiation; myeloid dendritic cell differentiation; negative regulation of toll-like receptor signaling pathway; T-helper 17 cell lineage commitment	-	-	Regulators of T-cell activation, Transcription factors, Transcriptional regulators, T-cell differentiation	The protein encoded by this gene belongs to the IRF (interferon regulatory factor) family of transcription factors, characterized by an unique tryptophan pentad repeat DNA-binding domain. The IRFs are important in the regulation of interferons in response to infection by virus, and in the regulation of interferon-inducible genes. This family member is lymphocyte specific and negatively regulates Toll-like-receptor (TLR) signaling
ENSG00000137275	RIPK1	RIPK1	8737	6	3064225	3115421	RIPK1 ubiquitination on Lys377 is required for tumour necrosis factor (TNF-alpha) induced NF-kappaB activation.; RIPK1 is a death domain kinase that is one of the critical components involved in mediating DNA damage-induced, p53-independent cell death.	receptor (TNFRSF)-interacting serine-threonine kinase 1.	Toll-like receptor signaling pathway; NOD-like receptor signaling pathway; RIG-I-like receptor signaling pathway; Cytosolic DNA-sensing pathway; Human immunodeficiency virus 1 infection; Hepatitis C; Human cytomegalovirus infection; Epstein-Barr virus infection	positive regulation of macrophage differentiation	-	-	-	Serine-threonine kinase which transduces inflammatory and cell-death signals (programmed necrosis) following death receptors ligation, activation of pathogen recognition receptors (PRRs), and DNA damage. Upon activation of TNFR1 by the TNF-alpha family cytokines, TRADD and TRAF2 are recruited to the receptor. Phosphorylates DAB2IP at Ser-728 in a TNF-alpha-dependent manner, and thereby activates the MAP3K5-
ENSG00000137462	TLR2	TLR2	7097	4	154622652	154626851	Tlr2 expression in astrocytes is induced by TNF alpha and NF Kappa B-dependent pathways.; Tlr2 recognition of Staphylococcal peptidoglycan leads to induction of beta-defensin-2.; Tlr2 is involved in Respiratory syncytial virus (RSV) recognition and subsequent innate immune activation by promoting neutrophil migration and dendritic cell activation within the lung.; Tlr4, Tlr2, or Tlr3 cooperate with proteinase-activated receptors (PARs) for activation of nuclear factor-kappaB-dependent signaling in mucosal epithelial cell lines.; Tlr2 is a signaling receptor that is activated by lipopolysaccharide (LPS) in a response that depends on LPS-binding protein and is enhanced by CD14.; Tlr2 is a signal transducer for soluble Peptidoglycan and lipoteichoic acid (LTA) in addition to LPS.; Tlr2 recognizes Gram-positive bacterial cell wall components, leading to the activation of the innate immune system.; Tlr2 is a molecular link between microbial products, apoptosis, and host defense mechanisms.; TLR2/MyD88/PI3K/Rac1/Akt pathway mediates the activation of LTA-induced mitogen-activated protein kinases (MAPKs), which in turn initiates the activation of NF-kappaB, and ultimately induces cPLA2/COX-2-dependent PGE2 and IL-6 generation.; Tlr2 and Tlr4 activate murine macrophages and this is negatively regulated by a Lyn/PI3K module and promoted by SHIP1.; Tlr2 is a molecular link between increased dietary lipid intake and the regulation of glucose homeostasis, via regulation of energy substrate utilization and tissue inflammation.; Tlr2 activation induces type I interferon responses from endolysosomal compartments where it is translocated to upon ligand engagement.; Tlr2 and Myd88-dependent phosphatidylinositol 3-kinase and Rac1 activation facilitates the phagocytosis of Listeria monocytogenes by murine macrophages.; Tlr1 :: Tlr2 dimeric pairs recognize malarial glycosylphosphatidylinositols (GPI) to initiates intracellular signalling and the production of pro-inflammatory cytokines.; Tlr2 recognizes Thermus aquaticus extracellular polysacchride, YT-1, and induces the production of cytokines TNF and IL6 in peritoneal macrophages.; Tlr2::Tlr6 synergistically interacts with Tlr9 in lung epithelium to induce rapid pathogen killing, and can be used as a therapeutic target to treat otherwise lethal pneumonia.; Tlr2 is activated by gut commensal microbe, Bacteroides fragilis, to establish host-microbial symbiosis by promoting immunological tolerance.; Tlr2 and Tnfsf11 signalling pathways are modulated by Porphromonas gingivalis to alter the differentiation states of osteoclasts resulting in bacteria-mediated bone loss.; Tlr2 is expressed by Muller cells, principal glia of retina, and is responsible for generating robust bactericidal activity against Staphylococcus aureusand contributing to retinal innate defence.; Tlr2 is required for rapid inflammasome activation in response to infection by cytosolic bacterial pathogens such as Francisella novicida.; Tlr2-driven integration of inducible nitric oxide synthase (iNOS), Wnt-beta-Catenin and Notch1 signalling contributes to its capacity to regulate a battery of genes associated with T regulatory cell lineage commitment and towards modulation of defined set of effector functions in macrophages.; Tlr2 directly recognizes glycogen, resulting in the activation of immunocytes such as macrophages to enhance the production of nitric oxide and inflammatory cytokines.; Tlr2 and Tlr4 are crucial for in vivo recognition of Chlamydia pneumoniae. Tlr2/4 double-deficient mice were unable to control pneumonia caused by C. pneumoniae.; Tlr2 signalling promotes protective vaccine-enhancing Th17 cell responses when cells are stimulated with early secreted antigenic target protein 6 (ESAT-6) expressed by the virulent Mycobacterium tuberculosis strain H37Rv but not by tuberculosis vaccine Bacillus Calmette-Gu脙漏rin (BCG).; Tlr2 recognizes Mycobacterium tuberculosis H37Rv cell surface lipoprotein MPT83, which induces the production of Tnf, Il6, and Il12b cytokines by macrophages and upregulates macrophage function.; Mycobacterium abscessus glycopeptidolipid (GPL) prevents Tlr2-mediate induction of Il8 and Defb4a in respiratory epithelial cells. (Demonstrated in human); Tlr2 is expressed in the enteric nervous system (ENS) and intestinal smooth muscle layers. Its absence induces architectural and neurochemical coding changes in the ENS, leading to gut dysmotility and to higher inflammatory bowel diseases susceptibility ; Salmonella enterica serovar Typhimurium 脦聰msbB that possesses a modified lipid A triggers exacerbated colitis in the absence of Nod1 and/or Nod2, which is likely due to increased Tlr2 stimulation.; Adaptor proteins Ticam1 and Ticam2 have a novel function in Tlr2-mediated signal transduction.; Retinoic acid treatment enhances Tlr2-dependent Il10 production from T cells and this, in turn, potentiates T regulatory cell generation without the need for activation of antigen presenting cells.; Proline-proline-glutamic acid 57 (PPE57), located on the mycobacterial cell surface, induces a T helper 1 immune response via Tlr2-mediated macrophage functions. ; Tlr2 is essential for the immune responses to cholera vaccination.; Staphylococcal superantigen-like protein 3 (SSL3) interferes with Tlr2 activation at two stages. First by binding to Tlr2 and blocking ligand binding and second by interacting with an already formed Tlr2-lipopeptide complex, thus preventing TLR heterodimerization and downstream signalling.; Peli3 is involved in endotoxin tolerance and functions as a negative regulator of Tlr2/4 signalling.; Cytokine activation as a result of Tlr2 stimulation is mediated by the phagosomal trafficking molecule Ap3b1 (AP-3).; TLR2 plays a critical role in the ability of innate immunity to determine M. pulmonis numbers in the lung, and early after respiratory infection TLR2 recognition of M. pulmonis triggers initial cytokine responses of host cells.; TLR2 functions as a sensor of oxidation-associated molecular patterns, providing a key link connecting inflammation, oxidative stress, innate immunity and angiogenesis.; TLR1 :: TLR2 dimeric pairs recognize malarial glycosylphosphatidylinositols (GPI) to initiates intracellular signalling and the production of pro-inflammatory cytokines.; TLR2 recognizes Thermus aquaticus extracellular polysacchride, YT-1, and induces the production of cytokines TNF and IL6 in peritoneal macrophages. (Demonstrated in murine model); TLR2::TLR6 synergistically interacts with TLR9 in lung epithelium to induce rapid pathogen killing, and can be used as a therapeutic target to treat otherwise lethal pneumonia.; TLR2 is activated by gut commensal microbe, Bacteroides fragilis, to establish host-microbial symbiosis by promoting immunological tolerance. (Demonstrated in murine model); TLR2 and TNFSF11 signalling pathways are modulated by Porphromonas gingivalis to alter the differentiation states of osteoclasts resulting in bacteria-mediated bone loss. (Demonstrated in murine model); TLR2 is expressed by Muller cells, principal glia of retina, and is responsible for generating robust bactericidal activity against Staphylococcus aureus and contributing to retinal innate defence.; TLR2 is required for rapid inflammasome activation in response to infection by cytosolic bacterial pathogens such as Francisella novicida. (Demonstrated in murine model); TLR2-driven integration of inducible nitric oxide synthase (iNOS), Wnt-beta-Catenin and NOTCH1 signalling contributes to its capacity to regulate a battery of genes associated with T regulatory cell lineage commitment and towards modulation of defined set of effector functions in macrophages. (Demonstrated in murine model); TLR2 directly recognizes glycogen, resulting in the activation of immunocytes such as macrophages to enhance the production of nitric oxide and inflammatory cytokines.; TLR2 and TLR4 are crucial for in vivo recognition of Chlamydia pneumoniae. Tlr2/4 double-deficient mice were unable to control pneumonia caused by C. pneumoniae. (Demonstrated in mice); TLR2 signalling promotes protective vaccine-enhancing Th17 cell responses when cells are stimulated with early secreted antigenic target protein 6 (ESAT-6) expressed by the virulent Mycobacterium tuberculosis strain H37Rv but not by tuberculosis vaccine Bacillus Calmette-Gu脙漏rin (BCG). (Demonstrated in mice); TLR2 recognizes Mycobacterium tuberculosis H37Rv cell surface lipoprotein MPT83, which induces the production of TNF, IL6, and IL12B cytokines by macrophages and upregulates macrophage function. (Demonstrated in mouse); Mycobacterium abscessus glycopeptidolipid (GPL) prevents TLR2-mediate induction of IL8 and DEFB4A in respiratory epithelial cells.; Interaction of filamentous hemagglutinin (FHA) with TLR2 induces an innate immune response against Bordetella pertussis and the TLR2-binding domain of FHA may contribute to immunoprotection against pertussis infection.; Cutaneous bacteria can negatively regulate skin-driven immune responses by inducing Gr1(+)CD11b(+) myeloid-derived suppressor cells via TLR2-6 activation.; Soluble TLR2 (sTLR2) generated by metalloproteinase activation inhibits TLR2-induced cytokine production in THP-1 cell line.; TLR10 is a functional receptor involved in the innate immune response to H. pylori infection and the TLR2/TLR10 heterodimer functions in H. pylori lipopolysaccharide recognition.; Human Cytomegalovirus (HCMV) miR-UL112-3p efficiently targets TLR2 during HCMV infection, resulting in the inhibition of TLR2-mediated NF脦潞B signalling.; H. pylori infection induces the expression and activation of components of NLRP3 inflammasomes in neutrophils and this activation is independent of a functional type IV secretion system, TLR2 and TLR4.; Staphylococcal superantigen-like protein 3 (SSL3) interferes with TLR2 activation at two stages. First by binding to TLR2 and blocking ligand binding and second by interacting with an already formed TLR2-lipopeptide complex, thus preventing TLR heterodimerization and downstream signalling.; PELI3 is involved in endotoxin tolerance and functions as a negative regulator of TLR2/4 signalling.	toll-like receptor 2.	Toll-like receptor signaling pathway; Rheumatoid arthritis; Inflammatory bowel disease (IBD); Legionellosis; Tuberculosis; Human immunodeficiency virus 1 infection; Measles; Hepatitis B; Herpes simplex virus 1 infection; Epstein-Barr virus infection; Amoebiasis; Malaria; Toxoplasmosis; Leishmaniasis; Chagas disease (American trypanosomiasis)	cell surface pattern recognition receptor signaling pathway; cellular response to interferon-gamma; cytokine secretion involved in immune response; immune system process; induction by symbiont of defense-related host nitric oxide production; innate immune response; microglia development; microglial cell activation; MyD88-dependent toll-like receptor signaling pathway; positive regulation of leukocyte migration; positive regulation of macrophage cytokine production; positive regulation of toll-like receptor signaling pathway; regulation of dendritic cell cytokine production; toll-like receptor 2 signaling pathway; toll-like receptor signaling pathway	-	Antimicrobials	CD molecules, Innate immune response, Toll-like receptor	The protein encoded by this gene is a member of the Toll-like receptor (TLR) family which plays a fundamental role in pathogen recognition and activation of innate immunity. TLRs are highly conserved from Drosophila to humans and share structural and functional similarities. They recognize pathogen-associated molecular patterns (PAMPs) that are expressed on infectious agents, and mediate the production of cytokines
ENSG00000137486	ARRB1	ARRB1	408	11	74975226	75062873	-	-	Chemokine signaling pathway	-	-	Antimicrobials; Antimicrobials	-	-
ENSG00000137496	IL18BP	IL18BP	10068	11	71709587	71716761	-	interleukin 18 binding protein precursor.	-	T-helper 1 type immune response; T-helper 1 type immune response	-	-	-	The protein encoded by this gene functions as an inhibitor of the proinflammatory cytokine, IL18. It binds IL18, prevents the binding of IL18 to its receptor, and thus inhibits IL18-induced IFN-gamma production, resulting in reduced T-helper type 1 immune responses. This protein is constitutively expressed and secreted in mononuclear cells. Elevated level of this protein is detected in the intestinal tissues of patients with
ENSG00000137752	CASP1	CASP1	834	11	104896170	104972158	CASP1 activates NF-kappaB independent of its enzymatic activity and contributes to inflammation by proteolysis of pro-IL1B (IL-1 beta) and RIPK2 activation of NF-kappaB and MAPK1.; CASP1 is part of the inflammasome complex, along with pathogen-specific nucleotide oligomerization and binding domain (NOD)-like receptors (NLRs) and in some cases the scaffolding protein ASC. Formation of the membrane-associated inflammasome complex in murine macrophages, results in cleavage of cytosolic CASP1 substrates and cell death.; CASP1 activity is required for discrimination between translocon-positive and -negative bacteria in bone-marrow derived cells and interleukin-1 receptor signalling. Activation of CASP1 by bacteria expressing Type 3 secretion systems allows for rapid recognition of bacteria expressing conserved functions associated with virulence.; CASP1 clears intracellular bacteria in vivo independently of IL1B (IL-1-beta) and IL18 and establishes pyroptosis as an efficient mechanism of bacterial clearance by the innate immune system. CASP1-induced pyroptotic cell death releases bacteria from macrophages and exposes the bacteria to uptake and killing by reactive oxygen species in neutrophils.; CASP1 is a component of the inflammasome and is required for inflammation in acute pancreatitis. (Demonstrated in murine model); CASP1-dependent inflammatory cell death, or pyroptosis, is only induced by viable, but not heat-killed, E. coli. (Demonstrated in murine model); Naturally occurring variants of CASP1 differ considerably in structure and the ability to activate IL1B.; The precursor and mature forms of IL37 are secreted from activated cells upon inflammasome activation and CASP1 processing of IL37 is important for its anti-inflammatory activity.; 20-kDa IL1B generated from CASP1 cleaved pro-IL1B limits the available pro-IL1B for generation of CASP1 cleaved 17-kDa IL1B, thus reducing inflammation.; Casp1 is involved in key innate and healing responses to influenza A virus where Casp1(-/-) mice exhibited increased morbidity after infection with a pathogenic influenza A virus correlating with decreased neutrophil and monocyte recruitment and reduced Il1b (IL-1-beta), Il18 (IL-18), Tnf (TNF-alpha), Il6 (IL-6), Cxcl1 (KC), and Cxcl2 (MIP-2) production.; Casp1 is part of the inflammasome complex, along with pathogen-specific nucleotide oligomerization and binding domain (NOD)-like receptors (NLRs) and in some cases the scaffolding protein ASC. Formation of the membrane-associated inflammasome complex in murine macrophages, results in cleavage of cytosolic Casp1 substrates and cell death.; Casp1 is a component of the inflammasome and is required for inflammation in acute pancreatitis.; Casp1-dependent inflammatory cell death, or pyroptosis, is only induced by viable, but not heat-killed, E. coli.; Naturally occurring variants of Casp1 differ considerably in structure and the ability to activate Il1b.; Activation of the Nlrp3 inflammasome is detrimental during leishmaniasis. Mice lacking the inflammasome components Nlrp3, Pycard, Casp1 exhibit defective Il1b and Il18 production at the infection site and are resistant to cutaneous Leishmania major infection.; Type 1 regulatory (Tr1) cells suppress Il1b transcription and Casp1 activation via an IL10R 芒聙聯dependent mechanism; Uropathogenic Escherichia coli protein TcpC attenuates activation of the Nlrp3 inflammasome by binding both Nlrp3 and Casp1.	caspase 1 isoform beta precursor.	NOD-like receptor signaling pathway; Cytosolic DNA-sensing pathway; C-type lectin receptor signaling pathway; Salmonella infection; Pertussis; Legionellosis; Influenza A	cellular response to interferon-gamma; microglial cell activation	-	-	Innate immune response	-
ENSG00000137801	THBS1	THBS1	7057	15	39873280	39891667	Thbs1 expression is associated with decreased phagocytosis and bacterial clearance, resulting in increased peritoneal inflammation and mortality from sepsis.; THBS1 expression is associated with decreased phagocytosis and bacterial clearance, resulting in increased peritoneal inflammation and mortality from sepsis. (Demonstrated in murine model)	-	Human papillomavirus infection; Malaria	negative regulation of antigen processing and presentation of peptide or polysaccharide antigen via MHC class II; negative regulation of dendritic cell antigen processing and presentation; positive regulation of macrophage activation; positive regulation of macrophage chemotaxis	-	Antigen_Processing_and_Presentation	Cell cycle arrest, Cell Type specific, Chronic inflammatory response, Negative regulation of antigen processing	-
ENSG00000137834	SMAD6	SMAD6	4091	15	66994566	67074338	SMAD6 is a critical mediator of the TGF-beta-BMP pathway that mediates anti-inflammatory activity and negatively regulates IL-1R-Toll-like receptor signals.; SMAD6 acts a critical mediator for effective TGF-beta1-mediated suppression of IL-1R/TLR signalling, by simultaneous binding to discrete regions of Pellino-1.	-	-	immune response	-	-	-	-
ENSG00000137845	ADAM10	ADAM10	102	15	58887403	59042177	ADAM10 associates with tetraspanins and regulates cleavage of TNF (TNF-alpha) and EGF (epidermal growth factor).	ADAM metallopeptidase domain 10.	Epithelial cell signaling in Helicobacter pylori infection	monocyte activation; positive regulation of T cell chemotaxis	-	-	-	-
ENSG00000137869	CYP19A1	CYP19A1	1588	15	51500254	51630807	-	-	-	negative regulation of macrophage chemotaxis	-	-	-	-
ENSG00000137959	IFI44L	IFI44L	10964	1	79085607	79111830	-	histocompatibility 28.	-	defense response to virus; immune response	-	-	-	-
ENSG00000138032	PPM1B	PPM1B	5495	2	44395108	44471523	-	-	-	negative regulation of defense response to virus	-	-	-	-
ENSG00000138080	EMILIN1	EMILIN1	11117	2	27301435	27309271	-	-	-	negative regulation of macrophage migration	-	-	-	-
ENSG00000138207	RBP4	RBP4	5950	10	95351444	95361501	-	-	-	positive regulation of immunoglobulin secretion	-	Antimicrobials	-	-
ENSG00000138448	ITGAV	ITGAV	3685	2	187454792	187545628	ITGAV::ITGB3 is a sensor and activator of innate immunity to herpes simplex virus-1.	integrin alpha-V precursor.	Human cytomegalovirus infection; Human papillomavirus infection	T cell activation	-	Antimicrobials	-	The product of this gene belongs to the integrin alpha chain family. Integrins are heterodimeric integral membrane proteins composed of an alpha subunit and a beta subunit that function in cell surface adhesion and signaling. The encoded preproprotein is proteolytically processed to generate light and heavy chains that comprise the alpha V subunit. This subunit associates with beta 1, beta 3, beta 5, beta 6 and beta 8 subunits.
ENSG00000138623	SEMA7A	SEMA7A	8482	15	74701630	74726808	-	semaphorin 7A.	-	positive regulation of macrophage cytokine production	-	Chemokines; Cytokines	-	-
ENSG00000138684	IL21	IL21	59067	4	123533783	123542224	IL21 induces apoptosis of conventional dendritic cells.; IL21 is a cytokine that has broad effects on both innate and adaptive immune responses.	interleukin 21.	Th17 cell differentiation; Inflammatory bowel disease (IBD)	immune response; positive regulation of B cell differentiation; positive regulation of B cell proliferation; positive regulation of natural killer cell cytokine production; positive regulation of natural killer cell differentiation; positive regulation of natural killer cell mediated cytotoxicity; positive regulation of natural killer cell mediated cytotoxicity; positive regulation of T cell proliferation	-	Cytokines; Interleukins	Adaptive immune response, Cytokines and receptors, Interleukins	This gene encodes a member of the common-gamma chain family of cytokines with immunoregulatory activity. The encoded protein plays a role in both the innate and adaptive immune responses by inducing the differentiation, proliferation and activity of multiple target cells including macrophages, natural killer cells, B cells and cytotoxic T cells. Dysregulation of this gene plays a role in multiple immune-mediated diseases
ENSG00000138735	PDE5A	PDE5A	8654	4	120415550	120550146	-	-	-	negative regulation of T cell proliferation	-	-	-	-
ENSG00000138755	CXCL9	CXCL9	4283	4	76922428	76928641	CXCL9 exert direct antimicrobial effects in vitro against Bacillus anthracis spore and bacilli in a receptor-independent manner and contributes to pulmonary innate immunity. (Demonstrated in murine model); Cxcl9 exert direct antimicrobial effects in vitro against Bacillus anthracis spores and bacilli in a receptor-independent manner and contributes to pulmonary innate immunity.	small inducible cytokine B9 precursor.	Toll-like receptor signaling pathway; Chemokine signaling pathway	defense response to virus; immune response; positive regulation of leukocyte chemotaxis; T cell chemotaxis	-	Antimicrobials; Chemokines; Cytokines	Adaptive immune response, Chemokines and receptors, Regulation of inflammatory response, Th1 orientation	This antimicrobial gene encodes a protein thought to be involved in T cell trafficking. The encoded protein binds to C-X-C motif chemokine 3 and is a chemoattractant for lymphocytes but not for neutrophils.
ENSG00000138772	ANXA3	ANXA3	306	4	79472673	79531597	-	-	-	neutrophil degranulation	-	-	-	-
ENSG00000138814	PPP3CA	PPP3CA	5530	4	101944566	102269435	PPP3CA (calcineurin) is a serine/threonine phosphatase that is activated by calcium and calmodulin that promotes HIF1A expression by dephosphorylating RACK1 and blocking RACK1 dimerization.	protein phosphatase 3 (formerly 2B), catalytic subunit, alpha isoform (calcineurin A alpha).	C-type lectin receptor signaling pathway; Natural killer cell mediated cytotoxicity; T cell receptor signaling pathway; Th1 and Th2 cell differentiation; Th17 cell differentiation; B cell receptor signaling pathway; Tuberculosis; Human T-cell leukemia virus 1 infection; Human immunodeficiency virus 1 infection; Human cytomegalovirus infection; Kaposi sarcoma-associated herpesvirus infection	-	-	BCRSignalingPathway; NaturalKiller_Cell_Cytotoxicity; TCRsignalingPathway	-	-
ENSG00000139178	C1RL	C1RL	51279	12	7242183	7261869	-	complement component 1, r subcomponent-like precursor.	-	complement activation, classical pathway; immune system process; innate immune response	-	-	-	-
ENSG00000139187	KLRG1	KLRG1	10219	12	9102640	9163356	-	-	-	immune system process; innate immune response	-	-	Innate immune response, NK cell functions, Regulation of immune response	-
ENSG00000139546	TARBP2	TARBP2	6895	12	53894705	53900215	-	-	-	negative regulation of defense response to virus by host	-	-	-	-
ENSG00000139618	BRCA2	BRCA2	675	13	32889611	32973805	-	-	-	hemopoiesis	-	-	-	-
ENSG00000139626	ITGB7	ITGB7	3695	12	53585102	53601091	-	-	Intestinal immune network for IgA production; Human papillomavirus infection	leukocyte migration; leukocyte tethering or rolling; T cell migration	-	-	-	-
ENSG00000139644	TMBIM6	TMBIM6	7009	12	50101508	50158717	-	-	-	negative regulation of immunoglobulin secretion	-	-	-	-
ENSG00000139687	RB1	RB1	5925	13	48877887	49056122	Rb1 positively regulates Tlr3 expression by modulating the transcription factor E2f1.; RB1 positively regulates TLR3 expression by modulating the transcription factor E2F1. (Demonstrated in mice)	-	Human T-cell leukemia virus 1 infection; Hepatitis B; Hepatitis C; Human cytomegalovirus infection; Kaposi sarcoma-associated herpesvirus infection; Epstein-Barr virus infection; Human papillomavirus infection	enucleate erythrocyte differentiation; positive regulation of macrophage differentiation	-	-	-	-
ENSG00000139832	RAB20	RAB20	55647	13	111175417	111214080	-	-	-	cellular response to interferon-gamma	-	-	-	-
ENSG00000139842	CUL4A	CUL4A	8451	13	113862552	113919399	-	-	Human immunodeficiency virus 1 infection	hemopoiesis; negative regulation of granulocyte differentiation	-	-	-	-
ENSG00000140297	GCNT3	GCNT3	9245	15	59887074	59932438	-	-	-	immunoglobulin production in mucosal tissue	-	-	-	-
ENSG00000140368	PSTPIP1	PSTPIP1	9051	15	77285700	77329673	Activates MEFV by binding to the B-Box domain of MEFV and unmasking its PYD domain; Enhances binding of MEFV to PYCARD; Tyrosine phosphorylation of PSTPIP1 significantly enhances its interaction with MEFV	proline-serine-threonine phosphatase interacting protein 1.	NOD-like receptor signaling pathway	immune system process; innate immune response	-	-	-	-
ENSG00000140395	WDR61	WDR61	80349	15	78570177	78592136	-	-	-	negative regulation of myeloid cell differentiation	-	-	-	-
ENSG00000140443	IGF1R	IGF1R	3480	15	99192200	99507759	IGF1R is able to mediate activation of STAT3 in vitro and in vivo and the JAKs are essential for this process of activation.	insulin-like growth factor 1 receptor precursor.	-	immune response	-	Cytokine_Receptors	CD molecules, Senescence initiators	This receptor binds insulin-like growth factor with a high affinity. It has tyrosine kinase activity. The insulin-like growth factor I receptor plays a critical role in transformation events. Cleavage of the precursor generates alpha and beta subunits. It is highly overexpressed in most malignant tissues where it functions as an anti-apoptotic agent by enhancing cell survival. Alternatively spliced transcript variants encoding distinct isoforms
ENSG00000140464	PML	PML	5371	15	74287014	74340153	Pml, a member of the Trim protein family, is upregulated by Type I and Type II interferons and have been found to restrict viral replication by modulating the RIG-I pathway.; Pml(-/-) mice are resistant to LPS-induced septic shock as a result of an ineffective production of cytokines and chemokines, suggesting a role for PML in the innate immune Toll-like receptor (TLR)/NF-kB pathway. Pml(-/-) mice also exhibit impaired function of macrophages and are thus unable to clear pathogenic microorganisms.; PML, a member of the TRIM protein family, is upregulated by Type I and Type II interferons and have been found to restrict viral replication by modulating the RIG-I pathway.; Pml(-/-) mice are resistant to LPS-induced septic shock as a result of an ineffective production of cytokines and chemokines, suggesting a role for PML in the innate immune Toll-like receptor (TLR)/NF-kB pathway. Pml(-/-) mice also exhibit impaired function of macrophages and are thus unable to clear pathogenic microorganisms. (Demonstrated in murine model)	-	Influenza A; Herpes simplex virus 1 infection	defense response to virus; immune system process; innate immune response; innate immune response; myeloid cell differentiation; positive regulation of defense response to virus by host	-	Antimicrobials	-	-
ENSG00000140678	ITGAX	ITGAX	3687	16	31366455	31394318	Itgax is the main marker for identification of dendritic cells (DCs). Itgax expression negatively orchestrates both adaptive and innate immunity against herpes simplex virus type 1 (HSV-1) ocular infection via higher activities of type 1 interferon and CD8(+) T cell responses.; Itgax::Itgb2 is a leukocyte receptor for Candida albicans and is essential for protection against fungal infections.; ITAGX is the main marker for identification of dendritic cells (DCs). ITGAX expression negatively orchestrates both adaptive and innate immunity against herpes simplex virus type 1 (HSV-1) ocular infection via higher activities of type 1 interferon and CD8(+) T cell responses. (Demonstrated in murine model); ITGAX::ITGB2 is a leukocyte receptor for Candida albicans and is essential for protection against fungal infections.	integrin alpha X precursor.	Complement and coagulation cascades; Tuberculosis	activated T cell proliferation; defense response to virus	-	-	Adhesion, CD molecules, Innate immune response	-
ENSG00000140835	CHST4	CHST4	10164	16	71559136	71572649	-	-	-	leukocyte tethering or rolling	-	-	-	-
ENSG00000141293	SKAP1	SKAP1	8631	17	46210802	46507637	-	-	-	adaptive immune response; immune response-activating signal transduction; immune system process; T cell receptor signaling pathway	-	-	-	-
ENSG00000141433	ADCYAP1	ADCYAP1	116	18	904944	912173	-	-	-	negative regulation of acute inflammatory response to antigenic stimulus	-	-	-	-
ENSG00000141480	ARRB2	ARRB2	409	17	4613784	4624794	ARRB2 acts to limit JNK/ERK activation and survival in macrophages and is required for basal and TLR-inducible complement C1q expression.; ARRB2 regulates TLR4-mediated apoptotic signalling through GSK3B where ARRB2 represents an inhibitory effect on the TLR4-mediated apoptotic cascade, through controlling the homeostasis of activation and inactivation of GSK3B.	-	Chemokine signaling pathway	negative regulation of natural killer cell mediated cytotoxicity; negative regulation of toll-like receptor signaling pathway	-	-	-	-
ENSG00000141503	MINK1	MINK1	50488	17	4736683	4801356	-	-	-	negative thymic T cell selection	-	-	-	-
ENSG00000141574	SECTM1	SECTM1	6398	17	80278900	80291950	-	-	-	-	-	Cytokines	-	-
ENSG00000141682	PMAIP1	PMAIP1	5366	18	57567180	57571538	Pmaip1 is induced by the RIG-I/MDA5 axis during viral infection and activates apoptosis in macrophages, dendritic cells and primary lymphocytes.; PMAIP1 is induced by the RIG-I/MDA5 axis during viral infection and activates apoptosis in macrophages, dendritic cells and primary lymphocytes.	-	-	T cell homeostasis	-	-	-	-
ENSG00000141736	ERBB2	ERBB2	2064	17	37844167	37886679	-	-	-	negative regulation of immature T cell proliferation in thymus	-	-	-	-
ENSG00000141968	VAV1	VAV1	7409	19	6772725	6857377	-	-	Natural killer cell mediated cytotoxicity; T cell receptor signaling pathway; B cell receptor signaling pathway; Fc epsilon RI signaling pathway; Fc gamma R-mediated phagocytosis; Leukocyte transendothelial migration; Chemokine signaling pathway	immune response; neutrophil chemotaxis; positive regulation of natural killer cell mediated cytotoxicity; T cell activation; T cell differentiation; T cell differentiation	-	BCRSignalingPathway; NaturalKiller_Cell_Cytotoxicity; TCRsignalingPathway	-	-
ENSG00000142089	IFITM3	IFITM3	10410	11	319669	327537	IFITM3 is an antiviral restriction factor that mediates cellular resistance to influenza A H1N1 virus, West Nile virus, and Dengue virus.; IFITM3 is post-translationally regulated by S-palmitoylation on membrane-proximal cysteines, which controls its clustering in membrane compartments and its antiviral activity against influenza virus.; NRAV, a long noncoding RNA, modulates antiviral responses by negatively regulating the initial transcription of multiple critical interferon-stimulated genes, including IFITM3 and MX1, by affecting their histone modification.	-	-	defense response to virus; defense response to virus; defense response to virus; defense response to virus; immune system process; innate immune response; response to interferon-gamma; type I interferon signaling pathway	-	-	-	The protein encoded by this gene is an interferon-induced membrane protein that helps confer immunity to influenza A H1N1 virus, West Nile virus, and dengue virus. Two transcript variants, only one of them protein-coding, have been found for this gene. Another variant encoding an N- terminally truncated isoform has been reported, but the full-length nature of this variant has not been determined.
ENSG00000142166	IFNAR1	IFNAR1	3454	21	34696734	34732168	Ifnar1 deficiency completely abolishes the reduction of sterol biosynthetic activity of macrophages during viral infections, thereby linking the regulation of lipid metabolism pathway with interferon anti-viral defence responses.; Ifnar1 is phosphorylated by p38 MAP kinase in response to pathogen-recognition receptor stimulation. This phosphorylation promotes Ifnar1 ubiquitination and accelerates the proteolytic turnover of the receptor, which leads to attenuation of type I IFN signalling.; IFNAR1 acts as a docking site for the latent form of STAT2 and mediates the interaction between JAK kinases and the STAT transcription factors.; IFNAR1 interacts with the amino-terminal half of TYK2 and this interaction is required for interferon (IFN)-alpha signal transduction.; The interferon alpha receptor is composed of two subunits: IFNAR1 and IFNAR2;IL10RB. IFNAR1 binds to STAT2 to initiate interferon (IFN) signalling.; Type I interferons (IFNs) play an important role in innate immunity to protozoan parasites by binding the IFN alpha receptor, composed of IFNAR1 and IFNAR2;IL10RB, and regulating neutrophil/monocyte recruitment, neutrophil turnover, and Leishmania infection.; IFNAR1 deficiency completely abolishes the reduction of sterol biosynthetic activity of macrophages during viral infections, thereby linking the regulation of lipid metabolism pathway with interferon anti-viral defence responses. (Demonstrated in murine model) ; IFNAR1 is phosphorylated by p38 MAP kinase in response to pathogen-recognition receptor stimulation. This phosphorylation promotes IFNAR1 ubiquitination and accelerates the proteolytic turnover of the receptor, which leads to attenuation of type I IFN signalling.	-	Toll-like receptor signaling pathway; NOD-like receptor signaling pathway; Natural killer cell mediated cytotoxicity; Measles; Influenza A; Hepatitis B; Hepatitis C; Herpes simplex virus 1 infection; Kaposi sarcoma-associated herpesvirus infection; Epstein-Barr virus infection; Human papillomavirus infection	defense response to virus; T cell activation; type I interferon signaling pathway; type I interferon signaling pathway; type I interferon signaling pathway	-	Antimicrobials; Cytokine_Receptors; NaturalKiller_Cell_Cytotoxicity	Defense response to virus	The protein encoded by this gene is a type I membrane protein that forms one of the two chains of a receptor for interferons alpha and beta. Binding and activation of the receptor stimulates Janus protein kinases, which in turn phosphorylate several proteins, including STAT1 and STAT2.
ENSG00000142168	SOD1	SOD1	6647	21	33031935	33041244	Sod1 is essential in protecting hepatocytes from virus-induced, interferon-driven oxidative damage in the liver.	superoxide dismutase 1, soluble.	-	myeloid cell homeostasis; myeloid cell homeostasis	-	Antimicrobials	-	The protein encoded by this gene binds copper and zinc ions and is one of two isozymes responsible for destroying free superoxide radicals in the body. The encoded isozyme is a soluble cytoplasmic protein, acting as a homodimer to convert naturally-occuring but harmful superoxide radicals to molecular oxygen and hydrogen peroxide. The other isozyme is a mitochondrial protein. Mutations in this gene have been implicated as causes
ENSG00000142185	TRPM2	TRPM2	7226	21	45770046	45862964	Trpm2 deficient mice are extremely susceptible to infection with Listeria monocytogenes, exhibiting an inefficient innate immune response.; Trpm2 inhibits reactive oxygen species (ROS) production in phagocytic cells and prevents endotoxin-induced lung inflammation in mice.; Trpm2 deficient mice are extremely susceptible to infection with Listeria monocytogenes, exhibiting an inefficient innate immune response. (Demonstrated in murine model); TRPM2 inhibits reactive oxygen species (ROS) production in phagocytic cells and prevents endotoxin-induced lung inflammation. (Demonstrated in mice)	-	NOD-like receptor signaling pathway	dendritic cell chemotaxis; dendritic cell differentiation	-	-	-	-
ENSG00000142192	APP	APP	351	21	27252861	27543446	-	-	-	astrocyte activation involved in immune response; microglia development; positive regulation of microglial cell activation; positive regulation of T cell migration	-	-	Innate immune response	-
ENSG00000142208	AKT1	AKT1	207	14	105235686	105262088	Akt1 is a Ser/Thr protein kinase that plays a pivotal role in functional activation in macrophages. Akt1 specifically functions in phagocytosis, intracellular bacterial infection, LPS tolerance, production of inflammatory cytokines/mediators, and migration during macrophage-mediate innate immunity.; Akt1 activation is blocked by Bacillus anthracis, resulting in the opening of a connexin ATP release channel and induction of macrophage death. Constitutive activation of Akt1 interferes with inflammasome activation and Il1b production, which compromises antimicrobial immunity.; Akt1 functions downstream of Tlr2-stimulation to induce the expression of the monocyte chemoattractant protein 1, Ccl2. ; Lysophosphatidic acid plays an anti-inflammatory role in macrophages by diminishing lipopolysaccharide-induced phosphorylation of Mapk14 and Akt1, as well as Rela nuclear translocation.; The Akt1/Mir199a/Cav1 pathway is a regulator of innate immunity that is dysfunctional in cystic fibrosis macrophages contributing to lung hyper-inflammation.; AKT1 is a Ser/Thr protein kinase that plays a pivotal role in functional activation in macrophages. AKT1 specifically functions in phagocytosis, intracellular bacterial infection, LPS tolerance, production of inflammatory cytokines/mediators, and migration during macrophage-mediate innate immunity.; AKT1 activation is blocked by Bacillus anthracis, resulting in the opening of a connexin ATP release channel and induction of macrophage death. Constitutive activation of AKT1 interferes with inflammasome activation and IL1B production, which compromises antimicrobial immunity. (Demonstrated in murine model); AKT1 functions downstream of TLR2-stimulation to induce the expression of the monocyte chemoattractant protein 1, CCL2. (Demonstrated in mice); AKT1 is important for establishing the inflammatory microenvironment in the airway upon exposure to rhinovirus.	-	Platelet activation; Toll-like receptor signaling pathway; C-type lectin receptor signaling pathway; T cell receptor signaling pathway; B cell receptor signaling pathway; Fc epsilon RI signaling pathway; Fc gamma R-mediated phagocytosis; Chemokine signaling pathway; Tuberculosis; Human T-cell leukemia virus 1 infection; Human immunodeficiency virus 1 infection; Measles; Influenza A; Hepatitis B; Hepatitis C; Herpes simplex virus 1 infection; Human cytomegalovirus infection; Kaposi sarcoma-associated herpesvirus infection; Epstein-Barr virus infection; Human papillomavirus infection; Toxoplasmosis; Chagas disease (American trypanosomiasis)	activation-induced cell death of T cells	-	BCRSignalingPathway; TCRsignalingPathway	-	-
ENSG00000142224	IL19	IL19	29949	1	206972215	207016324	Astrocytes produce IL19 and express IL19 receptors (Il20ra and Il20rb) in response to bacterial pathogens. IL19 can significantly attenuate bacterially induced inflammatory astrocyte responses; IL19 cytokine is a member of the interleukin 10 (IL10) family that includes IL20, IL22, IL24, and IL26 and has been shown to negatively regulate the innate immune system.	interleukin 19 isoform 2 precursor.	-	-	-	Cytokines; Interleukins	Chemokines and receptors, Interleukins	-
ENSG00000142511	GPR32	GPR32	2854	19	51273721	51274989	-	-	-	-	-	Chemokine_Receptors; Cytokine_Receptors	-	-
ENSG00000142611	PRDM16	PRDM16	63976	1	2985732	3355185	-	-	-	negative regulation of granulocyte differentiation	-	-	-	-
ENSG00000142627	EPHA2	EPHA2	1969	1	16450832	16482582	-	-	-	osteoclast differentiation	-	-	-	-
ENSG00000142677	IL22RA1	IL22RA1	58985	1	24446261	24469611	-	interleukin 22 receptor, alpha 1.	-	-	-	Cytokine_Receptors; Interleukins_Receptor	Chemokines and receptors	-
ENSG00000142867	BCL10	BCL10	8915	1	85731931	85742773	BCL10 and MALT1 are essential mediators of NF-kappaB activation in response to the triggering of a diverse array of transmembrane receptors, including antigen receptors.; BCL10 mediates LPS-induced activation of NF-kappaB and IL8 in human intestinal epithelial cells.	-	C-type lectin receptor signaling pathway; T cell receptor signaling pathway; B cell receptor signaling pathway; Tuberculosis	adaptive immune response; immune system process; immunoglobulin mediated immune response; mast cell activation; negative regulation of mature B cell apoptotic process; positive regulation of T cell activation; regulation of T cell receptor signaling pathway; T cell receptor signaling pathway	-	BCRSignalingPathway; TCRsignalingPathway	Adaptive immune response, Innate immune response	This gene was identified by its translocation in a case of mucosa-associated lymphoid tissue (MALT) lymphoma. The protein encoded by this gene contains a caspase recruitment domain (CARD), and has been shown to induce apoptosis and to activate NF-kappaB. This protein is reported to interact with other CARD domain containing proteins including CARD9, 10, 11 and 14, which are thought to function as upstream regulators in NF-
ENSG00000143322	ABL2	ABL2	27	1	179068462	179198819	-	-	-	alpha-beta T cell differentiation; innate immune response	-	-	-	-
ENSG00000143390	RFX5	RFX5	5993	1	151313116	151319833	-	regulatory factor X, 5.	Antigen processing and presentation; Primary immunodeficiency; Tuberculosis	-	-	Antigen_Processing_and_Presentation	-	-
ENSG00000143507	DUSP10	DUSP10	11221	1	221874766	221915518	Dusp10 protects against sepsis-induced acute lung injury.; DUSP10 protects against sepsis-induced acute lung injury. (Demonstrated in mice)	-	-	negative regulation of respiratory burst involved in inflammatory response; positive regulation of regulatory T cell differentiation; regulation of adaptive immune response; regulation of innate immune response	-	-	-	-
ENSG00000143537	ADAM15	ADAM15	8751	1	155023042	155035252	-	-	-	immune response to tumor cell; innate immune response	-	-	-	-
ENSG00000143546	S100A8	S100A8	6279	1	153362508	153363664	S100a8 forms a complex with S100a9 and the complex is the site of interplay between extracellular Ca(2+) entry and intra-phagosomal reactive oxygen species production. S100A8 :: S100A9 acts as Ca(2+) sensor in phagosomal ROS production.; S100a8 is strongly upregulated in neutrophils upon bacterial infection, and sequesters zinc as a mechanism of nutritional immunity. Salmonella typhimurium overcomes this defence mechanism by expressing a high affinity zinc transporter.; S100A8 forms a heterodimer with S100A9 and is a key player in protective innate immunity during Klebsiella pneumonia infection.; S100a8/S100a9 are proinflammatory proteins that activate natural killer cells via Ager signalling.; S100A8 is an intracellular calcium-binding protein that promotes neutrophil/monocyte recruitment at inflamed tissues by enhancing attachment to endothelial cells.; S100A8 is a myeloid-related protein that rapidly modulates macrophage nitric oxide production during innate immune response.; S100A8 (calgranulin A) and S100A9 (calgranulin B) form an antimicrobial heterodimeric complex known as calprotectin. Bacterial flagellin induces the upregulation of S100A8/S100A9 heterodimer via a TLR5-dependent mechanism in epidermal keratinocytes.; S100A8 forms a complex with S100A9 and the complex is the site of interplay between extracellular Ca(2+) entry and intra-phagosomal reactive oxygen species production. S100A8 :: S100A9 acts as Ca(2+) sensor in phagosomal ROS production.; S100A8 is strongly upregulated in neutrophils upon bacterial infection, and sequesters zinc as a mechanism of nutritional immunity. Salmonella typhimurium overcomes this defence mechanism by expressing a high affinity zinc transporter. (Demonstrated in mice); S100A8::S100A9 heterodimer sequesters Mn(2+) and Zn(2+) to starve bacteria of these essential nutrients.; The TLR4/S100A8 axis is important in the activation of monocytes.	S100 calcium-binding protein A8.	IL-17 signaling pathway	immune system process; innate immune response; innate immune response; leukocyte migration involved in inflammatory response; neutrophil chemotaxis	-	Antimicrobials	Inflammatory response	-
ENSG00000143621	ILF2	ILF2	3608	1	153634512	153643524	-	interleukin enhancer binding factor 2.	-	immune response	-	-	-	-
ENSG00000143669	LYST	LYST	1130	1	235824341	236046940	-	-	-	defense response to virus; leukocyte chemotaxis; natural killer cell mediated cytotoxicity; neutrophil mediated immunity; positive regulation of natural killer cell activation; T cell mediated immunity	-	-	-	-
ENSG00000143772	ITPKB	ITPKB	3707	1	226819391	226927024	-	-	-	myeloid cell homeostasis; negative regulation of myeloid cell differentiation; negative regulation of neutrophil apoptotic process; positive regulation of alpha-beta T cell differentiation; positive thymic T cell selection; T cell differentiation; thymic T cell selection	-	-	-	-
ENSG00000143801	PSEN2	PSEN2	5664	1	227057885	227083806	Psen2 deficiency is paralleled by reduced transcription of Tlr4 mRNA and loss of LPS-induced Tlr4 mRNA transcription regulation.	-	-	hematopoietic progenitor cell differentiation; myeloid leukocyte differentiation; T cell activation involved in immune response; T cell receptor signaling pathway; thymus development	-	-	T-cell activation	-
ENSG00000144230	GPR17	GPR17	2840	2	128403439	128410213	-	-	-	negative regulation of inflammatory response to antigenic stimulus; negative regulation of inflammatory response to antigenic stimulus	-	Chemokine_Receptors; Cytokine_Receptors	-	Dual specificity receptor for uracil nucleotides and cysteinyl leukotrienes (CysLTs). Signals through G(i) and inhibition of adenylyl cyclase. May mediate brain damage by nucleotides and CysLTs following ischemia.
ENSG00000144381	HSPD1	HSPD1	3329	2	198351305	198381461	Hspd1 plays a dual role as an immune modulator and a biomarker, and is a target to modulate immunity for therapeutic purposes, and to monitor the immune response in health and disease.; Hspd1 and Tlr4 mediate myocardial ischemia-activated innate immune signalling, which plays an important role in mediating apoptosis and inflammation during ischemia/reperfusion (I/R).; HSPD1 is part of the heat shock family of proteins that have many roles in inflammation and regulation of the immune system.; HSPD1 plays a dual role as an immune modulator and a biomarker, and is a target to modulate immunity for therapeutic purposes, and to monitor the immune response in health and disease.; HSPD1 and TLR4 mediate myocardial ischemia-activated innate immune signalling, which plays an important role in mediating apoptosis and inflammation during ischemia/reperfusion (I/R). (Demonstrated in murine model)	-	Legionellosis; Tuberculosis	B cell activation; B cell cytokine production; B cell proliferation; isotype switching to IgG isotypes; MyD88-dependent toll-like receptor signaling pathway; positive regulation of macrophage activation; positive regulation of T cell activation; positive regulation of T cell activation; positive regulation of T cell mediated immune response to tumor cell; T cell activation; T cell activation; T cell activation	-	-	-	This gene encodes a member of the chaperonin family. The encoded mitochondrial protein may function as a signaling molecule in the innate immune system. This protein is essential for the folding and assembly of newly imported proteins in the mitochondria. This gene is adjacent to a related family member and the region between the 2 genes functions as a bidirectional promoter. Several pseudogenes have been associated
ENSG00000144476	ACKR3	ACKR3	57007	2	237476430	237491001	-	-	-	-	-	-	-	-
ENSG00000144648	ACKR2	ACKR2	1238	3	42846244	42929466	-	-	-	-	-	-	-	-
ENSG00000144659	SLC25A38	SLC25A38	54977	3	39424839	39438842	-	-	-	erythrocyte differentiation	-	-	-	-
ENSG00000145022	TCTA	TCTA	6988	3	49449639	49453908	-	-	-	negative regulation of osteoclast differentiation; osteoclast fusion	-	-	-	-
ENSG00000145113	MUC4	MUC4	4585	3	195473636	195539148	-	-	-	hematopoietic progenitor cell differentiation; negative regulation of T cell mediated cytotoxicity directed against tumor cell target	-	Antimicrobials	-	-
ENSG00000145147	SLIT2	SLIT2	9353	4	20254883	20622184	-	-	-	negative regulation of leukocyte chemotaxis; negative regulation of monocyte chemotaxis; negative regulation of mononuclear cell migration; negative regulation of neutrophil chemotaxis	-	Chemokines; Cytokines	-	-
ENSG00000145335	SNCA	SNCA	6622	4	90645250	90759466	Snca acts as a danger-associated molecular pattern that activates the expression of TLRs to initiate the proinflammatory pathway and microglial activation. (Demonstrated in human); SNCA acts as a danger-associated molecular pattern that activates the expression of TLRs to initiate the proinflammatory pathway and microglial activation.	-	-	microglial cell activation; regulation of macrophage activation; response to interferon-gamma	-	-	-	Alpha-synuclein is a member of the synuclein family, which also includes beta- and gamma-synuclein. Synucleins are abundantly expressed in the brain and alpha- and beta-synuclein inhibit phospholipase D2 selectively. SNCA may serve to integrate presynaptic signaling and membrane trafficking. Defects in SNCA have been implicated in the pathogenesis of Parkinson disease. SNCA peptides are a major component of amyloid
ENSG00000145431	PDGFC	PDGFC	56034	4	157681606	157892546	-	-	-	-	-	Cytokines	Basic cell functions	-
ENSG00000145623	OSMR	OSMR	9180	5	38845960	38945698	-	-	-	-	-	Cytokine_Receptors	-	This gene encodes a member of the type I cytokine receptor family. The encoded protein heterodimerizes with interleukin 6 signal transducer to form the type II oncostatin M receptor and with interleukin 31 receptor A to form the interleukin 31 receptor, and thus transduces oncostatin M and interleukin 31 induced signaling events. Mutations in this gene have been associated with familial primary localized cutaneous amyloidosis.
ENSG00000145675	PIK3R1	PIK3R1	5295	5	67511548	67597649	PIK3R1 (p85-alpha) is a subunit of phosphoinositide 3-kinase (PI3K) and PI3K is activated upon Toll-like receptor (TLR) ligation.; PIK3R1 interacts with SYK during Fc-gamma receptor phagocytosis and endocytosis.	-	Platelet activation; Toll-like receptor signaling pathway; C-type lectin receptor signaling pathway; Natural killer cell mediated cytotoxicity; T cell receptor signaling pathway; B cell receptor signaling pathway; Fc epsilon RI signaling pathway; Fc gamma R-mediated phagocytosis; Leukocyte transendothelial migration; Chemokine signaling pathway; Bacterial invasion of epithelial cells; Human T-cell leukemia virus 1 infection; Human immunodeficiency virus 1 infection; Measles; Influenza A; Hepatitis B; Hepatitis C; Herpes simplex virus 1 infection; Human cytomegalovirus infection; Kaposi sarcoma-associated herpesvirus infection; Epstein-Barr virus infection; Human papillomavirus infection; Amoebiasis; Chagas disease (American trypanosomiasis)	B cell differentiation; negative regulation of osteoclast differentiation	-	BCRSignalingPathway; NaturalKiller_Cell_Cytotoxicity; TCRsignalingPathway	-	-
ENSG00000145824	CXCL14	CXCL14	9547	5	134906373	134914969	CXCL14 is important for constitutive antimicrobial defences against pneumonia	small inducible cytokine B14 precursor.	Chemokine signaling pathway	immune response; positive regulation of natural killer cell chemotaxis	-	Antimicrobials; Chemokines; Cytokines	Adaptive immune response, Chemokines and receptors, Inflammatory response	-
ENSG00000145839	IL9	IL9	3578	5	135227935	135231516	Il9 production is largely restricted to innate lymphoid cells during papain-induce lung inflammation and serves as an as important bridging link to induce type 2 helper T cell responses.; Th9 cells and IL-9 have a critical and nonredundant role in host-protective type 2 immunity against parasitic worm infection; IL9 production is largely restricted to innate lymphoid cells during papain-induce lung inflammation and IL9 serves as an important bridging link to induce type 2 helper T cell responses. (Demonstrated in mice)	interleukin 9 precursor.	Asthma	immune response	-	Cytokines; Interleukins	Cytokines and receptors, Interleukins, Regulation of inflammatory response	The protein encoded by this gene is a cytokine that acts as a regulator of a variety of hematopoietic cells. This cytokine stimulates cell proliferation and prevents apoptosis. It functions through the interleukin 9 receptor (IL9R), which activates different signal transducer and activator (STAT) proteins and thus connects this cytokine to various biological processes. The gene encoding this cytokine has been identified as a
ENSG00000145901	TNIP1	TNIP1	10318	5	150409506	150473138	Tnip1 interacts with polyubiquitin to limit the activation of Tlr-Myd88 signalling pathway and prevents autoimmunity.; Tnip1 is an essential anti-inflammatory component of TLR-signalling pathways that controls Cebpb activity. Tnip1 null mice exhibit progressive, lupus-like inflammatory disease. ; TNIP1 interacts with polyubiquitin to limit the activation of TLR-MYD88 signalling pathway and prevents autoimmunity. (Demonstrated in murine model); TNIP1 is an essential anti-inflammatory component of TLR-signalling pathways that controls CEBPB activity. Tnip1 null mice exhibit progressive, lupus-like inflammatory disease. (Demonstrated in mice)	-	-	MyD88-dependent toll-like receptor signaling pathway	-	-	-	-
ENSG00000145920	CPLX2	CPLX2	10814	5	175223313	175311023	-	-	-	mast cell degranulation	-	-	-	-
ENSG00000146070	PLA2G7	PLA2G7	7941	6	46671938	46703430	-	phospholipase A2, group VII.	-	positive regulation of monocyte chemotaxis	-	-	-	-
ENSG00000146072	TNFRSF21	TNFRSF21	27242	6	47199268	47277641	-	-	-	adaptive immune response; humoral immune response; immune system process; negative regulation of B cell proliferation; negative regulation of T cell proliferation; T cell receptor signaling pathway	-	Cytokine_Receptors; TNF_Family_Members_Receptors	-	This gene encodes a member of the tumor necrosis factor receptor superfamily. The encoded protein activates nuclear factor kappa-B and mitogen-activated protein kinase 8 (also called c-Jun N-terminal kinase 1), and induces cell apoptosis. Through its death domain, the encoded receptor interacts with tumor necrosis factor receptor type 1-associated death domain (TRADD) protein, which is known to mediate signal
ENSG00000146232	NFKBIE	NFKBIE	4794	6	44225903	44233500	NFKBIE is part of the IkappaB family of proteins that regulates NF-kappaB-dependent transcription by inhibiting DNA binding and localizing these factors to the cell cytoplasm, specifically by sequestering REL and RELA in the cytoplasm and inhibiting nuclear export.	-	T cell receptor signaling pathway; Th1 and Th2 cell differentiation; Th17 cell differentiation; B cell receptor signaling pathway; Epstein-Barr virus infection	-	-	BCRSignalingPathway; TCRsignalingPathway	-	-
ENSG00000146469	VIP	VIP	7432	6	153071933	153080900	-	-	-	-	-	Cytokines	-	-
ENSG00000146648	EGFR	EGFR	1956	7	55086714	55324313	Il33-dependent group 2 innate lymphoid cells (ILC2s) signal via Areg-Egfr in damaged epithelia to restore epithelial barrier function and maintain tissue homeostasis.; EGFR is the receptor for epidermal growth factor (EGF) and signalling through growth factor receptors controls diverse cell functions such as proliferation, migration, and differentiation.; EGFR-induced cell migration is mediated predominantly by the JAK-STAT pathway in primary esophageal keratinocytes.; EGFR and TLR4 are activated by neutrophil elastase (ELA2) to produce IL8 through a novel metalloprotease pathway.; Human papillomaviruses impair the acetylation of NF脦潞B/RelA K310 in keratinocytes by augmenting the expression of interferon-related developmental regulator 1 (IFRD1) in an EGFR-dependent manner.	-	Epithelial cell signaling in Helicobacter pylori infection; Hepatitis C; Human cytomegalovirus infection; Human papillomavirus infection	-	-	Cytokine_Receptors	-	-
ENSG00000147065	MSN	MSN	4478	X	64808257	64961791	-	-	Leukocyte transendothelial migration; Measles	immunological synapse formation; regulation of lymphocyte migration; T cell migration; T cell proliferation	-	-	-	-
ENSG00000147168	IL2RG	IL2RG	3561	X	70327254	70331958	IL2RG physically associates with JAK2, suggesting that regulation of JAK2 may be linked to IL2 induced signal transduction.	interleukin 2 receptor, gamma precursor.	Th1 and Th2 cell differentiation; Th17 cell differentiation; Inflammatory bowel disease (IBD); Primary immunodeficiency; Human T-cell leukemia virus 1 infection; Measles	positive regulation of B cell differentiation; positive regulation of CD4-positive, CD25-positive, alpha-beta regulatory T cell differentiation; positive regulation of lymphocyte differentiation; positive regulation of T cell differentiation in thymus; positive regulation of T cell differentiation in thymus	-	Cytokine_Receptors; Interleukins_Receptor	Adaptive immune response, CD molecules, Chemokines and receptors	-
ENSG00000147257	GPC3	GPC3	2719	X	132669773	133119922	-	-	-	osteoclast differentiation	-	-	-	-
ENSG00000147437	GNRH1	GNRH1	2796	8	25276776	25282170	-	-	-	negative regulation of immature T cell proliferation	-	Cytokines	-	-
ENSG00000147571	CRH	CRH	1392	8	67088620	67090960	-	-	-	-	-	Cytokines	-	-
ENSG00000147873	IFNA5	IFNA5	3442	9	21304613	21305312	-	-	Toll-like receptor signaling pathway; NOD-like receptor signaling pathway; RIG-I-like receptor signaling pathway; Cytosolic DNA-sensing pathway; Natural killer cell mediated cytotoxicity; Autoimmune thyroid disease; Tuberculosis; Human immunodeficiency virus 1 infection; Measles; Influenza A; Hepatitis B; Hepatitis C; Herpes simplex virus 1 infection; Human cytomegalovirus infection; Kaposi sarcoma-associated herpesvirus infection; Epstein-Barr virus infection; Human papillomavirus infection	adaptive immune response; B cell differentiation; B cell proliferation; humoral immune response; innate immune response; natural killer cell activation involved in immune response; T cell activation involved in immune response	-	Antigen_Processing_and_Presentation; Cytokines; Interferons; NaturalKiller_Cell_Cytotoxicity	-	Produced by macrophages, IFN-alpha have antiviral activities. Interferon stimulates the production of two enzymes: a protein kinase and an oligoadenylate synthetase.
ENSG00000147883	CDKN2B	CDKN2B	1030	9	22002902	22009362	-	-	Human T-cell leukemia virus 1 infection	spleen development	-	-	-	-
ENSG00000148180	GSN	GSN	2934	9	123970072	124095121	-	-	Fc gamma R-mediated phagocytosis	cellular response to interferon-gamma; regulation of establishment of T cell polarity	-	-	-	-
ENSG00000148400	NOTCH1	NOTCH1	4851	9	139388896	139440314	Notch1 signalling modulates the microglia innate response to post-ischemic brain damage inflammation. Notch1 deficient mice exhibit significantly lower levels of activated microglia and reduced proinflammatory cytokine expression.; NOTCH1 signalling modulates the microglia innate response to post-ischemic brain damage inflammation. Notch1 deficient mice exhibit significantly lower levels of activated microglia and reduced proinflammatory cytokine expression. (Demonstrated in mouse)	-	Th1 and Th2 cell differentiation; Human papillomavirus infection	humoral immune response; inflammatory response to antigenic stimulus; negative regulation of pro-B cell differentiation	-	-	Transcriptional regulators	-
ENSG00000148516	ZEB1	ZEB1	100996668	10	31607424	31818742	-	-	-	regulation of T cell differentiation in thymus; regulation of T cell differentiation in thymus	-	-	-	-
ENSG00000148737	TCF7L2	TCF7L2	6934	10	114710009	114927437	-	-	Human papillomavirus infection	-	-	Antimicrobials	-	-
ENSG00000148926	ADM	ADM	133	11	10326227	10328944	-	-	-	-	-	Cytokines	-	-
ENSG00000149021	SCGB1A1	SCGB1A1	7356	11	62172575	62190667	-	-	-	negative regulation of T cell proliferation	-	-	-	-
ENSG00000149269	PAK1	PAK1	5058	11	77032752	77185680	-	-	C-type lectin receptor signaling pathway; Natural killer cell mediated cytotoxicity; T cell receptor signaling pathway; Fc gamma R-mediated phagocytosis; Chemokine signaling pathway; Epithelial cell signaling in Helicobacter pylori infection; Human immunodeficiency virus 1 infection	-	-	NaturalKiller_Cell_Cytotoxicity; TCRsignalingPathway	-	-
ENSG00000149273	RPS3	RPS3	6188	11	75110530	75133324	-	-	-	positive regulation of activated T cell proliferation; positive regulation of T cell receptor signaling pathway	-	-	-	-
ENSG00000149295	DRD2	DRD2	1813	11	113280318	113346413	DRD2 activation in astrocytes suppresses neuroinflammation in the central nervous system through CRYAB.	-	-	negative regulation of innate immune response	-	-	-	-
ENSG00000149573	MPZL2	MPZL2	10205	11	118124118	118135251	-	-	-	T cell differentiation in thymus	-	-	-	-
ENSG00000149798	CDC42EP2	CDC42EP2	10435	11	65082289	65089900	-	-	-	cellular response to interferon-gamma	-	-	-	-
ENSG00000150093	ITGB1	ITGB1	3688	10	33189247	33294720	ITGB1 along with ITGA3 is a novel regulator for the recognition of bacterial lipopeptides. ITGB1/ITGA3 integrin regulates endosomal Toll-like receptor (TLR)-2/TLR1 signalling, serving as a mechanism for modulating inflammatory responses.; IFNG primes mast cells for enhanced anti-bacterial and pro-inflammatory responses to Staphylococcus aureus, partially mediated by ITGB1.	integrin beta 1 isoform 1A precursor.	Platelet activation; Leukocyte transendothelial migration; Pathogenic Escherichia coli infection; Shigellosis; Pertussis; Bacterial invasion of epithelial cells; Human papillomavirus infection; Toxoplasmosis; Leishmaniasis	leukocyte tethering or rolling	-	-	Adhesion, CD molecules, Regulation of immune response	-
ENSG00000150630	VEGFC	VEGFC	7424	4	177604689	177713881	Flt4 signalling represents a negative feedback mechanism by immune cells to overreacting during bacterial infection; ligation of Flt4 by Vegfc reduces TLR4-triggered production of proinflammatory cytokines in macrophages.; FLT4 signalling represents a negative feedback mechanism by immune cells to overreacting during bacterial infection; ligation of FLT4 by VEGFC reduces TLR4-triggered production of proinflammatory cytokines in macrophages.	-	-	positive regulation of mast cell chemotaxis; positive regulation of mast cell chemotaxis	-	Cytokines	Response to drug	-
ENSG00000150637	CD226	CD226	10666	18	67498394	67629039	-	CD226 antigen.	-	positive regulation of Fc receptor mediated stimulatory signaling pathway; positive regulation of immunoglobulin mediated immune response; positive regulation of mast cell activation; positive regulation of natural killer cell cytokine production; positive regulation of natural killer cell mediated cytotoxicity; positive regulation of natural killer cell mediated cytotoxicity directed against tumor cell target; positive regulation of natural killer cell mediated cytotoxicity directed against tumor cell target; positive regulation of T cell receptor signaling pathway	-	-	-	-
ENSG00000150760	DOCK1	DOCK1	1793	10	128593978	129250781	-	-	Shigellosis; Bacterial invasion of epithelial cells	hematopoietic progenitor cell differentiation	-	-	-	-
ENSG00000150782	IL18	IL18	3606	11	112013974	112034840	Il18 secreted by inflammatory monocytes is critical for the differentiation of CD8(+) T and NK lymphocytes into antimicrobial effector cells.; Both Nlrp3 and Nlrp1a are important regulators of Toxoplasma proliferation and Il18 signaling is required to mediate host resistance to acute toxoplasmosis.; Flagellin induces Tlr5-dependent Il22 production and Nlrc4-dependent Il18 production to promote a protective gene expression program in intestinal epithelial cells and elimination of rotavirus-infected cells.; Activation of the Nlrp3 inflammasome is detrimental during leishmaniasis. Mice lacking the inflammasome components Nlrp3, Pycard, Casp1 exhibit defective Il1b and Il18 production at the infection site and are resistant to cutaneous Leishmania major infection.; Il22 augments the expression of Il18 mRNA and inactive precursor protein (proIL-18) in intestinal epithelial cells after Toxoplasma gondii or Citrobacter rodentium infection and maintains the homeostatic amount of proIL-18 in the ileum.; Microbiota-associated metabolites modulate Nlrp6 inflammasome signalling, epithelial Il18 secretion, and anti-microbial pathways.; Colitis severity is controlled at the level of Il18 signalling in intestinal epithelial cells.; IL18 and IL1B are important pro-inflammatory cytokines that activates monocytes, macropages, and neutrophils, as well as induce the Th1 and Th17 adaptive cellular responses.; IL18 secreted by inflammatory monocytes is critical for the differentiation of memory CD8(+) T and NK lymphocytes into antimicrobial effector cells. (Demonstrated in mice); Primary 脦鲁脦麓 T cells provide an early source of IFNG during dengue virus (DV) infection and target DV-infected cells. Monocytes also participate as accessory cells that sense DV infection and amplify the cellular immune response in an IL18-dependent manner.	interleukin 18 proprotein.	NOD-like receptor signaling pathway; Cytosolic DNA-sensing pathway; Rheumatoid arthritis; Inflammatory bowel disease (IBD); Salmonella infection; Legionellosis; Tuberculosis; Influenza A; Malaria; African trypanosomiasis	immune response; natural killer cell activation; natural killer cell mediated cytotoxicity; negative regulation of neutrophil apoptotic process; neutrophil activation; positive regulation of activated T cell proliferation; positive regulation of activated T cell proliferation; positive regulation of natural killer cell proliferation; positive regulation of NK T cell proliferation; positive regulation of T-helper 1 cell cytokine production; positive regulation of T-helper 2 cell differentiation; T-helper 1 cell cytokine production; T-helper 1 cell cytokine production; T-helper 1 type immune response; T-helper 1 type immune response	-	Antimicrobials; Antimicrobials; Cytokines; Interleukins	Interleukins, Th1 orientation	The protein encoded by this gene is a proinflammatory cytokine that augments natural killer cell activity in spleen cells, and stimulates interferon gamma production in T-helper type I cells. Alternatively spliced transcript variants encoding different isoforms have been found for this gene.
ENSG00000151208	DLG5	DLG5	9231	10	79550549	79686378	-	-	-	negative regulation of T cell proliferation	-	-	-	-
ENSG00000151422	FER	FER	2241	5	108083523	108532542	FER is an inhibitory kinase for neutrophil chemotaxis.	-	-	diapedesis; Fc-epsilon receptor signaling pathway; innate immune response; negative regulation of mast cell activation involved in immune response; regulation of mast cell degranulation	-	-	-	-
ENSG00000151490	PTPRO	PTPRO	5800	12	15475331	15750333	-	-	-	monocyte chemotaxis	-	-	-	-
ENSG00000151617	EDNRA	EDNRA	1909	4	148402069	148466106	-	-	-	positive regulation of neutrophil chemotaxis	-	Chemokine_Receptors; Cytokine_Receptors	-	-
ENSG00000151651	ADAM8	ADAM8	101	10	135075907	135090372	-	ADAM metallopeptidase domain 8 precursor.	-	leukocyte migration involved in inflammatory response; lymphocyte chemotaxis; osteoclast fusion; positive regulation of cellular extravasation; positive regulation of eosinophil migration; positive regulation of fibronectin-dependent thymocyte migration; positive regulation of innate immune response; positive regulation of neutrophil extravasation; positive regulation of T cell differentiation in thymus; positive regulation of T cell migration; regulation of osteoclast differentiation	-	-	-	-
ENSG00000151694	ADAM17	ADAM17	6868	2	9628615	9695921	Adam17 affects sensitivity to interleukin-1 by changing the balance between Il1r1 and Il1r2 receptors.	ADAM metallopeptidase domain 17 preproprotein.	Epithelial cell signaling in Helicobacter pylori infection	B cell differentiation; germinal center formation; positive regulation of T cell chemotaxis; regulation of mast cell apoptotic process; spleen development; T cell differentiation in thymus	-	-	-	This gene encodes a member of the ADAM (a disintegrin and metalloprotease domain) family. Members of this family are membrane-anchored proteins structurally related to snake venom disintegrins, and have been implicated in a variety of biologic processes involving cell-cell and cell- matrix interactions, including fertilization, muscle development, and neurogenesis. The protein encoded by this gene functions as a tumor
ENSG00000151702	FLI1	FLI1	2313	11	128556430	128683162	FLI1 contributes to lipopolysaccharide (LPS)-induced expression of matrix metalloprotease 1 (MMP-1), MMP-3, MMP-10, and interleukin-10 (IL-10) and rapid down-regulation of FLI1 expression after LPS stimulation attenuates the induction of various MMPs and IL-10 under inflammatory conditions.	-	-	megakaryocyte development	-	-	-	-
ENSG00000152061	RABGAP1L	RABGAP1L	9910	1	174128548	174964445	-	-	-	megakaryocyte development	-	-	-	-
ENSG00000152192	POU4F1	POU4F1	5457	13	79172497	79177673	-	-	-	positive regulation of osteoclast differentiation	-	-	-	-
ENSG00000152207	CYSLTR2	CYSLTR2	57105	13	49280951	49283498	-	-	-	-	-	Chemokine_Receptors; Cytokine_Receptors	-	The cysteinyl leukotrienes LTC4, LTD4, and LTE4 are important mediators of human bronchial asthma. Pharmacologic studies have determined that cysteinyl leukotrienes activate at least 2 receptors, the protein encoded by this gene and CYSLTR1. This encoded receptor is a member of the superfamily of G protein-coupled receptors. It seems to play a major role in endocrine and cardiovascular systems.
ENSG00000152266	PTH	PTH	5741	11	13513602	13517728	-	-	Rheumatoid arthritis	-	-	Cytokines	-	-
ENSG00000152422	XRCC4	XRCC4	7518	5	82373317	82649606	-	-	-	immunoglobulin V(D)J recombination; isotype switching; pro-B cell differentiation; T cell differentiation in thymus; V(D)J recombination	-	-	-	-
ENSG00000152495	CAMK4	CAMK4	814	5	110559351	110830584	-	-	-	adaptive immune response; immune system process; myeloid dendritic cell differentiation	-	-	-	-
ENSG00000152518	ZFP36L2	ZFP36L2	678	2	43449541	43453748	-	-	-	definitive hemopoiesis; hemopoiesis; hemopoiesis; regulation of B cell differentiation; T cell differentiation in thymus; T cell differentiation in thymus	-	-	-	-
ENSG00000152804	HHEX	HHEX	3087	10	94447945	94455403	-	-	-	B cell differentiation; hemopoiesis; myeloid leukocyte differentiation	-	-	-	-
ENSG00000153029	MR1	MR1	3140	1	181003067	181031074	-	major histocompatibility complex, class I-related.	-	antigen processing and presentation of peptide antigen via MHC class I; cytokine production involved in immune response; immune system process; innate immune response	-	Antigen_Processing_and_Presentation	Antigen processing and presentation	-
ENSG00000153064	BANK1	BANK1	55024	4	102332443	102995969	-	B-cell scaffold protein with ankyrin repeats 1.	-	B cell activation; negative regulation of B cell activation	-	-	-	-
ENSG00000153094	BCL2L11	BCL2L11	10018	2	111876955	111926024	-	-	Epstein-Barr virus infection	B cell homeostasis; B cell homeostasis; B cell homeostasis; leukocyte homeostasis; leukocyte homeostasis; lymphocyte homeostasis; lymphocyte homeostasis; lymphocyte homeostasis; myeloid cell homeostasis; spleen development; T cell homeostasis; T cell homeostasis; thymus development	-	-	-	-
ENSG00000153162	BMP6	BMP6	654	6	7727030	7881655	-	-	-	immune response	-	Cytokines; TGFb_Family_Member	-	-
ENSG00000153208	MERTK	MERTK	10461	2	112656056	112787138	Viruses engage Tyro3/Axl/Mertk (TAM) receptors in order to inhibit host type I IFN signalling.; MERTK is a tyrosine protein kinase, it acts with TYRO3 and AXL as pleiotropic inhibitor of the innate immune response in DCs.	-	-	natural killer cell differentiation; negative regulation of lymphocyte activation; neutrophil clearance	-	-	Phagyocytosis signal transduction	-
ENSG00000153234	NR4A2	NR4A2	4929	2	157180944	157198860	-	-	-	-	-	Cytokine_Receptors	-	-
ENSG00000153283	CD96	CD96	10225	3	111011566	111384597	-	CD96 antigen isoform 2 precursor.	-	negative regulation of natural killer cell cytokine production	-	-	CD molecules, Regulation of immune response	-
ENSG00000153879	CEBPG	CEBPG	1054	19	33864236	33873592	-	-	Tuberculosis	enucleate erythrocyte differentiation; immune response; natural killer cell mediated cytotoxicity	-	-	-	-
ENSG00000154096	THY1	THY1	7070	11	119288090	119295695	-	Thy-1 cell surface antigen.	Leukocyte transendothelial migration	negative regulation of T cell receptor signaling pathway; positive regulation of cellular extravasation; positive regulation of T cell activation; positive regulation of T cell activation; T cell receptor signaling pathway	-	-	CD molecules	-
ENSG00000154188	ANGPT1	ANGPT1	284	8	108261721	108510283	Angpt1 promotes IL8 synthesis and release in neutrophils. (Demonstrated in human); ANGPT1 promotes IL8 synthesis and release in neutrophils.	-	Rheumatoid arthritis	hemopoiesis; negative regulation of cytokine secretion involved in immune response	-	Cytokine_Receptors	-	-
ENSG00000154229	PRKCA	PRKCA	5578	17	64298754	64806861	PRKCA is a key component that controls MyD88-dependent cytokine gene expression in human and mouse but differentially regulates production of TICAM1 (TRIF)-dependent cytokines.	-	Natural killer cell mediated cytotoxicity; Fc epsilon RI signaling pathway; Fc gamma R-mediated phagocytosis; Leukocyte transendothelial migration; Vibrio cholerae infection; Pathogenic Escherichia coli infection; Human immunodeficiency virus 1 infection; Influenza A; Hepatitis B; Human cytomegalovirus infection; Amoebiasis; African trypanosomiasis	neutrophil chemotaxis; positive regulation of macrophage differentiation	-	NaturalKiller_Cell_Cytotoxicity	-	-
ENSG00000154305	MIA3	MIA3	375056	1	222791428	222841354	-	-	-	positive regulation of leukocyte migration	-	-	-	-
ENSG00000154589	LY96	LY96	23643	8	74903587	74941322	Tlr4::Ly96 functions as intracellular LPS sensor and triggers a unique set of LPS responses upon recognition of phagocytosed bacteria in macrophages.; Amino acid Phe126 of Ly96 acts as a hydrophobic switch driving agonist-dependent contacts necessary for Tlr4 dimerization and activation. (Demonstrated in human); Morphine binds to Ly96, triggering Tlr4 oligomerization and induces neuroinflammation within the central nervous system. (Demonstrated in human); LY96 (MD-2) recognizes only exogenous pathogen-associated molecular patterns (PAMPs) when complexed with TLR2-CD14 or TLR4-CD14.; LY86 and CD180 interact directly with the TLR4 signalling complex, inhibiting its ability to bind microbial ligand.; LY96 is physically associated with TLR4 on the cell surface and confers responsiveness to lipopolysaccharide (LPS).; TLR4::LY96 functions as intracellular LPS sensor and triggers a unique set of LPS responses upon recognition of phagocytosed bacteria in macrophages. (Demonstrated in murine model); Amino acid Phe126 of LY96 acts as a hydrophobic switch driving agonist-dependent contacts necessary for TLR4 dimerization and activation.; Morphine binds to LY96, triggering TLR4 oligomerization and induces neuroinflammation within the central nervous system.	MD-2 protein.	Toll-like receptor signaling pathway; Pathogenic Escherichia coli infection; Pertussis; Toxoplasmosis	immune system process; innate immune response; toll-like receptor 4 signaling pathway	-	-	Innate immune response	-
ENSG00000154639	CXADR	CXADR	1525	21	18884700	18965897	-	-	-	defense response to virus; gamma-delta T cell activation; neutrophil chemotaxis	-	-	-	-
ENSG00000154727	GABPA	GABPA	2551	21	27106881	27144771	-	-	-	negative regulation of megakaryocyte differentiation	-	-	-	-
ENSG00000155189	AGPAT5	AGPAT5	55326	8	6565878	6617184	-	-	-	hematopoietic progenitor cell differentiation	-	-	-	-
ENSG00000155307	SAMSN1	SAMSN1	64092	21	15857549	15955723	-	-	-	negative regulation of adaptive immune response; negative regulation of B cell activation	-	-	-	-
ENSG00000155659	VSIG4	VSIG4	11326	X	65241580	65259967	-	-	Complement and coagulation cascades	negative regulation of T cell proliferation	-	-	-	-
ENSG00000155926	SLA	SLA	6503	8	134048973	134115298	-	-	-	innate immune response	-	-	-	-
ENSG00000156110	ADK	ADK	132	10	75910960	76469061	-	-	-	positive regulation of T cell proliferation	-	-	-	-
ENSG00000156127	BATF	BATF	10538	14	75988768	76013358	-	basic leucine zipper transcription factor, ATF-like.	-	hematopoietic stem cell differentiation; isotype switching; lymphoid progenitor cell differentiation; myeloid dendritic cell differentiation; T-helper 17 cell differentiation; T-helper 17 cell lineage commitment; T-helper 2 cell differentiation	-	-	Basic cell functions, Cell Type specific	-
ENSG00000156136	DCK	DCK	1633	4	71858255	71896631	-	-	-	-	-	Antimicrobials	-	-
ENSG00000156234	CXCL13	CXCL13	10563	4	78432907	78532988	Expression of Cxcl13, Ifngr1, Retnla and Mrc1 distinguishes between large and small resident peritoneal macrophage subsets.	chemokine (C-X-C motif) ligand 13 (B-cell chemoattractant).	Chemokine signaling pathway	B cell chemotaxis; B cell chemotaxis; B cell chemotaxis across high endothelial venule; immune response; lymph node development; lymph node development; lymphocyte chemotaxis across high endothelial venule; positive regulation of leukocyte chemotaxis; positive regulation of T cell chemotaxis	-	Antimicrobials; Chemokines; Cytokines	Adaptive immune response, Cell Type specific, Chronic inflammatory response, Humoral immune response, Chemokines and receptors	B lymphocyte chemoattractant, independently cloned and named Angie, is an antimicrobial peptide and CXC chemokine strongly expressed in the follicles of the spleen, lymph nodes, and Peyer's patches. It preferentially promotes the migration of B lymphocytes (compared to T cells and macrophages), apparently by stimulating calcium influx into, and chemotaxis of, cells expressing Burkitt's lymphoma receptor 1 (BLR-1). It may
ENSG00000156482	RPL30	RPL30	6156	8	99037079	99058697	-	-	-	antimicrobial humoral immune response mediated by antimicrobial peptide	-	-	-	-
ENSG00000156738	MS4A1	MS4A1	931	11	60223225	60238233	-	membrane-spanning 4-domains, subfamily A, member 1.	Hematopoietic cell lineage	B cell activation	-	-	Basic cell functions, Cell Type specific, CD molecules, Humoral immune response	-
ENSG00000157005	SST	SST	6750	3	187386694	187388187	-	-	-	-	-	Cytokines	-	-
ENSG00000157131	C8A	C8A	731	1	57320479	57383894	C8A is the alpha subunit of complement factor 8 (C8) and is one of five components that interact to form the cytolytic membrane attack complex (MAC).	complement component 8, alpha polypeptide precursor.	Complement and coagulation cascades; Systemic lupus erythematosus; Amoebiasis	complement activation; complement activation, alternative pathway; complement activation, classical pathway; immune response; immune system process; innate immune response	-	-	Complement pathway, Innate immune response	C8 is a component of the complement system and contains three polypeptides, alpha, beta and gamma. This gene encodes the alpha subunit of C8. C8 participates in the formation of the membrane attack complex (MAC). The MAC assembles on bacterial membranes to form a pore, permitting disruption of bacterial membrane organization. Mutations in this gene cause complement C8 alpha-gamma deficiency.
ENSG00000157456	CCNB2	CCNB2	9133	15	59397277	59417244	-	-	Human T-cell leukemia virus 1 infection; Human immunodeficiency virus 1 infection	T cell homeostasis; thymus development	-	-	-	-
ENSG00000157483	MYO1E	MYO1E	4643	15	59427113	59665099	-	-	-	hemopoiesis; post-embryonic hemopoiesis	-	-	-	-
ENSG00000157514	TSC22D3	TSC22D3	1831	X	106956451	107020572	Tsc22d3 is downregulated following TLR activation in macrophages.; TSC22D3 is downregulated following TLR activation in macrophages.	-	-	negative regulation of activation-induced cell death of T cells	-	-	-	-
ENSG00000157601	MX1	MX1	4599	21	42792231	42831141	MX1 is an interferon-induced member of the dynamin superfamily of large GTPases, which inhibit a wide range of viruses by blocking an early stage of the replication cycle.; MX1 GTPase is a key mediator of cell-autonomous innate immunity against a broad range of viruses such as influenza and bunyaviruses.; MX1 expression is upregulated by alpha-defensins in gigival epithelial cell.; Antiviral specificity of MX1 against orthomyxoviruses (influenza A and Thogoto viruses) is determined by a few critical amino acids in the disordered loop L4 of MX1.; NRAV, a long noncoding RNA, modulates antiviral responses by negatively regulating the initial transcription of multiple critical interferon-stimulated genes, including IFITM3 and MX1, by affecting their histone modification. ; MX1 prevents influenza A virus (IAV) replication by disassembling into dimers and binding to IAV nucleoprotein synthesized following primary transcription.	myxovirus resistance protein 1.	Measles; Influenza A; Hepatitis C; Human papillomavirus infection	defense response to virus; immune system process; innate immune response; innate immune response	-	Antimicrobials	Innate immune response	-
ENSG00000157764	BRAF	BRAF	673	7	140419127	140624564	-	-	Natural killer cell mediated cytotoxicity; Chemokine signaling pathway; Hepatitis B; Hepatitis C	alpha-beta T cell differentiation; CD4-positive or CD8-positive, alpha-beta T cell lineage commitment; CD4-positive, alpha-beta T cell differentiation; myeloid progenitor cell differentiation; positive T cell selection; regulation of T cell differentiation; T cell receptor signaling pathway; thymus development	-	NaturalKiller_Cell_Cytotoxicity	-	-
ENSG00000157873	TNFRSF14	TNFRSF14	8764	1	2487078	2496821	-	tumor necrosis factor receptor superfamily, member 14 precursor.	Herpes simplex virus 1 infection	negative regulation of alpha-beta T cell proliferation; positive regulation of cytokine secretion involved in immune response; positive regulation of T cell migration	-	Cytokine_Receptors; TNF_Family_Members_Receptors	CD molecules, T-cell regulators, TNF superfamily members and their receptors	This gene encodes a member of the TNF (tumor necrosis factor) receptor superfamily. The encoded protein functions in signal transduction pathways that activate inflammatory and inhibitory T-cell immune response. It binds herpes simplex virus (HSV) viral envelope glycoprotein D (gD), mediating its entry into cells. Alternative splicing results in multiple transcript variants.
ENSG00000158092	NCK1	NCK1	4690	3	136581050	136668665	-	-	T cell receptor signaling pathway; Pathogenic Escherichia coli infection	positive regulation of T cell proliferation; T cell activation	-	TCRsignalingPathway	-	-
ENSG00000158195	WASF2	WASF2	10163	1	27730730	27816669	-	-	Fc gamma R-mediated phagocytosis; Salmonella infection; Shigellosis; Bacterial invasion of epithelial cells	megakaryocyte development	-	-	-	-
ENSG00000158270	COLEC12	COLEC12	81035	18	319361	500722	Soluble COLEC12 can recognize Aspergillus fumigatus leading to activation of the alternative pathway of complement.	collectin sub-family member 12 isoform II.	-	immune response; toll-like receptor 3 signaling pathway	-	Antimicrobials	Innate immune response	-
ENSG00000158473	CD1D	CD1D	912	1	158149737	158154686	Lipid transfer proteins saposins play an essential role in modulating human invariant natural killer T cell reactivity to antigen-presenting cells activated by inflammatory stimuli. Lipid-loaded Saposin B mediates lipid transfer onto CD1D and accelerates dissociation of CD1D-bound lipids, promoting lipid exchange.	CD1D antigen precursor.	Hematopoietic cell lineage; Amoebiasis	-	-	Antigen_Processing_and_Presentation	CD molecules, T-cell differentiation	-
ENSG00000158477	CD1A	CD1A	909	1	158223927	158228059	-	CD1A antigen precursor.	Hematopoietic cell lineage	-	-	Antigen_Processing_and_Presentation	Basic cell functions, Cell Type specific, CD molecules	-
ENSG00000158481	CD1C	CD1C	911	1	158259576	158263420	-	CD1C antigen precursor.	Hematopoietic cell lineage	-	-	Antigen_Processing_and_Presentation	CD molecules, T-cell activation	-
ENSG00000158488	CD1E	CD1E	913	1	158323254	158327343	-	CD1E antigen isoform b precursor.	Hematopoietic cell lineage	-	-	Antigen_Processing_and_Presentation	Antigen processing and presentation, Cell Type specific, CD molecules	-
ENSG00000158714	SLAMF8	SLAMF8	56833	1	159796540	159807039	The SLAM and SAP gene families control innate and adaptive immune responses	-	-	leukocyte chemotaxis involved in inflammatory response; negative regulation of dendritic cell chemotaxis; negative regulation of macrophage chemotaxis; negative regulation of monocyte chemotaxis; negative regulation of neutrophil migration; negative regulation of respiratory burst involved in inflammatory response	-	-	-	-
ENSG00000158813	EDA	EDA	1896	X	68835911	69259319	-	-	-	immune response	-	-	-	The protein encoded by this gene is a type II membrane protein that can be cleaved by furin to produce a secreted form. The encoded protein, which belongs to the tumor necrosis factor family, acts as a homotrimer and may be involved in cell-cell signaling during the development of ectodermal organs. Defects in this gene are a cause of ectodermal dysplasia, anhidrotic, which is also known as X-linked hypohidrotic ectodermal
ENSG00000158869	FCER1G	FCER1G	2207	1	161185024	161190489	-	Fc fragment of IgE, high affinity I, receptor for, gamma polypeptide precursor.	Platelet activation; C-type lectin receptor signaling pathway; Natural killer cell mediated cytotoxicity; Fc epsilon RI signaling pathway; Asthma; Tuberculosis	antigen processing and presentation of exogenous peptide antigen via MHC class I; antigen processing and presentation of exogenous peptide antigen via MHC class II; Fc receptor mediated stimulatory signaling pathway; Fc-epsilon receptor signaling pathway; Fc-gamma receptor signaling pathway; immunoglobulin mediated immune response; innate immune response; mast cell activation; mast cell activation; negative regulation of mast cell apoptotic process; negative regulation of mast cell apoptotic process; neutrophil activation involved in immune response; neutrophil chemotaxis; osteoclast differentiation; positive regulation of immune response; positive regulation of mast cell cytokine production; positive regulation of mast cell cytokine production; positive regulation of mast cell degranulation; positive regulation of mast cell degranulation; positive regulation of type I hypersensitivity; positive regulation of type IIa hypersensitivity; positive regulation of type IIa hypersensitivity; positive regulation of type III hypersensitivity; regulation of immune response; T cell differentiation involved in immune response	-	Antigen_Processing_and_Presentation; NaturalKiller_Cell_Cytotoxicity	Positive regulation of immune response	The high affinity IgE receptor is a key molecule involved in allergic reactions. It is a tetramer composed of 1 alpha, 1 beta, and 2 gamma chains.
ENSG00000158874	APOA2	APOA2	336	1	161192082	161193421	-	-	-	negative regulation of cytokine secretion involved in immune response	-	-	-	-
ENSG00000159110	IFNAR2	IFNAR2	3455	21	34602206	34637980	-	interferon alpha/beta receptor 2 isoform b precursor.	Toll-like receptor signaling pathway; NOD-like receptor signaling pathway; Natural killer cell mediated cytotoxicity; Measles; Influenza A; Hepatitis C; Herpes simplex virus 1 infection; Kaposi sarcoma-associated herpesvirus infection; Epstein-Barr virus infection; Human papillomavirus infection	defense response to virus; type I interferon signaling pathway	-	Antimicrobials; Cytokine_Receptors; Interferon_Receptor; NaturalKiller_Cell_Cytotoxicity	Chemokines and receptors	The protein encoded by this gene is a type I membrane protein that forms one of the two chains of a receptor for interferons alpha and beta. Binding and activation of the receptor stimulates Janus protein kinases, which in turn phosphorylate several proteins, including STAT1 and STAT2.
ENSG00000159216	RUNX1	RUNX1	101928269	21	36160098	37376965	-	-	Th17 cell differentiation	definitive hemopoiesis; embryonic hemopoiesis; hemopoiesis; hemopoiesis; myeloid cell differentiation; myeloid progenitor cell differentiation; negative regulation of CD4-positive, alpha-beta T cell differentiation; negative regulation of granulocyte differentiation; positive regulation of CD8-positive, alpha-beta T cell differentiation; positive regulation of granulocyte differentiation; regulation of T cell anergy	-	-	Transcription factors	Core binding factor (CBF) is a heterodimeric transcription factor that binds to the core element of many enhancers and promoters. The protein encoded by this gene represents the alpha subunit of CBF and is thought to be involved in the development of normal hematopoiesis.
ENSG00000159339	PADI4	PADI4	23569	1	17634690	17690499	Padi4 plays a role in chromatin decondensation to form neutrophil extracellular traps (NETs) in an innate immune response to bacterial infection.	-	-	immune system process; innate immune response	-	-	-	-
ENSG00000159377	PSMB4	PSMB4	5692	1	151372010	151374420	-	-	-	negative regulation of inflammatory response to antigenic stimulus	-	-	-	-
ENSG00000159640	ACE	ACE	1636	17	61554422	61599205	Ace and iNOS overexpression by myelomonocytic cells substantially boosts innate immunity and represents a new means to address serious bacterial infections such as L. monocytogenes and methicillin resistant S. Aureus.	angiotensin I converting enzyme isoform 1 precursor.	Chagas disease (American trypanosomiasis)	neutrophil mediated immunity; regulation of hematopoietic stem cell proliferation	-	-	-	-
ENSG00000159674	SPON2	SPON2	100130872	4	1160720	1202750	SPON2 expression is upregulated during intestinal inflammation and may induce NF-kappaB promoter activation in a TLR-9 mediated manner.	-	-	defense response to virus; immune system process; induction of bacterial agglutination; innate immune response; mast cell mediated immunity; opsonization; opsonization; positive regulation of macrophage cytokine production; positive regulation of macrophage cytokine production	-	-	-	-
ENSG00000159840	ZYX	ZYX	7791	7	143078173	143088204	-	-	-	cellular response to interferon-gamma	-	Antimicrobials	-	-
ENSG00000159842	ABR	ABR	29	17	906758	1132315	-	-	-	negative regulation of cellular extravasation; negative regulation of neutrophil degranulation	-	-	-	-
ENSG00000160185	UBASH3A	UBASH3A	53347	21	43824008	43867791	-	-	-	negative regulation of T cell receptor signaling pathway	-	-	-	-
ENSG00000160199	PKNOX1	PKNOX1	5316	21	44394620	44453691	-	-	-	erythrocyte differentiation; hemopoiesis; T cell differentiation	-	-	-	-
ENSG00000160224	AIRE	AIRE	326	21	45705721	45718531	Aire transcriptionally upregulates Tlr1/3/8 via direct interaction with the TLR promoters. In addition, Aire also mediates the induction of Il1a, Tnf, Nos2 and IFN-alpha expression upon Tlr1 and Tlr3 stimulation.; Aire participates in Dectin-1 signalling, an anticandidal innate immune signalling pathway that specifically recognizes fungal beta-glucan. Aire formes a transient complex with the known Dectin-1 pathway components phosphorylated Sykb and Card9 after receptor ligation and localizes with Clec7a (Dectin-1) at the cell membrane (Demonstrated in human); AIRE transcriptionally upregulates TLR1/3/8 via direct interaction with the TLR promoters. In addition, AIRE also mediates the induction of IL1A, TNF, NOS2 and IFN-alpha expression upon TLR1 and TLR3 stimulation. (Demonstrated in murine model); AIRE participates in Dectin-1 signalling, an anticandidal innate immune signalling pathway that specifically recognizes fungal beta-glucan. AIRE formes a transient complex with the known Dectin-1 pathway components phosphorylated SYK and CARD9 after receptor ligation and localizes with CLEC7A (Dectin-1) at the cell membrane.	autoimmune regulator AIRE isoform 1.	Primary immunodeficiency	central tolerance induction to self antigen; humoral immune response; negative thymic T cell selection; peripheral T cell tolerance induction; regulation of thymocyte migration; thymus epithelium morphogenesis	-	-	Humoral immune response	-
ENSG00000160255	ITGB2	ITGB2	3689	21	46305868	46351904	Itgam :: Itgb2 is the principal leukocyte receptor involved in the recognition of the fungus Candida albicans. Recognition of Pra1p protein of C. albicans by Itgam :: Itgb2 plays a pivotal role in determining fungal virulence, and host response/protection against C. albicans infection.; Itgb2 is involved in cell-cell contact signalling between activated apoptotic lymphocytes and dendritic cells (DC) during the maturation of DCs. (Demonstrated in human); Itgax::Itgb2 is a leukocyte receptor for Candida albicans and is essential for protection against fungal infections.; ITGAM :: ITGB2 is the principal leukocyte receptor involved in the recognition of the fungus Candida albicans. Recognition of Pra1p protein of C. albicans by ITGAM :: ITGB2 plays a pivotal role in determining fungal virulence, and host response/protection against C. albicans infection. (Demonstrated in murine model); ITGB2 is involved in cell-cell contact signalling between activated apoptotic lymphocytes and dendritic cells (DC) during the maturation of DCs.; ITGAX::ITGB2 is a leukocyte receptor for Candida albicans and is essential for protection against fungal infections.	integrin, beta 2 precursor.	Complement and coagulation cascades; Natural killer cell mediated cytotoxicity; Leukocyte transendothelial migration; Rheumatoid arthritis; Pertussis; Legionellosis; Staphylococcus aureus infection; Tuberculosis; Human T-cell leukemia virus 1 infection; Amoebiasis; Malaria; Leishmaniasis	activated T cell proliferation; cellular extravasation; cellular extravasation; leukocyte migration involved in inflammatory response; natural killer cell activation; neutrophil chemotaxis; neutrophil chemotaxis; neutrophil migration; positive regulation of neutrophil degranulation	-	NaturalKiller_Cell_Cytotoxicity	Adhesion, CD molecules, Regulation of immune response	-
ENSG00000160294	MCM3AP	MCM3AP	8888	21	47655047	47706211	-	-	-	immune system process	-	-	-	-
ENSG00000160339	FCN2	FCN2	2220	9	137772654	137779924	FCN2, as well as ficolins FCN1 and FCN3, in serum are associated with MBL-associated serine protease (MASP) to form a complex and this complex binds to carbohydrates present on the surface of a variety of Gram-positive and Gram-negative bacteria through ficolin, initiating complement activation via the lectin pathway.	-	-	-	-	Antimicrobials	-	-
ENSG00000160683	CXCR5	CXCR5	643	11	118754475	118768508	-	-	Chemokine signaling pathway	B cell activation; B cell activation; immune response; leukocyte chemotaxis; lymph node development	-	Chemokine_Receptors; Cytokine_Receptors	Adaptive immune response, B-cell activation, CD molecules, Chemokines and receptors	This gene encodes a multi-pass membrane protein that belongs to the CXC chemokine receptor family. It is expressed in mature B-cells and Burkitt's lymphoma. This cytokine receptor binds to B-lymphocyte chemoattractant (BLC), and is involved in B-cell migration into B-cell follicles of spleen and Peyer patches. Alternatively spliced transcript variants encoding different isoforms have been described for this gene.; This gene encodes a multi-pass membrane protein that belongs to the CXC chemokine receptor family. It is expressed in mature B-cells and Burkitt's lymphoma. This cytokine receptor binds to B-lymphocyte chemoattractant (BLC), and is involved in B-cell migration into B-cell follicles of spleen and Peyer patches. Alternatively spliced transcript variants encoding different isoforms have been described for this gene.
ENSG00000160710	ADAR	ADAR	103	1	154554538	154600475	Adar destabalizes RNA structure by the deamination of adenosine to inosine, and therefore is able to disrupt replication of dsRNA viruses in the host.; Transcriptional activation of Adar by IFN occurs in the absence of Stat1 by a non-canonical Stat2-dependent pathway.; ADAR destabalizes RNA structure by the deamination of adenosine to inosine, and therefore is able to disrupt replication of dsRNA viruses in the host.	-	Cytosolic DNA-sensing pathway; Measles; Influenza A	defense response to virus; definitive hemopoiesis; erythrocyte differentiation; hematopoietic progenitor cell differentiation; immune system process; innate immune response; negative regulation of type I interferon-mediated signaling pathway; somatic diversification of immune receptors via somatic mutation	-	Antimicrobials	-	-
ENSG00000160712	IL6R	IL6R	3570	1	154377669	154441926	-	interleukin 6 receptor isoform 1 precursor.	Hematopoietic cell lineage; Th17 cell differentiation; Human cytomegalovirus infection	-	-	Cytokine_Receptors; Interleukins_Receptor	Acute-phase response, CD molecules, Cytokines and receptors	This gene encodes a subunit of the interleukin 6 (IL6) receptor complex. Interleukin 6 is a potent pleiotropic cytokine that regulates cell growth and differentiation and plays an important role in the immune response. The IL6 receptor is a protein complex consisting of this protein and interleukin 6 signal transducer (IL6ST/GP130/IL6-beta), a receptor subunit also shared by many other cytokines. Dysregulated production of IL6
ENSG00000160716	CHRNB2	CHRNB2	1141	1	154540257	154552502	-	-	-	B cell activation; positive regulation of B cell proliferation; positive regulation of B cell proliferation	-	-	-	-
ENSG00000160791	CCR5	CCR5	1234	3	46411633	46417697	-	chemokine (C-C motif) receptor 5.	Chemokine signaling pathway; Human immunodeficiency virus 1 infection; Human cytomegalovirus infection; Kaposi sarcoma-associated herpesvirus infection; Toxoplasmosis	immune response	-	Antimicrobials; Chemokine_Receptors; Cytokine_Receptors	CD molecules, Cytokines and receptors, T-cell polarization	This gene encodes a member of the beta chemokine receptor family, which is predicted to be a seven transmembrane protein similar to G protein-coupled receptors. This protein is expressed by T cells and macrophages, and is known to be an important co-receptor for macrophage- tropic virus, including HIV, to enter host cells. Defective alleles of this gene have been associated with the HIV infection resistance. The ligands of
ENSG00000160862	AZGP1	AZGP1	563	7	99564343	99573780	-	-	-	-	-	Antigen_Processing_and_Presentation	-	-
ENSG00000160867	FGFR4	FGFR4	2264	5	176513887	176525145	-	fibroblast growth factor receptor 4 isoform 1 precursor.	-	-	-	Cytokine_Receptors	-	-
ENSG00000160999	SH2B2	SH2B2	10603	7	101928405	101962178	-	-	-	antigen receptor-mediated signaling pathway; B-1 B cell homeostasis; regulation of immune response	-	-	Regulation of immune response	-
ENSG00000161011	SQSTM1	SQSTM1	8878	5	179233388	179265078	Sqstm1 is required for Tlr4-mediated autophagy. Tlr4-driven induction of Sqstm1 plays an essential role in the formation and the autophagy degradation of aggresome-like induced structures, which might be critical for regulating host defense.; Sqstm1 and Calcoco2 are ubiquitin-autophagy receptors that are required for the recognition of extracelluar bacterial DNA by the Tmem173 (STING)-dependent cytosolic pathway, marking bacteria with ubiquitin, and delivery of bacilli to autophagosomes.; Phosphorylation of Sqstm1 (p62) activates the Keap1-Nrf2 pathway during selective autophagy.; Sqstm1 captures Tnfaip3, an NFkB inhibitor, and sequesters it in the autophagosome. This allows macrophages to release chemokines that recruit neutrophils and boost antifungal immunity.; SQSTM1 (p62) targets invading bacteria to the autophagy pathway and its expression is required for efficient autophagy of bacteria, as well as restriction of their intracellular replication.; SQSTM1 is a key intracellular target of innate defence regulator-1 (IDR-1), a synthetic peptide.; SQSTM1 has bactericidal properties where it brings cytosolic proteins to autolysosomes where they are processed from innocuous precursors into neo-antimicrobial peptides.; SQSTM1 and HDAC6 are important determinants of aggregated localization of MyD88 and MyD88 activation initiates a polyubiquitinated protein accumulating pathway that modulates MyD88-dependent signal transduction.; SQSTM1 is required for TLR4-mediated autophagy. TLR4-driven induction of SQSTM1 plays an essential role in the formation and the autophagy degradation of aggresome-like induced structures, which might be critical for regulating host defence.; SQSTM1 and CALCOCO2 are ubiquitin-autophagy receptors that are required for the recognition of extracelluar bacterial DNA by the TMEM173 (STING)-dependent cytosolic pathway, marking bacteria with ubiquitin, and delivery of bacilli to autophagosomes. (Demonstrated in mouse)	-	-	immune system process	-	-	-	-
ENSG00000161057	PSMC2	PSMC2	5701	7	102984701	103009842	-	-	Epstein-Barr virus infection	-	-	Antigen_Processing_and_Presentation	-	-
ENSG00000161405	IKZF3	IKZF3	22806	17	37921198	38020441	-	-	-	B cell activation; regulation of B cell differentiation; regulation of B cell proliferation; regulation of lymphocyte differentiation	-	-	-	-
ENSG00000161905	ALOX15	ALOX15	246	17	4534197	4545589	-	-	-	negative regulation of adaptive immune response	-	-	-	Non-heme iron-containing dioxygenase that catalyzes the stereo-specific peroxidation of free and esterified polyunsaturated fatty acids generating a spectrum of bioactive lipid mediators. Converts arachidonic acid into 12-hydroperoxyeicosatetraenoic acid/12-HPETE and 15- hydroperoxyeicosatetraenoic acid/15-HPETE. Also converts linoleic acid to 13-hydroperoxyoctadecadienoic acid. May also act on (12S)-
ENSG00000161980	POLR3K	POLR3K	51728	16	96407	103628	-	-	Cytosolic DNA-sensing pathway	defense response to virus; immune system process; innate immune response	-	-	-	-
ENSG00000162337	LRP5	LRP5	4041	11	68080077	68216743	-	-	-	bone marrow development; bone marrow development	-	-	-	-
ENSG00000162367	TAL1	TAL1	6886	1	47681962	47697892	-	T-cell acute lymphocytic leukemia 1.	-	definitive hemopoiesis; definitive hemopoiesis; embryonic hemopoiesis; embryonic hemopoiesis; embryonic hemopoiesis; embryonic hemopoiesis; erythrocyte differentiation; erythrocyte differentiation; erythrocyte differentiation; erythrocyte differentiation; erythrocyte differentiation; erythrocyte maturation; hemangioblast cell differentiation; hemangioblast cell differentiation; hematopoietic stem cell differentiation; hematopoietic stem cell differentiation; hemopoiesis; megakaryocyte development; megakaryocyte differentiation; myeloid cell differentiation; myeloid cell differentiation; negative regulation of erythrocyte differentiation; platelet formation; positive regulation of erythrocyte differentiation; positive regulation of erythrocyte differentiation; regulation of mast cell differentiation; regulation of myeloid cell differentiation	-	-	Transcription factors, Adaptive immune response	-
ENSG00000162434	JAK1	JAK1	3716	1	65298912	65432187	JAK1 physically associates with IL2RB and tyrosine phosphorylation of JAK1 is induced upon IL2 stimulation, suggesting that regulation of JAK1 may be linked to IL2 induced signal transduction.; JAK1 and JAK2 are tyrosine kinases involved in the regulation of cell proliferation, differentiation, and survival and simultaneous activation of both JAK1 and JAK2 fusion proteins, but not either one alone, leads to the tyrosine phosphorylation of IL3RB, the activation of downstream signalling molecules, including STAT5, AKT, and MAPK, and the conferring of factor-independent growth to IL-3-dependent Ba/F3 cells.; TNK1 is a component of the IFN-JAK-STAT signalling cascade and is a critical antiviral host factor where its abundance is inversely correlated to viral replication and contributes to the hepatocytic response to antiviral treatment.	janus kinase 1.	NOD-like receptor signaling pathway; Th1 and Th2 cell differentiation; Th17 cell differentiation; Tuberculosis; Human T-cell leukemia virus 1 infection; Measles; Influenza A; Hepatitis B; Hepatitis C; Herpes simplex virus 1 infection; Human cytomegalovirus infection; Kaposi sarcoma-associated herpesvirus infection; Epstein-Barr virus infection; Human papillomavirus infection; Toxoplasmosis; Leishmaniasis	innate immune response	-	Antimicrobials	Cytokines and receptors, Innate immune response, Positive regulation of immune response	-
ENSG00000162493	PDPN	PDPN	10630	1	13909960	13944452	-	-	-	lymph node development	-	-	-	-
ENSG00000162552	WNT4	WNT4	54361	1	22443798	22470462	-	-	Human papillomavirus infection	immature T cell proliferation in thymus; T cell differentiation in thymus	-	-	-	-
ENSG00000162645	GBP2	GBP2	2634	1	89571815	89616139	Gbp2 localizes to intracellular compartments positive for macroautophagy markers and Immunity-Related GTPases (IRGs) indirectly modulate Gbp2 localization.; GBP2 localizes to intracellular compartments positive for macroautophagy markers and Immunity-Related GTPases (IRGs) indirectly modulate GBP2 localization. (Demonstrated in murine model)	-	NOD-like receptor signaling pathway	cellular response to interferon-gamma; cellular response to interferon-gamma	-	Antimicrobials	-	-
ENSG00000162692	VCAM1	VCAM1	7412	1	101185298	101204601	-	vascular cell adhesion molecule 1 isoform a precursor.	Leukocyte transendothelial migration; Malaria; African trypanosomiasis	leukocyte tethering or rolling; positive regulation of T cell proliferation	-	Antimicrobials	Adhesion, CD molecules, Regulation of immune response	This gene is a member of the Ig superfamily and encodes a cell surface sialoglycoprotein expressed by cytokine-activated endothelium. This type I membrane protein mediates leukocyte-endothelial cell adhesion and signal transduction, and may play a role in the development of artherosclerosis and rheumatoid arthritis. Three alternatively spliced transcripts encoding different isoforms have been described for this gene.; This gene is a member of the Ig superfamily and encodes a cell surface sialoglycoprotein expressed by cytokine-activated endothelium. This type I membrane protein mediates leukocyte-endothelial cell adhesion and signal transduction, and may play a role in the development of artherosclerosis and rheumatoid arthritis. Three alternatively spliced transcripts encoding different isoforms have been described for this gene.
ENSG00000162736	NCSTN	NCSTN	23385	1	160313062	160328742	-	-	-	myeloid cell homeostasis; T cell proliferation	-	-	-	-
ENSG00000162775	RBM15	RBM15	64783	1	110881128	110889299	-	-	-	negative regulation of myeloid cell differentiation; negative regulation of myeloid cell differentiation; regulation of megakaryocyte differentiation; spleen development	-	-	-	-
ENSG00000162892	IL24	IL24	11009	1	207070788	207077484	-	interleukin 24 isoform 1 precursor.	-	-	-	Cytokines; Interleukins	Anti-inflammatory cytokines, Interleukins	This gene encodes a member of the IL10 family of cytokines. It was identified as a gene induced during terminal differentiation in melanoma cells.
ENSG00000162896	PIGR	PIGR	5284	1	207101863	207119811	-	-	Intestinal immune network for IgA production	Fc receptor signaling pathway; immunoglobulin transcytosis in epithelial cells mediated by polymeric immunoglobulin receptor	-	-	-	-
ENSG00000162924	REL	REL	5966	2	61108656	61158745	Traf2 mediates proteasome-dependent degradation of Irf5 and Rel as well as regulating macrophage polarization in tumour microenvironment and controlling tumour growth.; Essential for the development of innate and T-cell-induced colitis through its ability to modulate expression of IL-12/23 family members	-	-	innate immune response	immune response deficient 4	-	Transcription factors	This gene encodes a protein that belongs to the Rel homology domain/immunoglobulin-like fold, plexin, transcription factor (RHD/IPT) family. Members of this family regulate genes involved in apoptosis, inflammation, the immune response, and oncogenic processes. This proto- oncogene plays a role in the survival and proliferation of B lymphocytes. Mutation or amplification of this gene is associated with B-cell
ENSG00000163083	INHBB	INHBB	3625	2	121103719	121109384	-	-	-	-	-	Cytokines; TGFb_Family_Member	-	The inhibin beta B subunit joins the alpha subunit to form a pituitary FSH secretion inhibitor. Inhibin has been shown to regulate gonadal stromal cell proliferation negatively and to have tumour-suppressor activity. In addition, serum levels of inhibin have been shown to reflect the size of granulosa-cell tumors and can therefore be used as a marker for primary as well as recurrent disease. Because expression in gonadal and
ENSG00000163131	CTSS	CTSS	1520	1	150702672	150738433	CTSS is a member of the Cathepsins protein family, which are key modulators of cell death and inflammatory responses.; CTSS is an endosomal and lysosomal protease that is upregulated during various inflammatory disorders. TLR2, 3, 4 ligand engagement increases the proteolytic activities of CTSS in macrophages. (Demonstrated in murine model); Cleavage of CAMP by cathepsins CTSS and CTSK impairs its antimicrobial activity against Pseudomonas aeruginosa and Staphylococcus aureus.; Ctss is an endosomal and lysosomal protease that is upregulated during various inflammatory disorders. Tlr2, 3, 4 ligand engagement increases the proteolytic activities of Ctss in macrophages.	cathepsin S preproprotein.	Antigen processing and presentation; Tuberculosis	antigen processing and presentation; antigen processing and presentation of peptide antigen; immune response	-	Antigen_Processing_and_Presentation; Antimicrobials	Adaptive immune response	-
ENSG00000163191	S100A11	S100A11	6282	1	152004982	152020383	-	-	-	-	-	Antimicrobials	-	-
ENSG00000163218	PGLYRP4	PGLYRP4	57115	1	153302596	153321316	Pglyrp4 is a member of the Peptidoglycan Recognition Proteins (PGRP) family and recognizes peptidoglycan, a structural component of bacterial cell walls, as a part of innate immune response against infections.; Pglyrp4 binds to Gram-positive bacterial wall and activates a protein-sensing two-component system to induce bacterial death. PLGYRP1-mediated activation results in membrane depolarization and cessation of peptidoglycan, protein, and RNA/DNA synthesis, as well as the production of hydroxyl radicals. (Demonstrated in human); PGLYRP4 is a secreted innate immunity protein that is expressed on body surfaces, mucous membranes, and in secretions (saliva, sweat) and is conserved from insects to mammals, it recognizes bacterial peptidoglycan, and functions in antibacterial immunity and inflammation.; PGLYRP4 is a member of the Peptidoglycan Recognition Proteins (PGRP) family and recognizes peptidoglycan, a structural component of bacterial cell walls, as a part of innate immune response against infections.; PGLYRP4 binds to Gram-positive bacterial wall and activates a protein-sensing two-component system to induce bacterial death. PLGYRP1-mediated activation results in membrane depolarization and cessation of peptidoglycan, protein, and RNA/DNA synthesis, as well as the production of hydroxyl radicals.	-	-	antimicrobial humoral immune response mediated by antimicrobial peptide; immune system process; innate immune response; negative regulation of natural killer cell differentiation involved in immune response	-	Antimicrobials	-	-
ENSG00000163220	S100A9	S100A9	6280	1	153330330	153333503	S100a9 forms a complex with S100a8 and the complex is the site of interplay between extracellular Ca(2+) entry and intra-phagosomal reactive oxygen species production. S100a8 :: S100a9 acts as Ca(2+) sensor in phagosomal ROS production.; S100a9-deficient murine neutrophils exhibited a reduce secretion of cytokines in response to Tlr4 stimulation. In contrast, S100a9-deficient dendritic cells showed an exacerbated release of cytokines after TLR stimulation. S100a9 has no effect on the inflammatory status of macrophages.; S100a9 is strongly upregulated in neutrophils upon bacterial infection, and sequesters zinc as a mechanism of nutritional immunity. Salmonella typhimurium overcomes this defence mechanism by expressing a high affinity zinc transporter.; S100A9 forms a heterodimer with S100A8 and is a key player in protective innate immunity during Klebsiella pneumonia infection.; S100a8/S100a9 are proinflammatory proteins that activate natural killer cells via Ager signalling.; S100A9 is an intracellular calcium-binding protein that promotes neutrophil/monocyte recruitment at inflamed tissues by enhancing attachment to endothelial cells.; S100A9 is a myeloid-related protein that rapidly modulates macrophage nitric oxide production during innate immune response.; S100A9 (calgranulin B) and S100A8 (calgranulin A) form an antimicrobial heterodimeric complex known as calprotectin. Bacterial flagellin induces the upregulation of S100A9/S100A8 heterodimer via a TLR5-dependent mechanism in epidermal keratinocytes.; S100A9 forms a complex with S100A8 and the complex is the site of interplay between extracellular Ca(2+) entry and intra-phagosomal reactive oxygen species production. S100A8 :: S100A9 acts as Ca(2+) sensor in phagosomal ROS production.; S100A9-deficient murine neutrophils exhibited a reduce secretion of cytokines in response to TLR4 stimulation. In contrast, S100A9-deficient dendritic cells showed an exacerbated release of cytokines after TLR stimulation. S100A9 has no effect on the inflammatory status of macrophages. (Demonstrated in murine model); S100A9 is strongly upregulated in neutrophils upon bacterial infection, and sequesters zinc as a mechanism of nutritional immunity. Salmonella typhimurium overcomes this defence mechanism by expressing a high affinity zinc transporter. (Demonstrated in mice); S100A9 forms a heterodimer with S100A8 and is a key player in protective innate immunity during Klebsiella pneumonia infection.; S100A8::S100A9 heterodimer sequesters Mn(2+) and Zn(2+) to starve bacteria of these essential nutrients.	-	IL-17 signaling pathway	antimicrobial humoral immune response mediated by antimicrobial peptide; immune system process; innate immune response; innate immune response; leukocyte chemotaxis; leukocyte migration involved in inflammatory response; neutrophil chemotaxis	-	Antimicrobials	-	The protein encoded by this gene is a member of the S100 family of proteins containing 2 EF-hand calcium-binding motifs. S100 proteins are localized in the cytoplasm and/or nucleus of a wide range of cells, and involved in the regulation of a number of cellular processes such as cell cycle progression and differentiation. S100 genes include at least 13 members which are located as a cluster on chromosome 1q21. This protein
ENSG00000163221	S100A12	S100A12	6283	1	153346184	153348125	S100A12 is induced in response to H. pylori infection and inhibits bacterial growth and viability in vitro by binding nutrient zinc.	-	-	-	-	Antimicrobials	Innate immune response	-
ENSG00000163251	FZD5	FZD5	7855	2	208627310	208634287	-	-	Human papillomavirus infection	positive regulation of T cell cytokine production; T cell differentiation in thymus	-	-	-	-
ENSG00000163485	ADORA1	ADORA1	134	1	203059782	203136533	-	-	-	negative regulation of leukocyte migration	-	-	-	-
ENSG00000163513	TGFBR2	TGFBR2	7048	3	30647994	30735634	-	-	Th17 cell differentiation; Human T-cell leukemia virus 1 infection; Hepatitis B; Chagas disease (American trypanosomiasis)	embryonic hemopoiesis; myeloid dendritic cell differentiation; positive regulation of B cell tolerance induction; positive regulation of CD4-positive, alpha-beta T cell proliferation; positive regulation of NK T cell differentiation; positive regulation of T cell tolerance induction; positive regulation of tolerance induction to self antigen	-	Cytokine_Receptors; TGFb_Family_Member_Receptor	-	This gene encodes a member of the Ser/Thr protein kinase family and the TGFB receptor subfamily. The encoded protein is a transmembrane protein that has a protein kinase domain, forms a heterodimeric complex with another receptor protein, and binds TGF-beta. This receptor/ligand complex phosphorylates proteins, which then enter the nucleus and regulate the transcription of a subset of genes related to cell proliferation.
ENSG00000163519	TRAT1	TRAT1	50852	3	108541545	108573852	TRAT1 (TRIM56) is an interferon-inducible E3 ubiquitin ligase that modulates TMEM173 (STING) to confer double-stranded DNA-mediated innate immune responses.	-	-	adaptive immune response; immune system process; positive regulation of T cell receptor signaling pathway	-	-	-	-
ENSG00000163568	AIM2	AIM2	9447	1	159032274	159116886	Aim2 is uniquely involved in sensing infection with the intracellular bacteria Francisella tularensis and subsequently triggering caspase-1-mediated pro-inflammatory cytokine production and macrophage cell death, which activate other components of the immune system and eliminate the infected macrophages.; Aim2 is required for innate immune recognition of Francisella tularensis where Aim2-deficient mice display an increased susceptibility to F. tularensis infection compared with wild-type mice.; Aim2-containing inflammasomes are activated in response to cytosolic DNA; this response is augmented in keratinocytes from psoriatic lesions and contributes to the auto-inflammatory disease. (Demonstrated in human); During influenza A virus infection, host-derived DNA accumulates in the lung microenvironment and is sensed by Aim2, which limits immune-mediated damage to infected tissues.; AIM2 recognizes cytosolic double stranded DNA and forms a caspase-1-activating inflammasome with PYCARD (ASC).; AIM2 has a critical role in host innate immunity to intracellular pathogens where it is a crucial sensor of F. tularensis infection.; AIM2 inflammasome is essential for host defence against cytosolic bacteria and DNA viruses.; AIM2 is a newly discovered pattern recognition receptor (PRR) involved in the sensing of dangerous cytosolic DNA produced by infection with DNA viruses.; AIM2 is required for innate immune recognition of Francisella tularensis where AIM2-deficient mice display an increased susceptibility to F. tularensis infection compared with wild-type mice.; AIM2-containing inflammasomes are activated in response to cytosolic DNA, 脗聽this response is augmented in keratinocytes from psoriatic lesions and contributes to the auto-inflammatory disease.; Single nucleotide polymorphisms in IFI16 and AIM2 are associated with Beh脙搂et disease .	-	NOD-like receptor signaling pathway; Cytosolic DNA-sensing pathway	activation of innate immune response; activation of innate immune response; immune system process; innate immune response; positive regulation of defense response to virus by host	-	-	-	-
ENSG00000163599	CTLA4	CTLA4	1493	2	204732509	204738683	CTLA4 blockade abrogates protection by regulatory T cells in a mouse model of microbe-induced innate immune-driven colitis.	cytotoxic T-lymphocyte-associated protein 4 isoform b precursor.	T cell receptor signaling pathway; Rheumatoid arthritis; Autoimmune thyroid disease	adaptive immune response; B cell receptor signaling pathway; immune response; immune system process; negative regulation of B cell proliferation; negative regulation of immune response; negative regulation of regulatory T cell differentiation; negative regulation of T cell proliferation	-	TCRsignalingPathway	Adaptive immune response, B-cell receptor signaling pathway, Cell Type specific, CD molecules, T-cell receptor signaling pathway	This gene is a member of the immunoglobulin superfamily and encodes a protein which transmits an inhibitory signal to T cells. The protein contains a V domain, a transmembrane domain, and a cytoplasmic tail. Alternate transcriptional splice variants, encoding different isoforms, have been characterized. The membrane-bound isoform functions as a homodimer interconnected by a disulfide bond, while the soluble isoform; This gene is a member of the immunoglobulin superfamily and encodes a protein which transmits an inhibitory signal to T cells. The protein contains a V domain, a transmembrane domain, and a cytoplasmic tail. Alternate transcriptional splice variants, encoding different isoforms, have been characterized. The membrane-bound isoform functions as a homodimer interconnected by a disulfide bond, while the soluble isoform
ENSG00000163600	ICOS	ICOS	29851	2	204801471	204826300	-	inducible T-cell co-stimulator precursor.	T cell receptor signaling pathway; Intestinal immune network for IgA production; Intestinal immune network for IgA production; Primary immunodeficiency	T cell costimulation; T cell tolerance induction	-	TCRsignalingPathway	Adaptive immune response, Basic cell functions, Cell Type specific, CD molecules	The protein encoded by this gene belongs to the CD28 and CTLA-4 cell-surface receptor family. It forms homodimers and plays an important role in cell-cell signaling, immune responses, and regulation of cell proliferation.
ENSG00000163659	TIPARP	TIPARP	25976	3	156391024	156424559	-	-	-	hemopoiesis	-	-	-	-
ENSG00000163661	PTX3	PTX3	5806	3	157154578	157161417	PTX3 is a multifunctional soluble molecule involved in inflammation and innate immunity. It is a unique factor H (FH) ligand in that it can bind both of the two hot-spots of FH and can participate in the localization of functionally active FH.; PTX3, an essential component of humoral innate immunity, and immunoglobulins share functional outputs, including complement activation, opsonization and glycosylation-dependent regulation of inflammation.; PTX3, an inflammation-associated long pentraxin, plays key roles in innate immunity, female fertility and vascular biology. PTX3 octamer contains two fibroblast growth factor 2 (FGF2) binding sites and this quaternary organization is required for the anti-angiogenic function of PTX3.; PTX3 is produced by innate immunity cells (e.g. PMN, macrophages, dendritic cells) and it interacts with several ligands to play an essential role in innate immunity, tuning inflammation and matrix deposition. PTX3 provides a paradigm for the mode of action of humoral innate immunity.; PTX3, serum amyloid P component (SAP) and C-reactive protein (CRP) belong to the pentraxin family of pattern recognition molecules involved in tissue homeostasis and innate immunity. PTX3 heterocomplexes with mannose-binding lectin (MBL) to trigger cross-activation of the complement system.; PTX3 production is up-regulated in response to serum amyloid A, and contributes to the inflammatory pathogenesis of atherosclerosis.; FCN3 and PTX3 are soluble oligomeric pattern-recognition molecules that interact with each other and act synergistically to activate the lectin complement pathway.; PTX3 forms a complex with components of neutrophil extracellular traps in septic patients.; Sputum PTX3 level are lower in cystic fibrosis patients due to proteolytic cleavage by Aspergillus fumigatus.; PTX3 acts as an extrinsic oncosuppressor gene by regulating Complement-dependent, macrophage-sustained, tumor-promoting inflammation.; PTX3 plays a non-redundant protective role in orchestrating tissue repair and remodeling by interacting with fibrin and plasminogen.; Ptx3 production is up-regulated in response to serum amyloid A, and contributes to the inflammatory pathogenesis of atherosclerosis. (Demonstrated in human); Ptx3 forms a complex with components of neutrophil extracellular traps in septic patients. (Demonstrated in human); Ptx3 acts as an extrinsic oncosuppressor gene by regulating Complement-dependent, macrophage-sustained, tumor-promoting inflammation.	-	-	innate immune response; opsonization	-	Antimicrobials	-	-
ENSG00000163687	DNASE1L3	DNASE1L3	1776	3	58177984	58200424	-	-	-	neutrophil activation involved in immune response; regulation of neutrophil mediated cytotoxicity	-	-	-	-
ENSG00000163702	IL17RC	IL17RC	84818	3	9958758	9975314	-	interleukin 17 receptor C isoform 3 precursor.	IL-17 signaling pathway	granulocyte chemotaxis	-	Cytokine_Receptors; Interleukins_Receptor	-	This gene encodes a single-pass type I membrane protein that shares similarity with the interleukin-17 receptor (IL-17RA). Unlike IL-17RA, which is predominantly expressed in hemopoietic cells, and binds with high affinity to only IL-17A, this protein is expressed in nonhemopoietic tissues, and binds both IL-17A and IL-17F with similar affinities. The proinflammatory cytokines, IL-17A and IL-17F, have been implicated in the
ENSG00000163734	CXCL3	CXCL3	2921	4	74902306	74904524	-	chemokine (C-X-C motif) ligand 3.	NOD-like receptor signaling pathway; IL-17 signaling pathway; Chemokine signaling pathway; Epithelial cell signaling in Helicobacter pylori infection; Salmonella infection; Legionellosis; Kaposi sarcoma-associated herpesvirus infection	immune response; neutrophil chemotaxis; neutrophil chemotaxis; positive regulation of neutrophil chemotaxis	-	Antimicrobials; Chemokines; Cytokines	Chemokines and receptors, Regulation of inflammatory response	This antimicrobial gene encodes a member of the CXC subfamily of chemokines. The encoded protein is a secreted growth factor that signals through the G-protein coupled receptor, CXC receptor 2. This protein plays a role in inflammation and as a chemoattractant for neutrophils.
ENSG00000163735	CXCL5	CXCL5	6374	4	74861359	74864496	Stat3 is required for maximal Osm-induced lung Cxcl5 expression and subsequent neutrophil recruitment during bacterial pneumonia.	chemokine (C-X-C motif) ligand 5 precursor.	IL-17 signaling pathway; Chemokine signaling pathway; Rheumatoid arthritis; Pertussis	antimicrobial humoral immune response mediated by antimicrobial peptide; immune response; leukocyte homeostasis; neutrophil activation; neutrophil chemotaxis; positive regulation of neutrophil chemotaxis; regulation of neutrophil mediated killing of gram-negative bacterium	-	Antimicrobials; Chemokines; Cytokines	Cell Type specific, Chemokines and receptors	This gene encodes a protein that is a member of the CXC subfamily of chemokines. Chemokines, which recruit and activate leukocytes, are classified by function (inflammatory or homeostatic) or by structure. This protein is proposed to bind the G-protein coupled receptor chemokine (C-X-C motif) receptor 2 to recruit neutrophils, to promote angiogenesis and to remodel connective tissues. This protein is thought to play a role
ENSG00000163736	PPBP	PPBP	5473	4	74852755	74853914	-	pro-platelet basic protein precursor.	Chemokine signaling pathway	immune response; leukocyte migration involved in inflammatory response; positive regulation of neutrophil chemotaxis	-	Antimicrobials; Chemokines; Cytokines	Chemokines and receptors	-
ENSG00000163739	CXCL1	CXCL1	2919	4	74735110	74736959	Defb1 is important for the control of early mucosal Candida infection and plays a critical role in the induction of innate inflammatory mediators including, Il1b, Il6, Cxcl1, Il17a, and Il17f.	chemokine (C-X-C motif) ligand 1.	NOD-like receptor signaling pathway; IL-17 signaling pathway; Chemokine signaling pathway; Rheumatoid arthritis; Epithelial cell signaling in Helicobacter pylori infection; Salmonella infection; Legionellosis; Kaposi sarcoma-associated herpesvirus infection; Amoebiasis	immune response; neutrophil chemotaxis; positive regulation of hematopoietic stem cell proliferation; positive regulation of neutrophil chemotaxis; positive regulation of neutrophil mediated killing of fungus	-	Antimicrobials; Antimicrobials; Chemokines; Cytokines	Chemokines and receptors, Regulation of inflammatory response	-
ENSG00000163823	CCR1	CCR1	1230	3	46243200	46249887	-	chemokine (C-C motif) receptor 1.	Chemokine signaling pathway; Human cytomegalovirus infection; Kaposi sarcoma-associated herpesvirus infection	immune response; leukocyte chemotaxis; leukocyte chemotaxis; myeloid cell differentiation; negative regulation of innate immune response; positive regulation of monocyte chemotaxis; positive regulation of osteoclast differentiation	-	Antimicrobials; Chemokine_Receptors; Cytokine_Receptors	CD molecules, Chemokines and receptors, Cytokines and receptors, Regulation of inflammatory response, T-cell polarization	This gene encodes a member of the beta chemokine receptor family, which is predicted to be a seven transmembrane protein similar to G protein-coupled receptors. The ligands of this receptor include macrophage inflammatory protein 1 alpha (MIP-1 alpha), regulated on activation normal T expressed and secreted protein (RANTES), monocyte chemoattractant protein 3 (MCP-3), and myeloid progenitor inhibitory factor-1
ENSG00000163874	ZC3H12A	ZC3H12A	102465438	1	37940153	37949980	Zc3h12a prevents autoimmunity by controlling the stability of cytokine mRNA, such as Il6. Zc3h12a protein degradation is facilitated by IKK complex, which acts downstream of TLR stimulation.; Zc3h12a is a potent regulator of innate immunity, which can be strongly engaged in the pathogenesis of acute and chronic infective diseases. (Demonstrated in human); ZC3H12A prevents autoimmunity by controlling the stability of cytokine mRNA, such as IL6. ZC3H12A protein degradation is facilitated by IKK complex, which acts downstream of TLR stimulation. (Demonstrated in mice); ZC3H12A is a potent regulator of innate immunity, which can be strongly engaged in the pathogenesis of acute and chronic infective diseases.	-	-	immune response-activating signal transduction; immune system process; negative regulation of T-helper 17 cell differentiation; positive regulation of defense response to virus by host; T cell receptor signaling pathway; T cell receptor signaling pathway	-	-	-	-
ENSG00000163932	PRKCD	PRKCD	5580	3	53190025	53226733	Prkcd is an essential signalling kinase in C-type lectin receptor-mediated innate immunity and host protection.; Suppression of Prkcd expression inhibited nitric oxide production in activated macrophages.; Following TNF stimulation, PRKCD phosphorylates TRAF2 leading to CHUK (IKK alpha) and IKBKB (IKK beta) recruitment to the TNF receptor; PRKCD is an essential signalling kinase in C-type lectin receptor-mediated innate immunity and host protection. (Demonstrated in mice)	-	NOD-like receptor signaling pathway; C-type lectin receptor signaling pathway; Fc gamma R-mediated phagocytosis; Chemokine signaling pathway	B cell proliferation; immunoglobulin mediated immune response; neutrophil activation	-	-	Senescence initiators	-
ENSG00000163993	S100P	S100P	6286	4	6694796	6698897	-	-	-	-	-	Antimicrobials	-	-
ENSG00000164022	AIMP1	AIMP1	9255	4	107236701	107270383	Aimp1 is a pleiotropic cytokine expressed in the salivary glands, small intestine and large intestine. Aimp1 not only induces the maturation and activation of bone marrow-derived dendritic cells, but also induces the expression of Tlr1, 2, 3 and 7.; AIMP1 is phosphorylated by JNK through the TLR-MyD88 pathway, leading to the loss of its regulatory activity for endoplasmic reticulum retention of gp96 and resulting in the increase of cell surface expression of gp96, thus providing a new molecular mechanism underlying TLR-mediated gp96 regulation.	-	-	leukocyte migration; leukocyte migration	-	-	-	-
ENSG00000164040	PGRMC2	PGRMC2	10424	4	129190397	129209984	-	-	-	-	-	Cytokine_Receptors	-	-
ENSG00000164047	CAMP	CAMP	820	3	48264837	48266981	CAMP represents a potent antimicrobial and cell-stimulating agent, most abundantly expressed in peripheral organs such as lung and skin during inflammation.; CAMP, a protein that has direct antimicrobial activity, serves as a mediator of vitamin D3-induced autophagy.; CAMP (LL-37) modulates IFN-gamma responses during both the innate and adaptive phases of immune responses, indicating an immunomodulatory role for this endogenous peptide.; CAMP has both antimicrobial and regenerative capabilities and promotes high glucose-attenuated epithelial wound healing via EGFR transactivation in organ cultured corneas.; CAMP is involved in various aspects of skin biology, including protection against infection, wound healing, and also in psoriasis where it suppresses apoptosis in keratinocytes.; CAMP induces endothelium-dependent relaxation in human omental veins, or vasodilation, mediated via an effect on endothelial ALX. ; CAMP enhances delivery of CpG oligodeoxynucleotides to stimulate immune cells and this is independent of its amphipathic structure and its bactericidal property.; CAMP has dual function as an antimicrobial agent against bacterial target cells and a cell penetrating peptide that can deliver nucleic acids into the host cells.; CAMP decreases collagen expression at mRNA and protein levels in human dermal fibroblasts (HDFs) and this inhibition is dependent on phosphorylation of extracellular signal-regulated kinase (ERK). Vitamin C attenuates ERK signalling to inhibit the regulation of collagen production by CAMP in HDFs.; CAMP and human beta-defensins (hBDs) antimicrobial peptides induce the secretion of a pruritogenic cytokine IL-31 by human mast cells.; CAMP (LL37) directs macrophage differentiation toward macrophages with a pro-inflammatory signature and this requires internalization of the peptide, resulting in low production of IL-10 and profound production of IL-12p40 upon LPS stimulation.; CAMP (LL37) converts self-RNA into a trigger of TLR7 and TLR8 in human dendritic cells (DC), leading to production of TNF-alpha and IL6 and the differentiation of myeloid DCs into mature DCs.; CAMP (LL-37) attenuates lethal sepsis/endotoxin shock by suppressing the LPS-induced apoptosis of vascular and hepatic endothelial cells. LL-37 was found to inhibit the binding of LPS to the LPS receptors expressed on the cells.; CAMP (LL37) is found in high concentrations within neutrophil extracellular traps (NETs). CAMP is a neutrophil protein that facilitates the uptake and recognition of mammalian DNA by plasmacytoid dendritic cells, and may play a role in Systemic Lupus Erthermatosus autoimmunity.; CAMP (LL-37) dramatically reduced TNFA and nitric oxide levels produced by LPS and IFNG-polarized M1 macrophages, in addition LL-37-treated M1 macrophages were more efficient at suppressing tumour growth in vitro. This demonstrates the selective ability of LL-37 to decrease production of LPS-induced pro-inflammatory cytokines in macrophages, while leaving other crucial anti-inflammatory M1 and M2 macrophage functions unaltered.; CAMP (LL-37), at sufficiently low concentrations, is able to reduce fungal infectivity by inhibiting C. albicans adhesion to plastic surfaces, oral epidermoid cells, and the urinary bladders of female mice. The inhibitory effects of LL-37 on cell adhesion and aggregation were mediated by its preferential binding to mannan and chitin in the fungal cell wall.; CAMP (LL-37) translocates across the E. coli outer membrane and halts bacterial growth by interfering cell wall biogenesis.; CAMP (LL-37) confers protective immunity against psoriasis by neutralizing cytosolic DNA in keratinocytes and blocking the formation of AIM2 inflammasomes.; CAMP protects against colitis induction in mice. The increased expression of CAMP in monocytes involves the activation of TLR9/ERK signalling pathway by bacterial DNA. (Demonstrated in mouse); CAMP expression is induced upon endoplasmic reticulum stress via NF-kB-C/EBP-alpha activation.; LL-37 (CAMP) reduces influenza A viral load and disease severity in mice.; CAMP (LL-37) is downregulated during septic shock.; (S)-methyl 2-(hexanamide)-3-(4-hydroxyphenyl) propanoate (MHP) activates SPHK1 to stimulate CAMP production and enhance epidermal antimicrobial defence.; Cleavage of CAMP by cathepsins CTSS and CTSK impairs its antimicrobial activity against Pseudomonas aeruginosa and Staphylococcus aureus.; Carbamylation of CAMP affects its bactericidal, cytotoxic and immunomodulatory function.; CAMP modulates the response of macrophages during mycobacterial infection controlling the expression of pro-inflammatory and anti-inflammatory cytokines.; CAMP (LL-37), at sufficiently low concentrations, is able to reduce fungal infectivity by inhibiting C. albicans adhesion to plastic surfaces, oral epidermoid cells, and the urinary bladders of female mice. The inhibitory effects of LL-37 on cell adhesion and aggregation were mediated by its preferential binding to mannan and chitin in the fungal cell wall. (Demonstrated in human); Camp (LL-37) translocates across the E. coli outer membrane and halts bacterial growth by interfering cell wall biogenesis. (Demonstrated in human); Camp protects against colitis induction in mice. The increased expression of Camp in monocytes involves the activation of Tlr9/ERK signalling pathway by bacterial DNA.; Camp expression is induced upon endoplasmic reticulum stress via NF-kB-C/EBP-alpha activation. (Demonstrated in human); mCRAMP (Camp) reduces influenza A viral load and disease severity in mice.; The transcription factor Zfp423 is necessary for adipocyte activation and impaired adipogenesis is observed in Zfp423(nur12) mice.; Camp plays an important role in the innate immune response against pathogens in bacterial central nervous system infections.	cathelicidin antimicrobial peptide.	NOD-like receptor signaling pathway; Staphylococcus aureus infection; Tuberculosis	antibacterial humoral response; antimicrobial humoral immune response mediated by antimicrobial peptide; antimicrobial humoral immune response mediated by antimicrobial peptide; innate immune response; innate immune response in mucosa	-	Antimicrobials; Chemokines; Cytokines	Inflammatory response	-
ENSG00000164050	PLXNB1	PLXNB1	5364	3	48445261	48471594	-	-	-	-	-	Chemokine_Receptors; Cytokine_Receptors	-	-
ENSG00000164078	MST1R	MST1R	4486	3	49924435	49941299	MST1R regulates endotoxin-induced innate immune responses by regulating the production of and response to IFNG (IFN-gamma).	macrophage stimulating 1 receptor.	-	immune system process; innate immune response	-	-	CD molecules, Innate immune response	-
ENSG00000164104	HMGB2	HMGB2	3148	4	174252846	174256276	HMGB2 functions as a universal sentinel for nucleic-acid-mediated innate immune responses.	-	-	immune system process; inflammatory response to antigenic stimulus; innate immune response; positive regulation of erythrocyte differentiation; positive regulation of innate immune response; positive regulation of megakaryocyte differentiation	-	-	-	-
ENSG00000164107	HAND2	HAND2	9464	4	174446120	174451380	-	-	-	thymus development	-	-	-	-
ENSG00000164129	NPY5R	NPY5R	4889	4	164265091	164273086	-	-	-	negative regulation of acute inflammatory response to antigenic stimulus	-	-	-	-
ENSG00000164136	IL15	IL15	3600	4	142557752	142655140	Il15 regulates homeostasis and terminal maturation of NKT cells.; IL15 secreted by inflammatory monocytes is critical for the differentiation of memory CD8(+) T and NK lymphocytes into antimicrobial effector cells.; Cxcr3 expression in innate CD8+ T cells defines protective antibacterial and cancer immunity upon Il15 stimulation.; IL15 is a pluripotent anti-apoptotic cytokine that signals to cells of both the innate and adaptive immune system and is regarded as a highly promising immunomodulatory agent in cancer therapy. IL15 prevents two immunopathologic hallmarks of sepsis, namely, apoptosis and immunosuppression, and improves survival in two different models of sepsis.; IL15 regulates homeostasis and terminal maturation of NKT cells. (Demonstrated in mice); IL15 secreted by inflammatory monocytes is critical for the differentiation of memory CD8(+) T and NK lymphocytes into antimicrobial effector cells. (Demonstrated in mice)	interleukin 15 preproprotein.	Intestinal immune network for IgA production; Rheumatoid arthritis; Human T-cell leukemia virus 1 infection	extrathymic T cell selection; immune response; lymph node development; natural killer cell differentiation; NK T cell proliferation; positive regulation of immune response; positive regulation of natural killer cell differentiation; positive regulation of natural killer cell differentiation; positive regulation of natural killer cell proliferation; positive regulation of T cell proliferation; regulation of defense response to virus by host; regulation of T cell differentiation	-	Antimicrobials; Cytokines; Interleukins	Adaptive immune response, Interleukins, Positive regulation of immune response	The protein encoded by this gene is a cytokine that regulates T and natural killer cell activation and proliferation. This cytokine and interleukine 2 share many biological activities. They are found to bind common hematopoietin receptor subunits, and may compete for the same receptor, and thus negatively regulate each other's activity. The number of CD8+ memory cells is shown to be controlled by a balance between this cytokine
ENSG00000164164	OTUD4	OTUD4	54726	4	146031990	146101313	-	-	-	immune system process; innate immune response; negative regulation of toll-like receptor signaling pathway; negative regulation of toll-like receptor signaling pathway	-	-	-	-
ENSG00000164171	ITGA2	ITGA2	3673	5	52285156	52390609	-	integrin alpha 2 precursor.	Hematopoietic cell lineage; Platelet activation; Human papillomavirus infection	positive regulation of leukocyte migration	-	-	Adhesion, CD molecules	-
ENSG00000164251	F2RL1	F2RL1	2150	5	76114758	76131140	F2RL1 and TLR4 interact in a synthetic agonist peptide-dependent manner and may support a novel paradigm of receptor cooperativity in inflammatory responses.; F2RL1 is involved in inflammation and is specifically activated by mast cell-derived tryptase.; Activation of F2RL1 stimulates IL6, IL8, and PTGER2 (prostaglandin E2) release from human respiratory epithelial cells, thus having an important role in modulating inflammation in the lung.; F2RL1 cooperates with TLR2, TLR3, or TLR4 for activation of nuclear factor-kappaB-dependent signalling in mucosal epithelial cell lines.; Activation of F2RL1 negatively regulates TLR3-dependent antiviral pathway, blunting the expression of TLR3/IRF3 driven genes, as well as activation of IRF3 and STAT1.; F2RL1 (PAR2) activates MAPK14 (p38) to trigger production of innate immunity markers in oral kertainocytes.; IL32 interacts with PR3 and F2RL1, triggering the PAR2-TRIF signalling axis, and IL32 may have a potential role in the transition from innate to adaptive immunity.	-	African trypanosomiasis	defense response to virus; defense response to virus; immune system process; innate immune response; leukocyte migration; mature conventional dendritic cell differentiation; mature conventional dendritic cell differentiation; negative regulation of toll-like receptor 3 signaling pathway; neutrophil activation; positive regulation of cytokine secretion involved in immune response; positive regulation of eosinophil degranulation; positive regulation of leukocyte chemotaxis; positive regulation of neutrophil mediated killing of gram-negative bacterium; positive regulation of toll-like receptor 2 signaling pathway; positive regulation of toll-like receptor 3 signaling pathway; positive regulation of toll-like receptor 4 signaling pathway; T cell activation involved in immune response	-	Antimicrobials; Antimicrobials	T-cell activation	-
ENSG00000164305	CASP3	CASP3	836	4	185548850	185570663	-	caspase 3 preproprotein.	Natural killer cell mediated cytotoxicity; IL-17 signaling pathway; Epithelial cell signaling in Helicobacter pylori infection; Pertussis; Legionellosis; Tuberculosis; Human immunodeficiency virus 1 infection; Measles; Influenza A; Hepatitis B; Hepatitis C; Herpes simplex virus 1 infection; Human cytomegalovirus infection; Kaposi sarcoma-associated herpesvirus infection; Epstein-Barr virus infection; Human papillomavirus infection; Amoebiasis; Toxoplasmosis	B cell homeostasis; erythrocyte differentiation; erythrocyte differentiation; negative regulation of activated T cell proliferation; negative regulation of B cell proliferation; T cell homeostasis	-	NaturalKiller_Cell_Cytotoxicity	Cell cycle checkpoint and cell cycle arrest, Co-Regulators of autophagy and apoptosis/cell cycle, Negative regulation of cell cycle	This gene encodes a protein which is a member of the cysteine-aspartic acid protease (caspase) family. Sequential activation of caspases plays a central role in the execution-phase of cell apoptosis. Caspases exist as inactive proenzymes which undergo proteolytic processing at conserved aspartic residues to produce two subunits, large and small, that dimerize to form the active enzyme. This protein cleaves and activates caspases
ENSG00000164307	ERAP1	ERAP1	51752	5	96096521	96143803	ERAP1 associates with RBMX and a heterogeneous nuclear ribonucleoprotein to regulate both the constitutive release of TNFR1 exosome-like vesicles and the inducible proteolytic cleavage of TNFR1 ectodomains.	-	-	adaptive immune response; antigen processing and presentation of endogenous peptide antigen via MHC class I; immune system process	-	Antigen_Processing_and_Presentation	-	-
ENSG00000164344	KLKB1	KLKB1	3818	4	187130133	187179625	-	-	Complement and coagulation cascades	-	-	Antimicrobials	-	-
ENSG00000164399	IL3	IL3	3562	5	131396222	131398897	-	interleukin 3 precursor.	Hematopoietic cell lineage; Fc epsilon RI signaling pathway; Asthma	hemopoiesis; immune response; monocyte differentiation; negative regulation of mast cell apoptotic process; positive regulation of myeloid leukocyte differentiation	-	Cytokines; Interleukins	Interleukins, Regulators of Th1 and Th2 development	The protein encoded by this gene is a potent growth promoting cytokine. This cytokine is capable of supporting the proliferation of a broad range of hematopoietic cell types. It is involved in a variety of cell activities such as cell growth, differentiation and apoptosis. This cytokine has been shown to also possess neurotrophic activity, and it may be associated with neurologic disorders.
ENSG00000164400	CSF2	CSF2	1437	5	131409483	131411859	CSF2 is a negative regulator of IL21-mediated apoptosis in conventional dendritic cells.	colony stimulating factor 2 precursor.	Hematopoietic cell lineage; Natural killer cell mediated cytotoxicity; T cell receptor signaling pathway; IL-17 signaling pathway; Fc epsilon RI signaling pathway; Rheumatoid arthritis; Salmonella infection; Human T-cell leukemia virus 1 infection; Kaposi sarcoma-associated herpesvirus infection; Amoebiasis	dendritic cell differentiation; dendritic cell differentiation; immune response; macrophage activation; monocyte differentiation; myeloid dendritic cell differentiation; myeloid dendritic cell differentiation; neutrophil differentiation	-	Cytokines; NaturalKiller_Cell_Cytotoxicity; TCRsignalingPathway	Cell Type specific, Cytokines and receptors, Positive regulation of macrophages	The protein encoded by this gene is a cytokine that controls the production, differentiation, and function of granulocytes and macrophages. The active form of the protein is found extracellularly as a homodimer. This gene has been localized to a cluster of related genes at chromosome region 5q31, which is known to be associated with interstitial deletions in the 5q- syndrome and acute myelogenous leukemia. Other genes in the
ENSG00000164442	CITED2	CITED2	10370	6	139693393	139695757	-	-	-	erythrocyte development; granulocyte differentiation; hematopoietic progenitor cell differentiation; leukocyte differentiation; spleen development; thymus development; thymus development	-	-	-	-
ENSG00000164466	SFXN1	SFXN1	94081	5	174904065	174956745	-	-	-	erythrocyte differentiation	-	-	-	-
ENSG00000164587	RPS14	RPS14	6208	5	149822753	149829319	-	-	-	erythrocyte differentiation	-	-	-	-
ENSG00000164690	SHH	SHH	6469	7	155592680	155604967	-	-	-	CD4-positive or CD8-positive, alpha-beta T cell lineage commitment; CD4-positive or CD8-positive, alpha-beta T cell lineage commitment; lymphoid progenitor cell differentiation; lymphoid progenitor cell differentiation; negative regulation of alpha-beta T cell differentiation; negative regulation of T cell proliferation; negative thymic T cell selection; positive regulation of alpha-beta T cell differentiation; positive regulation of immature T cell proliferation in thymus; positive regulation of T cell differentiation in thymus; positive thymic T cell selection; T cell differentiation in thymus; thymus development	-	-	-	-
ENSG00000164733	CTSB	CTSB	1508	8	11700033	11726957	Ctsb is an endosomal and lysosomal protease that is upregulated during various inflammatory disorders. Tlr2, 3, 4 ligand engagement increases the proteolytic activities of Ctsb in macrophages.; CTSB is a member of the Cathepsins protein family which are key modulators of cell death and inflammatory responses.; CTSB is an endosomal and lysosomal protease that is upregulated during various inflammatory disorders. TLR2, 3, 4 ligand engagement increases the proteolytic activities of CTSB in macrophages without changing the mRNA expression or the endogenous inhibitors of CTSB. (Demonstrated in murine model)	-	NOD-like receptor signaling pathway; Antigen processing and presentation	-	-	Antigen_Processing_and_Presentation	-	-
ENSG00000164761	TNFRSF11B	TNFRSF11B	4982	8	119935796	119964439	-	-	-	immune response	-	Cytokines; TNF_Family_Members	TNF superfamily members and their receptors	The protein encoded by this gene is a member of the TNF-receptor superfamily. This protein is an osteoblast-secreted decoy receptor that functions as a negative regulator of bone resorption. This protein specifically binds to its ligand, osteoprotegerin ligand, both of which are key extracellular regulators of osteoclast development. Studies of the mouse counterpart also suggest that this protein and its ligand play a role in
ENSG00000164816	DEFA5	DEFA5	1670	8	6912831	6914256	DEFA5 and DEFA6 are two Paneth cell alpha-defensins found in the gut that have multiple functions in the immune system.; DEFA5 expression in mice showed significant loss of segmented filamentous bacteria, thus demonstrating a novel role for Paneth cell defensins in intestinal homeostasis by regulating the small intestinal microbiome.; DEFA5 is secreted by paneth cells in the small intestine and is secreted in response to cholinergic and microbial stimuli. DEFA5A confer immunity to oral infection by Salmonella and is a major determinant of the small intestinal microbiome composition.; NOD2 plays a role in intestinal innate immunity by regulating the expression of DEFA5 and DEFA6 through the NF-kB and MAPK pathways.	defensin, alpha 5 preproprotein.	NOD-like receptor signaling pathway; Staphylococcus aureus infection	-	-	Antimicrobials; Chemokines; Cytokines	-	-
ENSG00000164821	DEFA4	DEFA4	1669	8	6793344	6795860	DEFA4 along with DEFA1 and DEFA3 are cationic alpha-defensin peptides that have multiple functions in the immune system.	defensin, alpha 4 preproprotein.	NOD-like receptor signaling pathway; Staphylococcus aureus infection	antibacterial humoral response	-	Antimicrobials	-	-
ENSG00000164822	DEFA6	DEFA6	1671	8	6782215	6783598	DEFA6 (HD-6) and DEFA5 (HD-5) are two Paneth cell alpha-defensins found in the gut and alpha-defensins have multiple functions in the immune system.; DEFA6 is secreted by paneth cells in the small intestine and is secreted in response to cholinergic and microbial stimuli. DEFA5A confer immunity to oral infection by Salmonella and is a major determinant of the small intestinal microbiome composition.; DEFA6 is involved in mucosal innate immunity by protecting the small intestine against invasion by diverse enteric pathogens. In response to bacterial surface proteins, DEFA6 undergoes ordered self-assembly to form fibrils and nanonets that surround and entangle bacteria.; NOD2 plays a role in intestinal innate immunity by regulating the expression of DEFA5 and DEFA6 through the NF-kB and MAPK pathways.	defensin, alpha 6 preproprotein.	NOD-like receptor signaling pathway; Staphylococcus aureus infection	-	-	Antimicrobials	-	-
ENSG00000164825	DEFB1	DEFB1	1672	8	6728097	6735544	Defb1 is upregulated in plasmacytoid dendritic cells and monocyte during viral challenge Defb1-deficient mice infected with mouse-adapted HK18 (influenza) lost weight earlier and died sooner than WT mice, suggesting that Defb1 plays a role in early innate immune responses against influenza in vivo. However, lung virus titers were equal between the two mouse strains, indicating that the mechanism is not related to viral replication.; Defb1 is a component of platelets that displays classic antimicrobial activity and signals polymorphonuclear leukocytes to extrude DNA lattices that capture and kill bacteria. (Demonstrated in human); Defb1 is important for the control of early mucosal Candida infection and plays a critical role in the induction of innate inflammatory mediators including, Il1b, Il6, Cxcl1, Il17a, and Il17f.; DEFB1 is ubiquitiously expressed by all human epithelial cells, and upon reduction of the disulfide-bridges DEFB1 becomes a potent antimicrobial peptide against opportunistic pathogenic fungi and anaerobic Gram+ bacteria.; DEFB1 is upregulated in plasmacytoid dendritic cells and monocytes during viral challenge. Defb1-deficient mice infected with mouse-adapted HK18 (influenza) lost weight earlier and died sooner than WT mice, suggesting that Defb1 plays a role in early innate immune responses against influenza in vivo. However, lung virus titers were equal between the two mouse strains, indicating that the mechanism is not related to viral replication.; DEFB1 is a component of platelets that displays classic antimicrobial activity and signals polymorphonuclear leukocytes to extrude DNA lattices that capture and kill bacteria.	defensin, beta 1 preproprotein.	Staphylococcus aureus infection	innate immune response	-	Antimicrobials; Chemokines; Cytokines	Innate immune response	-
ENSG00000164924	YWHAZ	YWHAZ	7534	8	101928753	101965616	-	tyrosine 3/tryptophan 5 -monooxygenase activation protein, zeta polypeptide.	Pathogenic Escherichia coli infection; Hepatitis B; Hepatitis C	histamine secretion by mast cell	-	-	-	-
ENSG00000164935	DCSTAMP	DCSTAMP	81501	8	105351315	105368917	-	-	-	immune system process; myeloid dendritic cell differentiation; osteoclast differentiation; osteoclast fusion; osteoclast fusion; positive regulation of monocyte differentiation	-	-	-	-
ENSG00000165025	SYK	SYK	6850	9	93564069	93660831	Antibody-dependent enhancement (ADE) of Dengue virus serotype 2 (DENV-2) elevates mature IL1B secretion via SYK signalling pathway in primary monocytes.	-	Platelet activation; C-type lectin receptor signaling pathway; Natural killer cell mediated cytotoxicity; B cell receptor signaling pathway; Fc epsilon RI signaling pathway; Fc gamma R-mediated phagocytosis; Tuberculosis; Herpes simplex virus 1 infection; Kaposi sarcoma-associated herpesvirus infection; Epstein-Barr virus infection	adaptive immune response; B cell receptor signaling pathway; B cell receptor signaling pathway; beta selection; immune system process; innate immune response; leukocyte activation involved in immune response; macrophage activation involved in immune response; neutrophil activation involved in immune response; neutrophil chemotaxis; positive regulation of alpha-beta T cell differentiation; positive regulation of alpha-beta T cell proliferation; positive regulation of B cell differentiation; positive regulation of B cell differentiation; positive regulation of B cell differentiation; positive regulation of gamma-delta T cell differentiation; positive regulation of gamma-delta T cell differentiation; positive regulation of mast cell degranulation; positive regulation of mast cell degranulation; regulation of immune response; regulation of neutrophil degranulation	-	BCRSignalingPathway; NaturalKiller_Cell_Cytotoxicity	Macrophage activation, Adaptive immune response, Innate immune response	-
ENSG00000165030	NFIL3	NFIL3	4783	9	94171327	94186144	Nfil3 is an Il12b transcriptional inhibitor in macrophages. Interactions of macrophages with the enteric microbiota induce Nfil3 to limit their inflammatory capacity.; Nfil3 is a key regulator of common helper-like innate lymphoid cell progenitors as they emerge during early lymphopoiesis.; NFIL3 is essential for generation of the natural killer (NK) cell lineage.; NFIL3 is an IL12B transcriptional inhibitor in macrophages. Interactions of macrophages with the enteric microbiota induce NFIL3 to limit their inflammatory capacity. (Demonstrated in murine model)	nuclear factor, interleukin 3 regulated.	-	immune response	-	-	-	-
ENSG00000165272	AQP3	AQP3	360	9	33441152	33447609	Aqp3 is an aquaporin that functions in macrophage immunity by a cellular mechanism involving facilitated water and glycerol transport, and consequent phagocytic and migration activity. Aqp3, therefore, is a novel therapeutic target in modulating the innate immune response in various infectious and inflammatory conditions.; AQP3 is an aquaporin that functions in macrophage immunity by a cellular mechanism involving facilitated water and glycerol transport, and consequent phagocytic and migration activity. AQP3, therefore, is a novel therapeutic target in modulating the innate immune response in various infectious and inflammatory conditions.	-	-	positive regulation of immune system process	-	-	-	-
ENSG00000165458	INPPL1	INPPL1	3636	11	71934745	71950149	-	-	B cell receptor signaling pathway; Fc gamma R-mediated phagocytosis	immune system process	-	-	-	-
ENSG00000165672	PRDX3	PRDX3	10935	10	120927215	120938345	-	-	-	myeloid cell differentiation	-	-	-	This gene encodes a mitochondrial protein with antioxidant function. The protein is similar to the C22 subunit of Salmonella typhimurium alkylhydroperoxide reductase, and it can rescue bacterial resistance to alkylhydroperoxide in E. coli that lack the C22 subunit. The human and mouse genes are highly conserved, and they map to the regions syntenic between mouse and human chromosomes. Sequence comparisons with
ENSG00000165682	CLEC1B	CLEC1B	51266	12	10138241	10166023	Clec1b is expressed in myeloid cells and acts as a Syk-coupled C-type lectin receptor (CLR) able to modulate Toll-like receptor (TLR) signaling and inflammatory responses.; CLEC1B is expressed in myeloid cells and acts as a SYK-coupled C-type lectin receptor (CLR) able to modulate Toll-like receptor (TLR) signaling and inflammatory responses. ( Demonstrated in murine model)	-	C-type lectin receptor signaling pathway	platelet formation	-	-	-	-
ENSG00000165731	RET	RET	5979	10	43572475	43625799	-	-	-	Peyer's patch morphogenesis	-	-	-	-
ENSG00000165819	METTL3	METTL3	56339	14	21966277	21979517	-	-	-	regulation of T cell differentiation	-	-	-	-
ENSG00000165916	PSMC3	PSMC3	5702	11	47440320	47447993	-	-	Epstein-Barr virus infection	-	-	Antigen_Processing_and_Presentation	-	-
ENSG00000166033	HTRA1	HTRA1	5654	10	124221041	124274424	-	-	-	negative regulation of defense response to virus	-	-	-	-
ENSG00000166090	IL25	IL25	64806	14	23842018	23845612	Chitin induces IL25, IL33, and TSLP which are required to stimulate ILC2 production of IL5 and IL13. IL5 and IL13, in turn, are required for the accumulation of eosinophils and alternatively activated macrophages that are associated with allergy.; Tuft cells express Il25 and elicit group 2 innate lymphoid cells in a Trpm5-dependent manner in response to parasite colonization.; IL25, a member of the IL17 cytokine family, promotes the accumulation of a lineage-negative multipotent progenitor (MPP) cell population in the gut-associated lymphoid tissue that promotes T(H)2 cytokine responses, presenting an innate immune pathway that promotes T(H)2 cytokine responses at mucosal sites.	-	IL-17 signaling pathway	eosinophil differentiation; inflammatory response to antigenic stimulus	-	Cytokines; Interleukins	Inflammatory response to antigenic stimulus, Interleukins	The protein encoded by this gene is a cytokine that shares sequence similarity with interleukin 17. This cytokine can induce NF-kappaB activation, and stimulate the production of interleukin 8. Both this cytokine and interleukin 17B are ligands for the cytokine receptor IL17BR. Studies of a similar gene in mice suggest that this cytokine may be a pro-inflammatory cytokine favoring the Th2-type immune response. Alternative splicing
ENSG00000166128	RAB8B	RAB8B	51762	15	63481668	63559981	-	-	-	antigen processing and presentation	-	-	-	-
ENSG00000166224	SGPL1	SGPL1	8879	10	72575717	72640930	-	-	-	hemopoiesis	-	-	-	-
ENSG00000166326	TRIM44	TRIM44	54765	11	35684353	35829775	-	-	-	positive regulation of defense response to virus by host	-	-	-	-
ENSG00000166349	RAG1	RAG1	5896	11	36532259	36614706	Rag1 knockout mice display deficient early inflammatory responses and reduced survival during sepsis, which demonstrates a novel role of B cells in the early innate immune response.; Rag1 knockout mice display deficient early inflammatory responses and reduced survival during sepsis, which demonstrates a novel role of B cells in the early innate immune response. (Demonstrated in mice)	recombination activating gene 1.	Primary immunodeficiency	adaptive immune response; B cell differentiation; B cell differentiation; positive regulation of T cell differentiation; pre-B cell allelic exclusion; regulation of T cell differentiation; T cell differentiation in thymus; T cell differentiation in thymus; T cell homeostasis; thymus development; V(D)J recombination; V(D)J recombination; V(D)J recombination	-	-	Adaptive immune response, B-cell differentiation	-
ENSG00000166501	PRKCB	PRKCB	5579	16	23847322	24231932	-	-	Natural killer cell mediated cytotoxicity; B cell receptor signaling pathway; Fc gamma R-mediated phagocytosis; Leukocyte transendothelial migration; Chemokine signaling pathway; Human immunodeficiency virus 1 infection; Influenza A; Hepatitis B; Human cytomegalovirus infection; Amoebiasis; Leishmaniasis; African trypanosomiasis	adaptive immune response; B cell activation; B cell receptor signaling pathway; immune system process; positive regulation of B cell receptor signaling pathway	-	BCRSignalingPathway; NaturalKiller_Cell_Cytotoxicity	-	-
ENSG00000166503	HDGFRP3	HDGFRP3	50810	15	83784320	83876770	-	-	-	-	-	Cytokines	-	-
ENSG00000166523	CLEC4E	CLEC4E	26253	12	8685901	8693559	CLEC4E, a C-type lectin receptor, is a pattern recognition receptor critical for immune responses to fungi. CLEC4E is coupled to SYK kinase and signals via CARD9 to activate NFKB, which in turns induces both innate and adaptive immunity.; Glycerol monomycolate is a unique ligand for CLEC4E (Mincle).; Cholesterol crystals are an endogenous ligand for CLEC4E and their binding activates innate immune responses.; Clec4e, a C-type lectin receptor, is a pattern recognition receptor critical for immune responses to fungi. Clec4e is coupled to Syk kinase and signals via Card9 to activate NFKB, which in turns induces both innate and adaptive immunity.; The expression of Clec4e (Mincle) and its downstream signal phospho-Syk/Syk increases after cerebral ischemia and reperfusion.; Clec4d is an inducible myeloid-expressed C-type lectin receptor, whose expression is tightly linked to that of Clec4e.	C-type lectin domain family 4, member E.	C-type lectin receptor signaling pathway; Tuberculosis	Fc-gamma receptor signaling pathway; immune response; immune system process; innate immune response; T cell differentiation involved in immune response	-	-	-	-
ENSG00000166710	B2M	B2M	567	15	45003675	45011075	-	beta-2-microglobulin precursor.	Antigen processing and presentation; Human T-cell leukemia virus 1 infection; Human immunodeficiency virus 1 infection; Herpes simplex virus 1 infection; Human cytomegalovirus infection; Epstein-Barr virus infection	antigen processing and presentation of endogenous peptide antigen via MHC class I; antigen processing and presentation of exogenous protein antigen via MHC class Ib, TAP-dependent; antigen processing and presentation of peptide antigen via MHC class I; immune response; immune system process; positive regulation of T cell cytokine production; positive regulation of T cell mediated cytotoxicity; regulation of erythrocyte differentiation; T cell differentiation in thymus	-	Antigen_Processing_and_Presentation; Antimicrobials	-	-
ENSG00000166747	AP1G1	AP1G1	164	16	71762913	71843104	-	-	Human immunodeficiency virus 1 infection	positive regulation of natural killer cell degranulation; positive regulation of natural killer cell mediated cytotoxicity	-	-	-	-
ENSG00000166888	STAT6	STAT6	6778	12	57489191	57525922	Stat6 is phosphorylated upon viral infection and translocates to the nucleus to induce genes responsible for immune cell homing.; Stat6 signalling negatively regulates 脦鲁脦麓17 T cells, which plays a front-line role in mucosal immunity.; Signal transducer and activator of transcription 6 (STAT6) is a transcription factor that mediates IL-13 cytokine signaling.; STAT6 plays a role in the interleukin-4 (IL-4)-mediated modulation of TLR4 expression and the responsiveness of cells to lipopolysaccharide (LPS).; STAT6 is phosphorylated upon viral infection and translocates to the nucleus to induce genes responsible for immune cell homing. (Demonstrated in mice)	signal transducer and activator of transcription 6.	Th1 and Th2 cell differentiation; Th17 cell differentiation; Inflammatory bowel disease (IBD); Hepatitis B	negative regulation of type 2 immune response; positive regulation of isotype switching to IgE isotypes; T-helper 1 cell lineage commitment	-	-	Adaptive immune response, Cytokines and receptors, Cell Type specific, Th2 orientation, Transcription factors, Transcriptional regulators	-
ENSG00000166923	GREM1	GREM1	26585	15	33010175	33026870	-	-	-	negative regulation of leukocyte chemotaxis; negative regulation of monocyte chemotaxis	-	Cytokines	-	-
ENSG00000166949	SMAD3	SMAD3	4088	15	67356101	67487533	TGF-脦虏 signalling upregulates MIR181A2 expression through SMAD3/4-dependent promoter activation.	-	Th17 cell differentiation; Inflammatory bowel disease (IBD); Human T-cell leukemia virus 1 infection; Hepatitis B; Chagas disease (American trypanosomiasis)	immune response; immune system development; regulation of immune response; T cell activation	-	-	Regulation of immune response	-
ENSG00000167005	NUDT21	NUDT21	11051	16	56463045	56486111	-	-	-	positive regulation of pro-B cell differentiation	-	-	-	-
ENSG00000167085	PHB	PHB	5245	17	47481414	47492246	-	-	-	positive regulation of complement activation	-	-	-	-
ENSG00000167193	CRK	CRK	1398	17	1323983	1366456	-	-	Fc gamma R-mediated phagocytosis; Chemokine signaling pathway; Shigellosis; Bacterial invasion of epithelial cells; Human immunodeficiency virus 1 infection; Human cytomegalovirus infection	negative regulation of natural killer cell mediated cytotoxicity	-	-	-	-
ENSG00000167207	NOD2	NOD2	64127	16	50727514	50766988	Nod2-deficient mice have impaired resistance to Mycobacterium tuberculosis infection through defective innate and adaptive immunity.; Nod2 functions in non-hematopoietic cells of the small intestinal crypts and this is critical for protecting mice from a Th1-driven granulomatous inflammation in the ilum.; Nod2 and Nod1 account for neutrophil recruitment to the lungs of mice infected with Legionella pneumophila.; Nod2 and Nod1 activation results in substantial secretion of Ccl5 by murine macrophages and induces binding of NF-kappaB subunits to Ccl5 promoter.; Nod2 and Nod1 can detect Legionella pneumophila and these receptors modulate the in vivo pulmonary immune response differently.; Nod2 is both a positive and negative regulator of Tlr4 - the effect it exerts is dependent on the presence of MDP. Nod2 upon engagement with its ligand, MDP, positively regulates Tlr4-mediated signaling; in the absence of MDP, Nod2 negatively regulates the Tlr4 pathway.; Nod2 is a peripheral peptidoglycan intracellular sensor and is important for the progression and pathogenesis of experimental autoimmune encephalomyelitis (animal model of multiple sclerosis).; Nod2 detects heat-killed Legionella pneumophila and stimulates NFkB and IFN-beta promoter activity. Nod2 deficiency results in increased proinflammatory cytokine expression at 4hrs and greater neutrophil recruitment to the lung.; Ddx58 and Nod2 colocalize to cellular ruffles and cell-cell junctions to form a protein complex via the CARD domains. Ddx58 negatively regulates ligand-induced NFkB signalling mediated by Nod2, and conversely, Nod2 negatively regulates type I interferon induction by Ddx58. (Demonstrated in human); Nod2 recognition of muramyl dipeptide, a component of bacterial cell walls, improves the barrier function of intestinal epithelial cells.; Nod2 enhances the innate immune response of alveolar macrophages to Mycobacterium tuberculosis in human. (Demonstrated in human); Nod1 and Nod2 synergize with Tlr4 in dendritic cells to increase IL12 production and enhance invariant natural killer T (iNKT) cell activation, and are important regulators of the IFN gamma response by iNKT cells during S. typhimurium and L. monocytogenes infections.; Salmonella enterica serovar Typhimurium 脦聰msbB that possesses a modified lipid A triggers exacerbated colitis in the absence of Nod1 and/or Nod2, which is likely due to increased Tlr2 stimulation.; Nod2 regulates type-1 cytokine responses to Mycobacterium avium but is not required for the control of M. avium infection in vivo.; Leukotriene B4 acts on Nod2 pathway to enhance the immune response against influenza A infection.; NOD2 and NOD1 represent central players in the control of the immune responses to bacterial infections and inflammation.; NOD2 is an intracellular receptor of muramyl dipeptide (MDP), a component of peptidoglycan present in the cell wall of Gram-positive (G+) and Gram-negative (G-) bacteria.; NOD2 and NOD1 can induce CCL5 (RANTES) through NF-kappaB pathway, orchestrating the global Nod-dependent immune defence during bacterial infections.; NOD2-dependent recognition of S. aureus and muramyl dipeptide is facilitated by alpha-toxin (alpha-hemolysin), a pore-forming toxin and virulence factor of the pathogen and is dependent on IL-1beta-amplified production of IL-6.; NOD2 and NOD1 direct autophagy by recruiting ATG16L1 to the plasma membrane at the site of bacterial entry.; NOD2 stimulation induces autophagy in dendritic cells influencing bacterial handling and antigen presentation.; NOD2 recruits the critical autophagy protein ATG16L1 to the plasma membrane during bacterial invasion.; NOD2 functions as a cytoplasmic viral pattern-recognition receptor (PRR) and activates an innate immune responses to viral ssRNA by triggering activation of interferon-regulatory factor 3 (IRF3) and production of interferon-beta (IFNB1).; NOD2 is both a positive and negative regulator of TLR4 - the effect it exerts is dependent on the presence of MDP. NOD2 upon engagement with its ligand, MDP, positively regulates TLR4-mediated signalling; in the absence of MDP, NOD2 negatively regulates the TLR4 pathway. (Demonstrated in murine model); NOD2 is a peripheral peptidoglycan intracellular sensor and is important for the progression and pathogenesis of experimental autoimmune encephalomyelitis (animal model of multiple sclerosis).; NOD2 detects heat-killed Legionella pneumophila and stimulates NFkB and IFN-beta promoter activity. NOD2 deficiency results in increased proinflammatory cytokine expression at 4hrs and greater neutrophil recruitment to the lung. (Demonstrated in murine model); DDX58 and NOD2 colocalize to cellular ruffles and cell-cell junctions to form a protein complex via the CARD domains. DDX58 negatively regulates ligand-induced NFkB signalling mediated by NOD2, and conversely, NOD2 negatively regulates type I interferon induction by DDX58.; NOD2 recognition of muramyl dipeptide, a component of bacterial cell walls, improves the barrier function of intestinal epithelial cells. (Demonstrated in mice); NOD2 enhances the innate immune response of alveolar macrophages to Mycobacterium tuberculosis in human.; Following NOD2 activation, IRF4 interacts with MYD88, TRAF6, and RIPK2 and downregulates K63-linked polyubiquitinylation of RICK and TRAF6 leading to disruption of NFkB activation pathways.; NOD2 plays a role in intestinal innate immunity by regulating the expression of DEFA5 and DEFA6 through the NF-kB and MAPK pathways.	-	NOD-like receptor signaling pathway; Inflammatory bowel disease (IBD); Shigellosis; Tuberculosis	activation of immune response; cytokine production involved in immune response; cytokine secretion involved in immune response; immune system process; immunoglobulin production involved in immunoglobulin mediated immune response; innate immune response; innate immune response in mucosa; negative regulation of inflammatory response to antigenic stimulus; negative regulation of T cell mediated immunity; negative regulation of toll-like receptor 2 signaling pathway; nucleotide-binding oligomerization domain containing 2 signaling pathway; nucleotide-binding oligomerization domain containing 2 signaling pathway; positive regulation of antibacterial peptide biosynthetic process; positive regulation of B cell activation; positive regulation of biosynthetic process of antibacterial peptides active against Gram-positive bacteria; positive regulation of dendritic cell antigen processing and presentation; positive regulation of dendritic cell cytokine production; positive regulation of humoral immune response mediated by circulating immunoglobulin; positive regulation of innate immune response; positive regulation of innate immune response; positive regulation of type 2 immune response; regulation of neutrophil chemotaxis	-	Antimicrobials	Innate immune response, Cytokines and receptors	This gene is a member of the Nod1/Apaf-1 family and encodes a protein with two caspase recruitment (CARD) domains and six leucine-rich repeats (LRRs). The protein is primarily expressed in the peripheral blood leukocytes. It plays a role in the immune response to intracellular bacterial lipopolysaccharides (LPS) by recognizing the muramyl dipeptide (MDP) derived from them and activating the NFKB protein. Mutations in
ENSG00000167244	IGF2	IGF2	3481	11	2150342	2170833	-	-	-	negative regulation of natural killer cell mediated cytotoxicity; positive regulation of activated T cell proliferation	-	Cytokines	-	-
ENSG00000167286	CD3D	CD3D	915	11	118209669	118213459	-	CD3D antigen, delta polypeptide isoform A precursor.	Hematopoietic cell lineage; T cell receptor signaling pathway; Th1 and Th2 cell differentiation; Th17 cell differentiation; Primary immunodeficiency; Human T-cell leukemia virus 1 infection; Human immunodeficiency virus 1 infection; Measles; Epstein-Barr virus infection; Chagas disease (American trypanosomiasis)	adaptive immune response; immune system process; positive thymic T cell selection; T cell activation	-	TCRsignalingPathway	Adaptive immune response, CD molecules, Regulation of immune response	The protein encoded by this gene is part of the T-cell receptor/CD3 complex (TCR/CD3 complex) and is involved in T-cell development and signal transduction. The encoded membrane protein represents the delta subunit of the CD3 complex, and along with four other CD3 subunits, binds either TCR alpha/beta or TCR gamma/delta to form the TCR/CD3 complex on the surface of T-cells. Defects in this gene are a cause of severe
ENSG00000167535	CACNB3	CACNB3	784	12	49207577	49222724	-	-	-	T cell receptor signaling pathway	-	-	-	-
ENSG00000167601	AXL	AXL	558	19	41725108	41767671	Viruses engage Tyro3/Axl/Mertk (TAM) receptors in order to inhibit host type I IFN signalling.; AXL is a pleiotropic inhibitor of the innate immune response in dendritic cells, this tyrosine protein kinase is induced by IFNAR/STAT1 signalling and TLR ligation predominantly through TLR activation of the feed-forward cytokine pathway; AXL regulates survival and migration of human dendritic cells by an IFN-alpha-inducible AXL/GAS6 pathway.; TGF-脦虏1-induced AXL enhances apoptotic cell uptake and blocks proinflammatory cytokine production in the skin.	-	-	erythrocyte homeostasis; erythrocyte homeostasis; immune system process; innate immune response; natural killer cell differentiation; negative regulation of lymphocyte activation; neutrophil clearance; positive regulation of natural killer cell differentiation	-	-	Innate immune response	-
ENSG00000167657	DAPK3	DAPK3	693222	19	3958451	3971121	-	-	-	cellular response to interferon-gamma; cellular response to interferon-gamma	-	-	-	-
ENSG00000167658	EEF2	EEF2	1938	19	3976054	3985467	-	-	-	hematopoietic progenitor cell differentiation	-	-	-	-
ENSG00000167680	SEMA6B	SEMA6B	10501	19	4542600	4559820	-	-	-	-	-	Chemokines; Cytokines	-	-
ENSG00000167768	KRT1	KRT1	3848	12	53068520	53074191	-	-	-	complement activation, lectin pathway	-	-	-	-
ENSG00000167775	CD320	CD320	51293	19	8367011	8373240	-	8D6 antigen.	-	B cell costimulation; positive regulation of B cell proliferation	-	Cytokines	-	-
ENSG00000167815	PRDX2	PRDX2	7001	19	12907634	12912694	-	-	-	negative regulation of T cell differentiation; respiratory burst involved in inflammatory response; T cell proliferation; thymus development	-	Antimicrobials	-	This gene encodes a member of the peroxiredoxin family of antioxidant enzymes, which reduce hydrogen peroxide and alkyl hydroperoxides. The encoded protein plays an antioxidant protective role in cells, and it may contribute to the antiviral activity of CD8(+) T-cells. The crystal structure of this protein has been resolved to 2.7 angstroms. This protein prevents hemolytic anemia from oxidative stress by stabilizing hemoglobin, thus
ENSG00000167850	CD300C	CD300C	10871	17	72537247	72542282	-	-	-	immune system process	-	-	-	-
ENSG00000167851	CD300A	CD300A	11314	17	72462555	72480933	Cd300a inhibits Myd88 and/or TRIF-mediated TLR signalling pathway through activation of Ptpn6. (Demonstrated in human); CD300A inhibits MYD88 and/or TRIF-mediated TLR signalling pathway through activation of PTPN6.	-	-	immune system process; negative regulation of B cell proliferation; negative regulation of B cell receptor signaling pathway; negative regulation of eosinophil activation; negative regulation of eosinophil migration; negative regulation of mast cell activation involved in immune response; negative regulation of mast cell degranulation; negative regulation of mast cell degranulation; negative regulation of MyD88-dependent toll-like receptor signaling pathway; negative regulation of neutrophil activation; negative regulation of NK T cell activation; regulation of T cell receptor signaling pathway; serotonin secretion by mast cell	immune inhibitory receptor CD300A	-	-	-
ENSG00000168036	CTNNB1	CTNNB1	1499	3	41236328	41301587	Glycogen synthase kinase 3/Ctnnb1 (脦虏-catenin) axis is required for optimal induction of antiviral innate immunity.; CTNNB1 binds to NFKB1 and regulates expression of C-Reactive protein (CRP) after TNF (TNF-alpha) treatment.; CTNNB1 interacts with LRRFIP1, promoting the activation of CTNNB1, which increases IFN-beta expression by binding to the C-terminal domain of the transcription factor IRF3 and recruiting the acetyltransferase EP300 to the IFN-beta enhanceosome via IRF3.; Stabilization of CTNNB1 upon virus infection negatively regulates antiviral innate immunity.; Glycogen synthase kinase 3/CTNNB1 (脦虏-catenin) axis is required for optimal induction of antiviral innate immunity.	-	Leukocyte transendothelial migration; Pathogenic Escherichia coli infection; Bacterial invasion of epithelial cells; Hepatitis C; Human cytomegalovirus infection; Kaposi sarcoma-associated herpesvirus infection; Human papillomavirus infection	hemopoiesis; negative regulation of osteoclast differentiation; osteoclast differentiation; regulation of osteoclast differentiation; regulation of T cell proliferation; T cell differentiation; T cell differentiation in thymus; thymus development	-	-	-	The protein encoded by this gene is part of a complex of proteins that constitute adherens junctions (AJs). AJs are necessary for the creation and maintenance of epithelial cell layers by regulating cell growth and adhesion between cells. The encoded protein also anchors the actin cytoskeleton and may be responsible for transmitting the contact inhibition signal that causes cells to stop dividing once the epithelial sheet is
ENSG00000168040	FADD	FADD	8772	11	70049269	70053496	Fadd interacts with Trim21 to negatively regulate the late Ifna pathway in response to viral infections. Fadd enhances Trim21 ubiquitin ligase activity to repress Ifna activation in SeV infected cells. In addition, Fadd with Trim21 can ubiquitinate Irf7 and change its phosphorylation state, consequently interfering with the activity of Traf6.; Fadd preserves epithelial barrier integrity and antibacterial defence, maintains homeostasis and prevents chronic intestinal inflammation.; Upon cleavage, Fadd oligomerizes and activates the caspase cascade to induce killing of tumour cells and intracellular pathogens by innate effector natural killer cells. (Demonstrated in human); Fadd deficiency induces severe inflammatory skin lesions in mice, revealing a protective role for Fadd in epidermal keratinocytes.; FADD is an adaptor protein involved in death receptor-mediated apoptosis and a physiological negative regulator of IRAK1/MyD88-dependent responses in innate immune signalling.; FADD is part of the viral product dsRNA-triggered death inducing signalling complexes (dsRNA-DISCs) containing TRADD and CASP8.; FADD interacts with TRIM21 to negatively regulate the late IFNA pathway in response to viral infections. FADD enhances TRIM21 ubiquitin ligase activity to repress IFNA activation in SeV infected cells. In addition, FADD with TRIM21 can ubiquitinate IRF7 and change its phosphorylation state, consequently interfering with the activity of TRAF6.; FADD preserves epithelial barrier integrity and antibacterial defence, maintains homeostasis and prevents chronic intestinal inflammation. (Demonstrated in mouse); Upon cleavage, FADD oligomerizes and activates the caspase cascade to induce killing of tumour cells and intracellular pathogens by innate effector natural killer cells.; FADD deficiency induces severe inflammatory skin lesions in mice, revealing a protective role for FADD in epidermal keratinocytes. (Demonstrated in mice)	Fas-associated via death domain.	Toll-like receptor signaling pathway; NOD-like receptor signaling pathway; RIG-I-like receptor signaling pathway; IL-17 signaling pathway; Tuberculosis; Human immunodeficiency virus 1 infection; Measles; Influenza A; Hepatitis B; Hepatitis C; Herpes simplex virus 1 infection; Human cytomegalovirus infection; Kaposi sarcoma-associated herpesvirus infection; Epstein-Barr virus infection; Human papillomavirus infection; Chagas disease (American trypanosomiasis)	defense response to virus; immune system process; innate immune response; lymph node development; negative regulation of activation-induced cell death of T cells; positive regulation of activated T cell proliferation; positive regulation of adaptive immune response; positive regulation of CD8-positive, alpha-beta cytotoxic T cell extravasation; positive regulation of macrophage differentiation; positive regulation of T cell mediated cytotoxicity; positive regulation of type I interferon-mediated signaling pathway; spleen development; T cell differentiation; T cell differentiation in thymus; T cell homeostasis; thymus development	-	-	Innate immune response	-
ENSG00000168056	LTBP3	LTBP3	4054	11	65306276	65326401	-	-	-	-	-	Cytokines	-	-
ENSG00000168067	MAP4K2	MAP4K2	5871	11	64556290	64570713	-	-	-	immune system process; innate immune response	-	-	Innate immune response	-
ENSG00000168118	RAB4A	RAB4A	10638	1	229406822	229441641	-	-	-	antigen processing and presentation	-	-	-	-
ENSG00000168209	DDIT4	DDIT4	54541	10	74033678	74035794	-	-	-	defense response to virus	-	-	-	-
ENSG00000168214	RBPJ	RBPJ	3516	4	26165077	26436541	-	-	Th1 and Th2 cell differentiation; Epstein-Barr virus infection; Human papillomavirus infection	B cell differentiation; hemopoiesis; humoral immune response; inflammatory response to antigenic stimulus; myeloid dendritic cell differentiation	-	-	-	-
ENSG00000168310	IRF2	IRF2	3660	4	185308867	185395734	IRF2 is a transcriptional repressor that functions by competing with the transcriptional activator IRF1 and has also been shown to functions as a transcriptional activator for several genes. IRF2 transcriptional activity is regulated by sumoylation whereby covalent modification of IRF2 by SUMO1 results in enhanced transcriptional repression activity on IRF1.	interferon regulatory factor 2.	-	defense response to virus	-	-	Cytokines and receptors, Transcription factors, Transcriptional regulators	IRF2 encodes interferon regulatory factor 2, a member of the interferon regulatory transcription factor (IRF) family. IRF2 competitively inhibits the IRF1-mediated transcriptional activation of interferons alpha and beta, and presumably other genes that employ IRF1 for transcription activation.
ENSG00000168329	CX3CR1	CX3CR1	1524	3	39304985	39323226	-	chemokine (C-X3-C motif) receptor 1.	Chemokine signaling pathway	macrophage chemotaxis; microglial cell activation; microglial cell activation involved in immune response	-	Chemokine_Receptors; Cytokine_Receptors	Adaptive immune response, Chemokines and receptors, Microglial cell activation	Fractalkine is a transmembrane protein and chemokine involved in the adhesion and migration of leukocytes. The protein encoded by this gene is a receptor for fractalkine. The encoded protein also is a coreceptor for HIV-1, and some variations in this gene lead to increased susceptibility to HIV-1 infection and rapid progression to AIDS. Four transcript variants encoding two different isoforms have been found for this gene.
ENSG00000168398	BDKRB2	BDKRB2	624	14	96671016	96710666	Involved in the early immune response against Listeria infection by increasing the production of IL12A/IL12B in human monocyte-derived dentritic cells	-	Complement and coagulation cascades; Chagas disease (American trypanosomiasis)	acute inflammatory response to antigenic stimulus	-	-	-	-
ENSG00000168421	RHOH	RHOH	399	4	40192673	40248587	-	-	Leukocyte transendothelial migration	mast cell activation; T cell differentiation	-	-	-	-
ENSG00000168495	POLR3D	POLR3D	661	8	22102617	22112113	-	-	Cytosolic DNA-sensing pathway	defense response to virus; immune system process; innate immune response; positive regulation of innate immune response	-	-	-	-
ENSG00000168542	COL3A1	COL3A1	1281	2	189839046	189877472	-	-	Platelet activation; Amoebiasis	negative regulation of immune response	-	-	Negative regulation of immune response	-
ENSG00000168615	ADAM9	ADAM9	8754	8	38854388	38962663	-	-	-	monocyte activation	-	-	-	-
ENSG00000168685	IL7R	IL7R	3575	5	35852797	35879705	Differentiation of Type 3 innate lymphoid cells (ILC3) to IL7R(+) ILC1 is reversible whereas IL7R(+) ILC1 can differentiate to ILC3 in the presence of IL2, IL23A, and IL1B dependent on the transcription factor RORC, and this process is enhanced in the presence of retinoic acid.	interleukin 7 receptor precursor.	Hematopoietic cell lineage; Primary immunodeficiency	B cell proliferation; B cell proliferation; immunoglobulin production; lymph node development; negative regulation of T cell mediated cytotoxicity; positive regulation of T cell differentiation in thymus; T cell differentiation; T cell differentiation	-	Antimicrobials; Cytokine_Receptors; Interleukins_Receptor	Adaptive immune response, CD molecules, Cytokines and receptors	The protein encoded by this gene is a receptor for interleukin 7 (IL7). The function of this receptor requires the interleukin 2 receptor, gamma chain (IL2RG), which is a common gamma chain shared by the receptors of various cytokines, including interleukins 2, 4, 7, 9, and 15. This protein has been shown to play a critical role in V(D)J recombination during lymphocyte development. Defects in this gene may be associated with severe; The protein encoded by this gene is a receptor for interleukin 7 (IL7). The function of this receptor requires the interleukin 2 receptor, gamma chain (IL2RG), which is a common gamma chain shared by the receptors of various cytokines, including interleukins 2, 4, 7, 9, and 15. This protein has been shown to play a critical role in V(D)J recombination during lymphocyte development. Defects in this gene may be associated with severe
ENSG00000168811	IL12A	IL12A	3592	3	159706537	159713806	IL12, consisting of IL12A and IL12B subunits, initiates local anti-tumour immunity by stimulating lymphoid tissue-inducer (LTi) cells bearing the natural cytotoxicity receptor NCR1 (NKp46).; IL12, consisting of IL12A and IL12B subunits, induces IL2RA to form high-affinity IL2 receptors on natural killer cells in response to mouse cytomegalovirus infection. (Demonstrated in mouse); Macrophages cultured with bile acids produce lower levels of IL12 and display an anti-inflammatory phenotype characterized by an increased ratio of IL10 to IL12; Il12, consisting of Il12a and Il12b subunits, induces Il2ra to form high-affinity Il2 receptors on natural killer cells in response to mouse cytomegalovirus infection.	interleukin 12A precursor.	Toll-like receptor signaling pathway; RIG-I-like receptor signaling pathway; C-type lectin receptor signaling pathway; Th1 and Th2 cell differentiation; Inflammatory bowel disease (IBD); Allograft rejection; Pertussis; Legionellosis; Tuberculosis; Measles; Influenza A; Herpes simplex virus 1 infection; Amoebiasis; Malaria; Toxoplasmosis; Leishmaniasis; Chagas disease (American trypanosomiasis); African trypanosomiasis	immune response; positive regulation of dendritic cell chemotaxis; positive regulation of lymphocyte proliferation; positive regulation of natural killer cell activation; positive regulation of natural killer cell mediated cytotoxicity; positive regulation of natural killer cell mediated cytotoxicity directed against tumor cell target; positive regulation of NK T cell activation; positive regulation of T cell differentiation; positive regulation of T cell mediated cytotoxicity; positive regulation of T cell proliferation; T-helper 1 cell activation; T-helper 1 cell cytokine production	-	Cytokines; Interleukins	Adaptive immune response, Anti-inflammatory cytokines, Interleukins, NK cell activation, Regulators of Th1 and Th2 development, Th1 orientation, Th1 & Th2 differentiation, T-cell polarization	This gene encodes a subunit of a cytokine that acts on T and natural killer cells, and has a broad array of biological activities. The cytokine is a disulfide-linked heterodimer composed of the 35-kD subunit encoded by this gene, and a 40-kD subunit that is a member of the cytokine receptor family. This cytokine is required for the T-cell-independent induction of interferon (IFN)-gamma, and is important for the differentiation of both
ENSG00000168884	TNIP2	TNIP2	79155	4	2743375	2758103	-	-	-	positive regulation of B cell activation; positive regulation of macrophage activation; toll-like receptor 2 signaling pathway; toll-like receptor 3 signaling pathway; toll-like receptor 9 signaling pathway	-	-	-	-
ENSG00000168918	INPP5D	INPP5D	3635	2	233924677	234116549	Inpp5d promotes while the Lyn/PI3K module negatively regulates activation in murine macrophages viaTlr2 and Tlr4 receptors.; INPP5D (SHIP-1) is a critical negative regulator of IFN-beta production downstream of TLR3 through the regulation of TBK1 localization and activity.; INPP5D is a negative regulator of GM-CSF-derived dendritic cell (DC) generation but a positive regulator of GM-CSF-derived DC maturation and function.	-	B cell receptor signaling pathway; Fc epsilon RI signaling pathway; Fc gamma R-mediated phagocytosis	immune system process; immunoglobulin mediated immune response; negative regulation of B cell activation; negative regulation of B cell proliferation; negative regulation of granulocyte differentiation; negative regulation of immune response; negative regulation of monocyte differentiation; negative regulation of neutrophil differentiation; negative regulation of osteoclast differentiation; positive regulation of B cell differentiation; positive regulation of erythrocyte differentiation; positive regulation of lymphocyte differentiation	-	BCRSignalingPathway	Negative regulation of immune response	-
ENSG00000169032	MAP2K1	MAP2K1	5604	15	66679155	66784650	MAP2K1 and MAP2K2 are necessary and sufficient for the direct binding of the mitogen-activated protein kinases (MAPKs) MAPK3 (ERK1) and MAPK1 (ERK2).	-	Toll-like receptor signaling pathway; Natural killer cell mediated cytotoxicity; T cell receptor signaling pathway; B cell receptor signaling pathway; Fc epsilon RI signaling pathway; Fc gamma R-mediated phagocytosis; Chemokine signaling pathway; Human T-cell leukemia virus 1 infection; Human immunodeficiency virus 1 infection; Influenza A; Hepatitis B; Hepatitis C; Human cytomegalovirus infection; Kaposi sarcoma-associated herpesvirus infection; Human papillomavirus infection	thymus development	-	Antimicrobials; NaturalKiller_Cell_Cytotoxicity	Innate immune response	-
ENSG00000169083	AR	AR	367	X	66764465	66950461	-	-	-	-	-	Cytokine_Receptors	-	The androgen receptor gene is more than 90 kb long and codes for a protein that has 3 major functional domains: the N-terminal domain, DNA- binding domain, and androgen-binding domain. The protein functions as a steroid-hormone activated transcription factor. Upon binding the hormone ligand, the receptor dissociates from accessory proteins, translocates into the nucleus, dimerizes, and then stimulates transcription of
ENSG00000169194	IL13	IL13	3596	5	131991955	131996802	Il13 dampens the innate immune response in airway epithelial cells via Irak3-mediated inhibition of Tlr2 signalling. (Demonstrated in human); IL13 produced by activated innate lymphoid cells type 2 (ILC2s) is critical for promoting the migration of activated lung dendritic cells to the draining lymph node, and in the differentiation of naive CD4+ T cells into Th2 cells; IL13 is a pro-M2/Th2 cytokine that induces alternative activation of macrophages. IL13 associates with IL13RA1 to activate the transcription factor STAT6.; IL13 dampens the innate immune response in airway epithelial cells via IRAK3-mediated inhibition of TLR2 signalling.	interleukin 13 precursor.	Th1 and Th2 cell differentiation; IL-17 signaling pathway; Fc epsilon RI signaling pathway; Asthma; Inflammatory bowel disease (IBD)	immune response; microglial cell activation; positive regulation of B cell proliferation; positive regulation of immunoglobulin production; positive regulation of immunoglobulin production; positive regulation of immunoglobulin production; positive regulation of macrophage activation; positive regulation of mast cell degranulation; positive regulation of mast cell degranulation	-	Antimicrobials; Cytokines; Interleukins	Anti-inflammatory cytokines, Cytokines and receptors, Interleukins, Macrophage activation, Regulators of Th1 and Th2 development, Th2 orientation	This gene encodes an immunoregulatory cytokine produced primarily by activated Th2 cells. This cytokine is involved in several stages of B-cell maturation and differentiation. It up-regulates CD23 and MHC class II expression, and promotes IgE isotype switching of B cells. This cytokine down-regulates macrophage activity, thereby inhibits the production of pro-inflammatory cytokines and chemokines. This cytokine is found to be; This gene encodes an immunoregulatory cytokine produced primarily by activated Th2 cells. This cytokine is involved in several stages of B-cell maturation and differentiation. It up-regulates CD23 and MHC class II expression, and promotes IgE isotype switching of B cells. This cytokine down-regulates macrophage activity, thereby inhibits the production of pro-inflammatory cytokines and chemokines. This cytokine is found to be
ENSG00000169213	RAB3B	RAB3B	5865	1	52373628	52456436	-	-	-	antigen processing and presentation	-	-	-	-
ENSG00000169245	CXCL10	CXCL10	3627	4	76942273	76944650	Cxcl10 exert direct antimicrobial effects in vitro against Bacillus anthracis spore and bacilli in a receptor-independent manner and contributes to pulmonary innate immunity.; Cxcl10 concentration in blood increases during neonatal polymicrobial sepsis, and the blockade of Cxcl10 not only worsens recruitment and phagocytic function of macrophages, but also the survival of neonatal mice.; Nlrp3 deficiency protects mice from the development of type 1 diabetes by suppressing Th1 responses and impairing T-cell migration to pancreatic islets through the down-regulation of chemokine expression (Ccl5, Cxcl10, Irf1) in islets.; CXCL10 exert direct antimicrobial effects in vitro against Bacillus anthracis spore and bacilli in a receptor-independent manner and contributes to pulmonary innate immunity. (Demonstrated in murine model); CXCL10 concentration in blood increases during neonatal polymicrobial sepsis, and the blockade of CXCL10 not only worsens recruitment and phagocytic function of macrophages, but also the survival of neonatal mice. (Demonstrated in murine model); MIR21 inhibition enhances CCL5 (RANTES) and CXCL10 (IP-10) release in MCF-7 cancer cells and resulted in increased lymphocyte migration . PIAS3 is a target of MIR21 in MCF-7 cells.; ISG15 does not directly alter human rhinovirus replication but modulates immune signalling via the viral sensor protein DDX58 to impact production of CXCL10, which has been linked to innate immunity to viruses.; Human rhinovirus infection of epithelial cells induces the expression and secretion of ISG15, which modulates immune responses via effects on DDX58, and by regulating CXCL10 production.	small inducible cytokine B10 precursor.	Toll-like receptor signaling pathway; RIG-I-like receptor signaling pathway; Cytosolic DNA-sensing pathway; IL-17 signaling pathway; Chemokine signaling pathway; Influenza A; Hepatitis C; Epstein-Barr virus infection	defense response to virus; immune response; immune response; positive regulation of leukocyte chemotaxis; positive regulation of leukocyte chemotaxis; positive regulation of monocyte chemotaxis; positive regulation of T cell migration; regulation of T cell chemotaxis; T cell chemotaxis; T cell chemotaxis	-	Antimicrobials; Antimicrobials; Chemokines; Cytokines	Adaptive immune response, Chemokines and receptors, Cytokines and receptors, Defense response to virus, Innate immune response, Regulation of inflammatory response, Th1 orientation	This antimicrobial gene encodes a chemokine of the CXC subfamily and ligand for the receptor CXCR3. Binding of this protein to CXCR3 results in pleiotropic effects, including stimulation of monocytes, natural killer and T-cell migration, and modulation of adhesion molecule expression.
ENSG00000169248	CXCL11	CXCL11	6373	4	76954835	76962568	CXCL11 exert direct antimicrobial effects in vitro against Bacillus anthracis spore and bacilli in a receptor-independent manner and contributes to pulmonary innate immunity. (Demonstrated in murine model); Cxcl11 exert direct antimicrobial effects in vitro against Bacillus anthracis spore and bacilli in a receptor-independent manner and contributes to pulmonary innate immunity.	small inducible cytokine B11 precursor.	Toll-like receptor signaling pathway; Chemokine signaling pathway	-	-	Antimicrobials; Antimicrobials; Chemokines; Cytokines	Adaptive immune response, Chemokines and receptors, Th1 orientation	Chemokines are a group of small (approximately 8 to 14 kD), mostly basic, structurally related molecules that regulate cell trafficking of various types of leukocytes through interactions with a subset of 7-transmembrane, G protein-coupled receptors. Chemokines also play fundamental roles in the development, homeostasis, and function of the immune system, and they have effects on cells of the central nervous system as well
ENSG00000169252	ADRB2	ADRB2	154	5	148206156	148208196	Activation of Adrb2 on Nod2/Tlr2-stimulated dendritic cells biases the cell priming ability towards an Th17 immune response.; Activation of ADRB2 on NOD2/TLR2-stimulated dendritic cells biases the cell priming ability towards an Th17 immune response. (Demonstrated in murine model)	-	-	-	-	Cytokine_Receptors	-	-
ENSG00000169344	UMOD	UMOD	7369	16	20344374	20367623	-	-	-	neutrophil migration	-	-	-	-
ENSG00000169398	PTK2	PTK2	5747	8	141667999	142012315	PTK2 induces KLF8 expression in human ovarian cancer cells by activating the PI3K-Akt signalling pathway.	-	Leukocyte transendothelial migration; Chemokine signaling pathway; Bacterial invasion of epithelial cells; Human immunodeficiency virus 1 infection; Human cytomegalovirus infection; Human papillomavirus infection; Amoebiasis	innate immune response	-	Antimicrobials	-	-
ENSG00000169403	PTAFR	PTAFR	5724	1	28473677	28520447	PTAFR is involved in G-protein-independent activation of TYK2.	platelet-activating factor receptor.	Staphylococcus aureus infection	positive regulation of cellular extravasation; positive regulation of leukocyte tethering or rolling; positive regulation of neutrophil degranulation	-	Chemokine_Receptors; Cytokine_Receptors	-	This gene encodes a seven-transmembrane G-protein-coupled receptor for platelet-activating factor (PAF) that localizes to lipid rafts and/or caveolae in the cell membrane. PAF (1-0-alkyl-2-acetyl-sn-glycero-3-phosphorylcholine) is a phospholipid that plays a significant role in oncogenic transformation, tumor growth, angiogenesis, metastasis, and pro-inflammatory processes. Binding of PAF to the PAF-receptor (PAFR) stimulates
ENSG00000169413	RNASE6	RNASE6	6039	14	21249210	21250626	-	-	-	antibacterial humoral response; antibacterial humoral response; antimicrobial humoral immune response mediated by antimicrobial peptide; antimicrobial humoral immune response mediated by antimicrobial peptide; innate immune response; innate immune response	-	-	-	-
ENSG00000169429	IL8	IL8	3576	4	74606223	74609433	IL8 is produced by airway epithelial cells in response to invading bacteria and mediates airway epithelial defence against bacterial infection via the DUOX1-TACE-TGF-alpha-EGFR signalling pathway.	interleukin 8 precursor.	-	-	-	Antimicrobials; Chemokines; Cytokines; Interleukins	-	-
ENSG00000169508	GPR183	GPR183	1880	13	99946784	99959659	-	-	-	adaptive immune response; dendritic cell chemotaxis; dendritic cell homeostasis; humoral immune response; immune system process; leukocyte chemotaxis; leukocyte chemotaxis; mature B cell differentiation involved in immune response; osteoclast differentiation; positive regulation of B cell proliferation; positive regulation of B cell proliferation; T cell chemotaxis; T follicular helper cell differentiation	-	-	-	-
ENSG00000169575	VPREB1	VPREB1	7441	22	22599087	22599927	-	immunoglobulin iota chain preproprotein, immunoglobulin iota chain, VpreB, CD179a.	-	B cell proliferation; B cell proliferation; hemopoiesis; immune response; immunoglobulin production	-	-	-	-
ENSG00000169750	RAC3	RAC3	5881	17	79989500	79992080	-	-	Natural killer cell mediated cytotoxicity; B cell receptor signaling pathway; Fc epsilon RI signaling pathway; Chemokine signaling pathway; Human immunodeficiency virus 1 infection; Human cytomegalovirus infection	-	-	BCRSignalingPathway; NaturalKiller_Cell_Cytotoxicity	-	-
ENSG00000169856	ONECUT1	ONECUT1	3175	15	53049637	53083273	-	-	-	B cell differentiation; spleen development	-	-	-	-
ENSG00000169884	WNT10B	WNT10B	7480	12	49359123	49365546	-	-	Human papillomavirus infection	hematopoietic stem cell proliferation; hematopoietic stem cell proliferation	-	-	-	-
ENSG00000169896	ITGAM	ITGAM	3684	16	31271311	31344213	Itgam (Cd11b integrin) is activated via Toll-like receptors (TLRs) and engages in crosstalk with the Myd88 and Ticam1 (TRIF) pathways inhibiting TLR signalling in innate immune responses.; Itgam :: Itgb2 is the principal leukocyte receptor involved in the recognition of the fungus Candida albicans. Recognition of Pra1p protein of C. albicans by Itgam :: Itgb2 plays a pivotal role in determining fungal virulence, and host response/protection against C. albicans infection.; Itgam (Cd11b) fine tunes the balance between adaptive and innate immune responses initiated by LPS by modulating the trafficking and signalling functions of Tlr4 in a cell-type-specific manner.; Ptpn11 phosphatase function positively regulates Clec7a- and Itgam-stimulated reactive oxygen species production in macrophages by dephosphorylating and thus mitigating the inhibitory function of Sirpa and by promoting Mapk1/Mapk3 activation.; ITGAM (CD11b integrin) is activated via Toll-like receptors (TLRs) and engages in crosstalk with the MYD88 and TICAM1 (TRIF) pathways inhibiting TLR signalling in innate immune responses.; ITGAM :: ITGB2 is the principal leukocyte receptor involved in the recognition of the fungus Candida albicans. Recognition of Pra1p protein of C. albicans by ITGAM :: ITGB2 plays a pivotal role in determining fungal virulence, and host response/protection against C. albicans infection. (Demonstrated in murine model)	integrin alpha M precursor.	Hematopoietic cell lineage; Complement and coagulation cascades; Leukocyte transendothelial migration; Pertussis; Legionellosis; Staphylococcus aureus infection; Tuberculosis; Amoebiasis; Leishmaniasis	activated T cell proliferation; cellular extravasation; leukocyte migration involved in inflammatory response; microglia development; neutrophil chemotaxis; positive regulation of neutrophil degranulation	-	-	Adhesion, CD molecules, Innate immune response, Receptors involved in phagocytosis	This gene encodes the integrin alpha M chain. Integrins are heterodimeric integral membrane proteins composed of an alpha chain and a beta chain. This I-domain containing alpha integrin combines with the beta 2 chain (ITGB2) to form a leukocyte-specific integrin referred to as macrophage receptor 1 ('Mac-1'), or inactivated-C3b (iC3b) receptor 3 ('CR3'). The alpha M beta 2 integrin is important in the adherence of
ENSG00000169906	S100G	S100G	795	X	16668281	16672793	-	-	-	-	-	Antimicrobials	-	-
ENSG00000169926	KLF13	KLF13	51621	15	31619058	31727868	-	-	-	negative regulation of erythrocyte differentiation	-	-	-	-
ENSG00000170017	ALCAM	ALCAM	214	3	105085753	105295744	-	activated leukocyte cell adhesion molecule.	-	adaptive immune response; immune system process	-	-	Adaptive immune response, Adhesion, CD molecules	-
ENSG00000170310	STX8	STX8	9482	17	9153788	9479908	-	-	-	cellular response to interferon-gamma	-	-	-	-
ENSG00000170345	FOS	FOS	2353	14	75745477	75748933	-	-	Toll-like receptor signaling pathway; T cell receptor signaling pathway; Th1 and Th2 cell differentiation; Th17 cell differentiation; IL-17 signaling pathway; B cell receptor signaling pathway; Rheumatoid arthritis; Salmonella infection; Pertussis; Human T-cell leukemia virus 1 infection; Human immunodeficiency virus 1 infection; Measles; Hepatitis B; Kaposi sarcoma-associated herpesvirus infection; Leishmaniasis; Chagas disease (American trypanosomiasis)	positive regulation of osteoclast differentiation	-	BCRSignalingPathway; TCRsignalingPathway	Innate immune response	-
ENSG00000170425	ADORA2B	ADORA2B	136	17	15848231	15879060	-	-	-	positive regulation of mast cell degranulation	-	-	-	-
ENSG00000170458	CD14	CD14	929	5	140011313	140013286	CD14 co-receptor participates with toll-like receptors (TLRs) in the response of microglial cells to fibrillar forms of beta-amyloid, contributing to microglial activation.; CD14 recognizes necrotic cells in addition to LPS, PG, apoptotic cells, and lipids, suggesting that it might be a universal adaptor for damage-associated molecular pattern (DAMP) and pathogen-associated molecular patterns (PAMP).; CD14 is a molecule that binds to lipopolysaccharide (LPS) and facilitates its signalling by helping TLR4-LY96 to sense and signal the presence of LPS.; CD14 contributes to nucleic acid uptake in macrophages and acts as a co-receptor for endosomal TLR7/TLR9 activation.; CD14 acts as an adaptor molecule for the immune recognition of salmonella curli fibers.; Cd14 contributes to nucleic acid uptake in macrophages and acts as a co-receptor for endosomal Tlr7/Tlr9 activation.	CD14 antigen precursor.	Hematopoietic cell lineage; Toll-like receptor signaling pathway; Pathogenic Escherichia coli infection; Salmonella infection; Pertussis; Legionellosis; Tuberculosis; Amoebiasis	immune system process; innate immune response; toll-like receptor 4 signaling pathway	-	Antimicrobials	CD molecules, Innate immune response	The protein encoded by this gene is a surface antigen that is preferentially expressed on monocytes/macrophages. It cooperates with other proteins to mediate the innate immune response to bacterial lipopolysaccharide. Alternative splicing results in multiple transcript variants encoding the same protein.; The protein encoded by this gene is a surface antigen that is preferentially expressed on monocytes/macrophages. It cooperates with other proteins to mediate the innate immune response to bacterial lipopolysaccharide. Alternative splicing results in multiple transcript variants encoding the same protein.
ENSG00000170476	MZB1	MZB1	51237	5	138723169	138725770	-	-	-	positive regulation of immunoglobulin biosynthetic process; regulation of B cell proliferation	-	-	-	-
ENSG00000170581	STAT2	STAT2	6773	12	56735381	56753939	Transcriptional activation of Adar by IFN occurs in the absence of Stat1 by a non-canonical Stat2-dependent pathway.; STAT2 is part of STAT-containing transcription factor, the alpha-interferon-induced ISGF3, that is composed of a STAT1:2 heterodimer and a weak DNA-binding protein, IRF9.; STAT2 is a critical transactivator component of the interferon-stimulated gene factor 3 (ISGF3) complex that drives the expression of many interferon (IFN)-inducible genes.; A loss-of-function mutation in STAT2 is associated with increased susceptibility to childhood viral diseases.	signal transducer and activator of transcription 2.	NOD-like receptor signaling pathway; C-type lectin receptor signaling pathway; Chemokine signaling pathway; Measles; Influenza A; Hepatitis B; Hepatitis C; Herpes simplex virus 1 infection; Kaposi sarcoma-associated herpesvirus infection; Epstein-Barr virus infection; Human papillomavirus infection	defense response to virus; type I interferon signaling pathway; type I interferon signaling pathway	-	-	Cytokines and receptors, Transcription factors, Transcriptional regulators	-
ENSG00000170677	SOCS6	SOCS6	9306	18	67956137	67997436	SOCS6 associates with KIT and regulates KIT receptor signalling and leads to MAPK activation.	suppressor of cytokine signaling 6.	-	negative regulation of T cell activation	-	-	-	The protein encoded by this gene contains a SH2 domain and a CIS homolog domain. The protein thus belongs to the cytokine-induced STAT inhibitor (CIS), also known as suppressor of cytokine signaling (SOCS) or STAT-induced STAT inhibitor (SSI), protein family. CIS family members are known to be cytokine-inducible negative regulators of cytokine signaling. The expression of this gene can be induced by GM-CSF and EPO in
ENSG00000170890	PLA2G1B	PLA2G1B	5319	12	120759914	120765592	-	-	-	antibacterial humoral response; antimicrobial humoral immune response mediated by antimicrobial peptide; innate immune response in mucosa	-	-	Positive regulation of immune response	This gene encodes a secreted member of the phospholipase A2 (PLA2) class of enzymes, which is produced by the pancreatic acinar cells. The encoded calcium-dependent enzyme catalyzes the hydrolysis of the sn-2 position of membrane glycerophospholipids to release arachidonic acid (AA) and lysophospholipids. AA is subsequently converted by downstream metabolic enzymes to several bioactive lipophilic compounds
ENSG00000170962	PDGFD	PDGFD	80310	11	103777914	104035107	-	-	-	positive regulation of monocyte extravasation	-	Cytokines	-	-
ENSG00000170989	S1PR1	S1PR1	1901	1	101702444	101707074	T-cell-intrinsic Mir155 is required for type-2 immunity, in part through regulation of S1pr1, whereas T-cell-intrinsic Mir146 is required to prevent overt Th1/Th17 skewing.	-	-	leukocyte chemotaxis; T cell migration	-	Cytokine_Receptors	-	The protein encoded by this gene is structurally similar to G protein-coupled receptors and is highly expressed in endothelial cells. It binds the ligand sphingosine-1-phosphate with high affinity and high specificity, and suggested to be involved in the processes that regulate the differentiation of endothelial cells. Activation of this receptor induces cell-cell adhesion.
ENSG00000171049	FPR2	FPR2	2358	19	52255279	52273779	FPR1 and FPR2 are G-protein-coupled receptors that recognize bacterial signal peptides, constituting a novel class of immune activators that contribute to mammalian immune defence against bacteria.	-	Staphylococcus aureus infection	complement receptor mediated signaling pathway; leukocyte migration; microglial cell activation; positive regulation of monocyte chemotaxis	-	Chemokine_Receptors; Chemokine_Receptors; Cytokine_Receptors; Cytokine_Receptors	Cell Type specific, Inflammatory response	Low affinity receptor for N-formyl-methionyl peptides, which are powerful neutrophils chemotactic factors. Binding of FMLP to the receptor causes activation of neutrophils.
ENSG00000171105	INSR	INSR	3643	19	7112266	7294045	-	insulin receptor.	-	-	-	Cytokine_Receptors	-	-
ENSG00000171132	PRKCE	PRKCE	5581	2	45878484	46415129	Following TNF stimulation, PRKCE phosphorylates TRAF2 leading to CHUK (IKK alpha) and IKBKB (IKK beta) recruitment to the TNF receptor	-	Fc gamma R-mediated phagocytosis	immune system process; macrophage activation involved in immune response; TRAM-dependent toll-like receptor 4 signaling pathway	-	-	Macrophage activation	-
ENSG00000171150	SOCS5	SOCS5	9655	2	46926091	46990268	SOCS4 and SOCS5 regulate EGFR signaling	suppressor of cytokine signaling 5.	-	negative regulation of T-helper 2 cell differentiation; positive regulation of T-helper 1 cell differentiation	-	-	-	The protein encoded by this gene contains a SH2 domain and a SOCS BOX domain. The protein thus belongs to the suppressor of cytokine signaling (SOCS) family, also known as STAT-induced STAT inhibitor (SSI) protein family. SOCS family members are known to be cytokine-inducible negative regulators of cytokine signaling. The specific function of this protein has not yet been determined. Two alternatively spliced transcript
ENSG00000171206	TRIM8	TRIM8	81603	10	104404253	104418164	TRIM8 was identified in a systematic screen for positive regulators of innate immune responses.	-	-	immune system process; innate immune response; innate immune response	-	-	-	-
ENSG00000171223	JUNB	JUNB	3726	19	12902310	12904124	-	-	-	osteoclast differentiation	-	-	-	-
ENSG00000171316	CHD7	CHD7	55636	8	61591337	61779465	-	-	-	T cell differentiation	-	-	-	-
ENSG00000171456	ASXL1	ASXL1	171023	20	30946155	31027122	-	-	-	bone marrow development; hematopoietic or lymphoid organ development; hemopoiesis; thymus development	-	-	-	-
ENSG00000171522	PTGER4	PTGER4	5734	5	40679600	40693837	-	-	Human cytomegalovirus infection; Human papillomavirus infection	negative regulation of eosinophil extravasation; positive regulation of neutrophil extravasation; T-helper cell differentiation	-	Cytokine_Receptors	-	The protein encoded by this gene is a member of the G-protein coupled receptor family. This protein is one of four receptors identified for prostaglandin E2 (PGE2). This receptor can activate T-cell factor signaling. It has been shown to mediate PGE2 induced expression of early growth response 1 (EGR1), regulate the level and stability of cyclooxygenase-2 mRNA, and lead to the phosphorylation of glycogen synthase kinase-3.
ENSG00000171557	FGG	FGG	2266	4	155525286	155534119	-	-	Complement and coagulation cascades; Platelet activation; Staphylococcus aureus infection	adaptive immune response; immune system process; innate immune response	-	-	-	-
ENSG00000171560	FGA	FGA	2243	4	155504278	155511918	-	-	Complement and coagulation cascades; Platelet activation	adaptive immune response; immune system process; induction of bacterial agglutination; innate immune response	-	Antimicrobials	-	-
ENSG00000171564	FGB	FGB	2244	4	155484108	155492238	-	-	Complement and coagulation cascades; Platelet activation	adaptive immune response; immune system process; induction of bacterial agglutination; innate immune response	-	-	-	-
ENSG00000171791	BCL2	BCL2	596	18	60790579	60987361	Bcl2 is a multifunctional regulator of cell survival that inhibits the innate immune response during early stages of pathogenesis. Muscle-specific expression of Bcl2 in Lama2-deficient mice resulted in the inhibition of Tlr4, Tlr6, Tlr7, Tlr8 and Tlr9 induction, leading to reduced infiltration of eosinophils, the principal death effector cells.; Microbiota-driven Il17c induces Bcl2 and Bcl2l1 expression in intestinal epithelial cells in an autocrine manner to promote cell survival and tumorigenesis in both chemically induced and spontaneous intestinal tumor models.; BCL2 is a multifunctional regulator of cell survival that inhibits the innate immune response during early stages of pathogenesis. Muscle-specific expression of BCL2 in Lama2-deficient mice resulted in the inhibition of TLR4, TLR6, TLR7, TLR8 and TLR9 induction, leading to reduced infiltration of eosinophils, the principal death effector cells. (Demonstrated in murine model)	-	NOD-like receptor signaling pathway; Tuberculosis; Human immunodeficiency virus 1 infection; Measles; Hepatitis B; Herpes simplex virus 1 infection; Epstein-Barr virus infection; Toxoplasmosis	B cell differentiation; B cell differentiation; B cell homeostasis; B cell homeostasis; B cell lineage commitment; B cell proliferation; B cell receptor signaling pathway; CD8-positive, alpha-beta T cell lineage commitment; defense response to virus; hemopoiesis; immune system development; immune system development; leukocyte homeostasis; lymphocyte homeostasis; lymphocyte homeostasis; lymphocyte homeostasis; lymphocyte homeostasis; lymphoid progenitor cell differentiation; positive regulation of B cell proliferation; spleen development; spleen development; T cell differentiation; T cell differentiation; T cell differentiation in thymus; T cell differentiation in thymus; T cell homeostasis; T cell homeostasis; T cell homeostasis; T cell lineage commitment; thymus development; thymus development; thymus development	-	-	Cell Type specific, G1/S transition of mitotic cell cycle	-
ENSG00000171855	IFNB1	IFNB1	3456	9	21077104	21077943	Ifnb1 deficiency results in a partial suppression of the sterol pathway in macrophages during viral infections, thereby linking the regulation of lipid metabolism pathway with interferon anti-viral defence responses.; Ifnb1 secretion is greater upon viable E. coli infection in comparison to heat killed E. coli vaccine or LPS. The induction of Ifnb1 is dependent on Ticam1-Irf3 signalling.; Ifnb1 expression pattern during viral infection is a highly stochastic process influenced by cell-to-cell variability in viral induction processes.; Ifnb1 production is fundamental to the efficient control of Listeria monocytogenes during the early innate phase of infection. NK cells treated with Ifnb1 during early infection were able to reduce bacterial titer in the spleen and significantly improve survival of infected mice.; The noncanonical NF脦潞B pathway regulates histone modifications at the Ifnb1 promoter resulting in attenuated recruitment of Rela and histone demethylase, Kdm4a, to the Ifnb1 promoter. This provides a mechanism for regulating the induction of type I interferons .; The innate immune system plays a role in immunogenic tumour recognition. Tumor-cell-derived DNA triggers Ifnb1 production and dendritic cell activation via Tmem173 and Irf3 cytosolic DNA sensing pathways.; Ifnb1 selectively restricts the transcriptional responses mediated by both the TLRs and the NOD-like receptors in Salmonella enterica serovar Typhimurium infection in macrophages.; Atf3 plays an important role in modulating IFN responses in macrophages by controlling basal and inducible levels of Ifnb1, as well as the expression of genes downstream of IFN signalling.; IFNB1 has an essential role in the anti-viral response and optineurin (OPTN) has a role in the inhibition of virus-triggered IFNB1 induction.; Viral RNA-induced IFNB1 production is suppressed by oncogenic RAS through negative regulation of RIG-I signalling, leading to promotion of virus spread.; IFNB1 expression is inhibited by influenza A virus polymerase by binding to IFN-beta promoter stimulator 1 (MAVS).; IFNB1 is a type I interferon (IFN-I) and the IFN-I family comprises a wide number of cytokines with different modulatory effects on angiogenesis, cell growth, fibrosis, apoptosis and autoimmunity. ; IFNB1 deficiency results in a partial suppression of the sterol pathway in macrophages during viral infections, thereby linking the regulation of lipid metabolism pathway with interferon anti-viral defence responses. (Demonstrated in murine model); IFNB1 secretion is greater upon viable E. coli infection in comparison to heat killed E. coli vaccine or LPS. The induction of IFNB1 is dependent on TICAM1-IRF3 signalling. (Demonstrated in murine model).; IFNB1 expression pattern during viral infection is a highly stochastic process influenced by cell-to-cell variability in viral induction processes. (Demonstrated in mice); IFNB1 production is fundamental to the efficient control of Listeria monocytogenes during the early innate phase of infection. NK cells treated with IFNB1 during early infection were able to reduce bacterial titer in the spleen and significantly improve survival of infected mice. (Demonstrated in mouse); Macrocyclic NS3-4A resistance-associated amino acid variants (RAVs) with substitutions at residue D168 of the hepatitis C virus protease result in an increased capacity of NS3-4A to cleave MAVS and suppress IFNB1 induction.; Coronavirus engages papain-like proteases to escape from the innate antiviral response of the host by inhibiting TP53-IRF7-IFNB1 signalling.; Hepatitis B virus (HBV) polymerase inhibits TMEM173-stimulated IRF3 activation and IFNB1 induction.; ELAVL1 is required for the stabilization of IFNB1 mRNA, and suppression of ELAVL1 leads to impaired expression of IFNB1 in response to poly(I:C) treatment. ; IFNB1 selectively restricts the transcriptional responses mediated by both the TLRs and the NOD-like receptors in Salmonella enterica serovar Typhimurium infection in macrophages.	interferon, beta 1, fibroblast.	Toll-like receptor signaling pathway; NOD-like receptor signaling pathway; RIG-I-like receptor signaling pathway; Cytosolic DNA-sensing pathway; Natural killer cell mediated cytotoxicity; Tuberculosis; Human immunodeficiency virus 1 infection; Measles; Influenza A; Hepatitis B; Hepatitis C; Herpes simplex virus 1 infection; Human cytomegalovirus infection; Kaposi sarcoma-associated herpesvirus infection; Epstein-Barr virus infection; Human papillomavirus infection; Chagas disease (American trypanosomiasis)	adaptive immune response; B cell activation involved in immune response; B cell differentiation; B cell proliferation; defense response to virus; humoral immune response; innate immune response; macrophage activation involved in immune response; natural killer cell activation involved in immune response; negative regulation of osteoclast differentiation; negative regulation of T cell differentiation; negative regulation of T-helper 2 cell cytokine production; T cell activation involved in immune response; type I interferon signaling pathway	-	Antimicrobials; Cytokines; Interferons; NaturalKiller_Cell_Cytotoxicity	Adaptive immune response, Humoral immune response, Innate immune response	This gene encodes a cytokine that belongs to the interferon family of signaling proteins, which are released as part of the innate immune response to pathogens. The protein encoded by this gene belongs to the type I class of interferons, which are important for defense against viral infections. In addition, type I interferons are involved in cell differentiation and anti-tumor defenses. Following secretion in response to a
ENSG00000171860	C3AR1	C3AR1	719	12	8210898	8219067	C3a and its receptor C3ar1 are critical for defense against C. psittaci in mouse lung infection.	complement component 3a receptor 1.	Complement and coagulation cascades; Staphylococcus aureus infection	complement receptor mediated signaling pathway; complement receptor mediated signaling pathway; positive regulation of macrophage chemotaxis; positive regulation of neutrophil chemotaxis; tolerance induction to nonself antigen	-	Cytokine_Receptors	Regulation of inflammatory response	Receptor for the chemotactic and inflammatory peptide anaphylatoxin C3a. This receptor stimulates chemotaxis, granule enzyme release and superoxide anion production
ENSG00000171867	PRNP	PRNP	5621	20	4666882	4682236	-	prion protein preproprotein.	-	negative regulation of activated T cell proliferation; negative regulation of T cell receptor signaling pathway	-	-	-	-
ENSG00000171885	AQP4	AQP4	361	18	24432002	24445782	-	-	-	cellular response to interferon-gamma	-	-	-	-
ENSG00000171951	SCG2	SCG2	7857	2	224461658	224467221	-	-	-	eosinophil chemotaxis	-	Cytokines	-	-
ENSG00000172059	KLF11	KLF11	8462	2	10182976	10194963	-	-	-	hemopoiesis	-	-	-	-
ENSG00000172116	CD8B	CD8B	100996919	2	87042462	87089047	-	-	Hematopoietic cell lineage; Antigen processing and presentation; T cell receptor signaling pathway; Primary immunodeficiency	-	-	Antigen_Processing_and_Presentation; TCRsignalingPathway	Adaptive immune response, Cell Type specific, CD molecules, Regulation of immune response, T-cell activation	The CD8 antigen is a cell surface glycoprotein found on most cytotoxic T lymphocytes that mediates efficient cell-cell interactions within the immune system. The CD8 antigen, acting as a coreceptor, and the T-cell receptor on the T lymphocyte recognize antigens displayed by an antigen presenting cell (APC) in the context of class I MHC molecules. The functional coreceptor is either a homodimer composed of two alpha chains, or
ENSG00000172156	CCL11	CCL11	6356	17	32612687	32615353	-	small inducible cytokine A11 precursor.	IL-17 signaling pathway; Chemokine signaling pathway; Asthma	cellular response to interferon-gamma; eosinophil chemotaxis; eosinophil chemotaxis; immune response; lymphocyte chemotaxis; mast cell chemotaxis; monocyte chemotaxis; neutrophil chemotaxis	-	Antimicrobials; Chemokines; Cytokines	Chemokines and receptors, Chronic inflammatory response	This antimicrobial gene is one of several chemokine genes clustered on the q-arm of chromosome 17. Chemokines form a superfamily of secreted proteins involved in immunoregulatory and inflammatory processes. The superfamily is divided into four subfamilies based on the arrangement of the N-terminal cysteine residues of the mature peptide. This chemokine, a member of the CC subfamily, displays chemotactic activity for
ENSG00000172175	MALT1	MALT1	10892	18	56338618	56417371	MALT1 forms a complex with CARM1 and BCL10 to activate NF-kappaB.; MALT1 is a paracaspase that has arginine-directed proteolytic activity. MALT1 cleaves TNFAIP3, a dual ubiquitin-editing enzyme involved in termination of NF-kappaB signalling, inducing cytosolic release of TNFAIP3 and dampening its inhibitory function.	-	C-type lectin receptor signaling pathway; T cell receptor signaling pathway; B cell receptor signaling pathway; Tuberculosis	B cell activation; B-1 B cell differentiation; positive regulation of T cell activation; positive regulation of T cell cytokine production; positive regulation of T-helper 17 cell differentiation; regulation of T cell receptor signaling pathway; T cell proliferation; T cell receptor signaling pathway; T cell receptor signaling pathway; T cell receptor signaling pathway	-	BCRSignalingPathway; TCRsignalingPathway	-	-
ENSG00000172179	PRL	PRL	5617	6	22287480	22297730	Pituitary hormone prolactin (Prl) constrains tumor-promoting liver inflammation by inhibiting Map3k1-dependent activation of Myc at the level of the trafasome.	-	-	-	-	Cytokines	-	-
ENSG00000172183	ISG20	ISG20	3669	15	89179384	89199714	ISG20 is an IFN-induced 3'-5' exonuclease that is strongly induced by viral double stranded RNA and is activated by RELA/NFKB1.	interferon stimulated gene 20kDa.	-	defense response to virus; immune system process; innate immune response	-	Antimicrobials	Innate immune response	-
ENSG00000172215	CXCR6	CXCR6	10663	3	45982425	45989845	Cxcl16-Cxcr6 crosstalk coordinates the intestinal topography of Il22 secretion required for mucosal defence against Citrobacter rodentium infection.	G protein-coupled receptor TYMSTR.	Chemokine signaling pathway	-	-	Antimicrobials; Chemokine_Receptors; Cytokine_Receptors	Cell Type specific, CD molecules, Chemokines and receptors	Receptor for the C-X-C chemokine CXCL16. Used as a coreceptor by SIVs and by strains of HIV-2 and m-tropic HIV-1; Receptor for the C-X-C chemokine CXCL16. Used as a coreceptor by SIVs and by strains of HIV-2 and m-tropic HIV-1.
ENSG00000172216	CEBPB	CEBPB	1051	20	48807376	48809212	CEBPB, one of the CEBP family members, is a crucial regulator of gene expression during innate immunity, inflammatory responses and adipogenesis. All of the individual CEBPB isoforms, LAP1, LAP2 and LIP, attenuate EGF-induced PTGS2 (COX-2) promoter activity.; CEBPB is a member of the CCAAT enhancer binding protein family and is a transcriptional factor regulating genes in innate immunity and inflammation. The activities of CEBP are regulated via methylation of arginine and lysine side chains.; CREB1 and CEBPB are involved in cytokine production in neutrophils in response to LPS and TNF.; Cebpb is a member of the CCAAT enhancer binding protein family and is a transcriptional factor regulating genes in innate immunity and inflammation. The activities of CEBP are regulated via methylation of arginine and lysine side chains.; LPS stimulation promotes the formation of CEBPB complexes on the Serpinb2 promoter to drive transcription.; Tnfaip3 is regulated by both Nf-脦潞B and p38-dependent Cebpb in response to LPS in macrophages.	-	IL-17 signaling pathway; Tuberculosis	granuloma formation; negative regulation of T cell proliferation; regulation of osteoclast differentiation; T-helper 1 cell activation	-	-	Acute-phase response	This intronless gene encodes a transcription factor that contains a basic leucine zipper (bZIP) domain. The encoded protein functions as a homodimer but can also form heterodimers with CCAAT/enhancer-binding proteins alpha, delta, and gamma. Activity of this protein is important in the regulation of genes involved in immune and inflammatory responses, among other processes. The use of alternative in-frame AUG start
ENSG00000172232	AZU1	AZU1	566	19	825097	832017	-	-	-	-	-	Antimicrobials; Cytokines	-	Azurophil granules, specialized lysosomes of the neutrophil, contain at least 10 proteins implicated in the killing of microorganisms. This gene encodes a preproprotein that is proteolytically processed to generate a mature azurophil granule antibiotic protein, with monocyte chemotactic and antimicrobial activity. It is also an important multifunctional inflammatory mediator. This encoded protein is a member of the serine protease
ENSG00000172349	IL16	IL16	3603	15	81451916	81605104	-	interleukin 16 isoform 1 precursor.	-	leukocyte chemotaxis	-	Cytokines; Interleukins	Interleukins	The protein encoded by this gene is a pleiotropic cytokine that functions as a chemoattractant, a modulator of T cell activation, and an inhibitor of HIV replication. The signaling process of this cytokine is mediated by CD4. The product of this gene undergoes proteolytic processing, which is found to yield two functional proteins. The cytokine function is exclusively attributed to the secreted C-terminal peptide, while the N-terminal
ENSG00000172575	RASGRP1	RASGRP1	10125	15	38780304	38857776	-	-	Platelet activation; T cell receptor signaling pathway	inflammatory response to antigenic stimulus; mast cell degranulation; positive regulation of natural killer cell activation; positive regulation of natural killer cell differentiation; positive regulation of natural killer cell mediated cytotoxicity; positive regulation of T cell differentiation in thymus	-	TCRsignalingPathway	-	-
ENSG00000172724	CCL19	CCL19	6363	9	34689564	34691274	-	small inducible cytokine A19 precursor.	Chemokine signaling pathway	cellular response to interferon-gamma; dendritic cell chemotaxis; dendritic cell chemotaxis; establishment of T cell polarity; immunological synapse formation; lymphocyte chemotaxis; mature conventional dendritic cell differentiation; monocyte chemotaxis; myeloid dendritic cell chemotaxis; neutrophil chemotaxis; positive regulation of dendritic cell antigen processing and presentation; positive regulation of neutrophil chemotaxis; positive regulation of T cell proliferation; positive regulation of T-helper 1 cell differentiation; T cell costimulation	-	Antimicrobials; Chemokines; Cytokines	Chemokines and receptors, Anti-inflammatory cytokines, Regulation of inflammatory response	This antimicrobial gene is one of several CC cytokine genes clustered on the p-arm of chromosome 9. Cytokines are a family of secreted proteins involved in immunoregulatory and inflammatory processes. The CC cytokines are proteins characterized by two adjacent cysteines. The cytokine encoded by this gene may play a role in normal lymphocyte recirculation and homing. It also plays an important role in trafficking of T cells in
ENSG00000172817	CYP7B1	CYP7B1	9420	8	65500320	65711318	-	-	-	B cell chemotaxis	-	-	-	-
ENSG00000172845	SP3	SP3	6670	2	174771187	174830430	-	-	-	B cell differentiation; definitive hemopoiesis; enucleate erythrocyte differentiation; erythrocyte differentiation; granulocyte differentiation; megakaryocyte differentiation; monocyte differentiation; natural killer cell differentiation; T cell differentiation	-	-	-	-
ENSG00000173039	RELA	RELA	5970	11	65421067	65430565	RELA, NF-kappaB p65 subunit, is involved in the transcription regulation of many genes including those genes involved in apoptosis, response to stress and inflammation.; RELA is a subunit of NFKB and is not essential for virus-stimulated IFNB expression, instead, RELA sustains autocrine IFNB signalling prior to infection. The absence of RELA causes significant delays in IFNB induction and consequently defective secondary antiviral gene expression. RELA maintains autocrine IFNB signalling in uninfected cells, facilitates inflammatory and adaptive immune responses following infection, and promotes infected cell survival during this process.; RELA is critical for pulmonary host defence during Streptococcus pneumoniae pneumonia in alveolar macrophages. During pneumococcal pneumonia, only the earliest induction of cytokines depends on transcription regulated by RELA in myeloid cells, and this transcriptional activity contributes to effective immunity. (Demonstrated in murine model); RELA is required for IL17A production in T cell in response to bacterial infection. RELA deficient T cells resulted in a diminished innate immune response to E. coli infection. (Demonstrated in murine model); A RELA isoform, p43, lacks the transactivation domain but is still able to potentiate anti-viral innate immunity.; During the transcriptional response to Sendai virus infection, POLR2F(RNA Pol II) is recruited by IRF3 and NF脦潞B to control virus induced gene activation.; Paramyxoviruses trigger the DNA-damage response, a pathway required for RPS6KA5 activation of phospho Ser 276 RELA formation to trigger the IRF7-DDX58 amplification loop necessary for mucosal interferon production. ; Human papillomaviruses impair the acetylation of NF脦潞B/RelA K310 in keratinocytes by augmenting the expression of interferon-related developmental regulator 1 (IFRD1) in an EGFR-dependent manner.; Haploinsufficiency of A20 (HA20) is caused by high-penetrance loss-of-function germline mutations in TNFAIP3 with increased degradation of NFKBIA, nuclear translocation of RELA, increased expression of NF脦潞B mediated proinflammatory cytokines, and defective deubiquitinating activity.; MIR223 regulates macrophage function by modulating cytokine production and NF-脦潞B activation through inhibition of RELA phosphorylation and nuclear translocation.; Enterovirus 71 2C protein binds to RELA and IKBKB to inhibit NF-kB activation and evade innate immune defenses.; Rela is a subunit of NFKB and is not essential for virus-stimulated Ifnb expression, instead, Rela sustains autocrine Ifnb signaling prior to infection. The absence of Rela causes significant delays in Ifnb induction and consequently defective secondary antiviral gene expression. Rela maintains autocrine Ifnb signaling in uninfected cells, facilitates inflammatory and adaptive immune responses following infection, and promotes infected cell survival during this process.; Rela is critical for pulmonary host defense during Streptococcus pneumoniae pneumonia in alveolar macrophages. During pneumococcal pneumonia, only the earliest induction of cytokines depends on transcription regulated by Rela in myeloid cells, and this transcriptional activity contributes to effective immunity.; Rela is required for Il17a production in T cell in response to bacterial infection. Rela deficient T cells resulted in a diminished innate immune response to E. coli infection.; Tnfaip3 is regulated by both Nf-脦潞B and p38-dependent Cebpb in response to LPS in macrophages.; The noncanonical NF脦潞B pathway regulates histone modifications at the Ifnb1 promoter resulting in attenuated recruitment of Rela and histone demethylase, Kdm4a, to the Ifnb1 promoter. This provides a mechanism for regulating the induction of type I interferons .; Lysophosphatidic acid plays an anti-inflammatory role in macrophages by diminishing lipopolysaccharide-induced phosphorylation of Mapk14 and Akt1, as well as Rela nuclear translocation.	v-rel reticuloendotheliosis viral oncogene homolog A, nuclear factor of kappa light polypeptide gene enhancer in B-cells 3, p65.	Toll-like receptor signaling pathway; NOD-like receptor signaling pathway; RIG-I-like receptor signaling pathway; Cytosolic DNA-sensing pathway; C-type lectin receptor signaling pathway; T cell receptor signaling pathway; Th1 and Th2 cell differentiation; Th17 cell differentiation; IL-17 signaling pathway; B cell receptor signaling pathway; Chemokine signaling pathway; Inflammatory bowel disease (IBD); Epithelial cell signaling in Helicobacter pylori infection; Salmonella infection; Shigellosis; Pertussis; Legionellosis; Tuberculosis; Human T-cell leukemia virus 1 infection; Human immunodeficiency virus 1 infection; Measles; Influenza A; Hepatitis B; Hepatitis C; Herpes simplex virus 1 infection; Human cytomegalovirus infection; Kaposi sarcoma-associated herpesvirus infection; Epstein-Barr virus infection; Human papillomavirus infection; Amoebiasis; Toxoplasmosis; Leishmaniasis; Chagas disease (American trypanosomiasis)	innate immune response; nucleotide-binding oligomerization domain containing 2 signaling pathway; positive regulation of T cell receptor signaling pathway	-	Antimicrobials; BCRSignalingPathway; TCRsignalingPathway	Innate immune response	-
ENSG00000173153	ESRRA	ESRRA	2101	11	64073044	64084215	-	-	-	regulation of osteoclast differentiation	-	Cytokine_Receptors	-	The protein encoded by this gene is a nuclear receptor that is closely related to the estrogen receptor. This protein acts as a site-specific transcription regulator and has been also shown to interact with estrogen and the transcripton factor TFIIB by direct protein-protein contact. The binding and regulatory activities of this protein have been demonstrated in the regulation of a variety of genes including lactoferrin, osteopontin,
ENSG00000173198	CYSLTR1	CYSLTR1	10800	X	77526961	77583048	-	cysteinyl leukotriene receptor 1.	-	inflammatory response to antigenic stimulus	-	Chemokine_Receptors; Cytokine_Receptors	-	This gene encodes a member of the G-protein coupled receptor 1 family. The encoded protein is a receptor for cysteinyl leukotrienes, and is involved in mediating bronchoconstriction via activation of a phosphatidylinositol-calcium second messenger system. Activation of the encoded receptor results in contraction and proliferation of bronchial smooth muscle cells, eosinophil migration, and damage to the mucus layer in the
ENSG00000173334	TRIB1	TRIB1	10221	8	126442563	126450647	-	-	-	negative regulation of neutrophil differentiation; positive regulation of eosinophil differentiation; positive regulation of macrophage differentiation	-	-	-	-
ENSG00000173372	C1QA	C1QA	712	1	22962999	22966101	C1qa :: C1qb :: C1qc (C1q) is a versatile innate immune molecule that recognizes an array of self, non-self and altered-self ligands. The broad-spectrum of ligand specificity is facilitated by the modular organization of the heterotrimeric globular region and its ability to change its confirmation. ; C1QA is the A-chain of the C1Q recognition subunit of Complement component 1 (C1), and acts a multimolecular protease that triggers the classical pathway of complement and has a major role in the host defence against pathogens.; C1Q is involved in the modulation of various immune cells such as dendritic cells, platelets, microglia cells and lymphocytes. C1Q has roles in clearance of apoptotic cells as well as a range of cell processes such as differentiation, chemotaxis, aggregation and adhesion, and pathogenesis of neurodegenerative diseases.; C1QA :: C1QB :: C1QC (C1Q) is a versatile innate immune molecule that recognizes an array of self, non-self and altered-self ligands. The broad-spectrum of ligand specificity is facilitated by the modular organization of the heterotrimeric globular region and its ability to change its confirmation.	complement component 1, q subcomponent, A chain precursor.	Complement and coagulation cascades; Systemic lupus erythematosus; Pertussis; Staphylococcus aureus infection; Chagas disease (American trypanosomiasis)	complement activation, classical pathway; immune system process; innate immune response	-	-	Complement pathway, Innate immune response	-
ENSG00000173391	OLR1	OLR1	4973	12	10310902	10324737	-	-	-	immune system process	-	Antimicrobials	-	-
ENSG00000173511	VEGFB	VEGFB	7423	11	64002010	64006259	-	-	-	positive regulation of mast cell chemotaxis; positive regulation of mast cell chemotaxis	-	Cytokines	-	-
ENSG00000173530	TNFRSF10D	TNFRSF10D	8793	8	22993101	23021543	-	tumor necrosis factor receptor superfamily, member 10d precursor.	-	-	-	Cytokine_Receptors; NaturalKiller_Cell_Cytotoxicity; TNF_Family_Members_Receptors	-	-
ENSG00000173535	TNFRSF10C	TNFRSF10C	8794	8	22941868	22974950	-	tumor necrosis factor receptor superfamily, member 10c precursor.	-	-	-	Cytokine_Receptors; NaturalKiller_Cell_Cytotoxicity; TNF_Family_Members_Receptors	CD molecules, TNF superfamily members and their receptors	-
ENSG00000173578	XCR1	XCR1	2829	3	46058516	46069234	-	XC chemokine receptor 1.	Chemokine signaling pathway	-	-	Chemokine_Receptors; Cytokine_Receptors	Chemokines and receptors, Inflammatory response	The protein encoded by this gene is a chemokine receptor belonging to the G protein-coupled receptor superfamily. The family members are characterized by the presence of 7 transmembrane domains and numerous conserved amino acids. This receptor is most closely related to RBS11 and the MIP1-alpha/RANTES receptor. It transduces a signal by increasing the intracellular calcium ions level. The viral macrophage inflammatory
ENSG00000173692	PSMD1	PSMD1	5707	2	231921578	232037541	-	-	Epstein-Barr virus infection	-	-	Antigen_Processing_and_Presentation	-	-
ENSG00000173762	CD7	CD7	924	17	80272744	80275478	-	CD7 antigen precursor.	Hematopoietic cell lineage	adaptive immune response; immune system process	-	-	Adaptive immune response, CD molecules, Regulators of T-cell activation, Regulators of Th1 and Th2 development	-
ENSG00000174059	CD34	CD34	947	1	208057594	208084747	-	CD34 antigen isoform a.	Hematopoietic cell lineage	hematopoietic stem cell proliferation; hemopoiesis; leukocyte migration	-	-	CD molecules, Regulation of immune response	-
ENSG00000174125	TLR1	TLR1	7096	4	38792298	38858438	Tlr1 :: Tlr2 dimeric pairs recognize malarial glycosylphosphatidylinositols (GPI) to initiates intracellular signalling and the production of pro-inflammatory cytokines.; Tlr1 is a critical innate receptor for protective intestinal T(H)17 immunity against Yersinia enterocolitica.; TLR1 in intestinal epithelium mediates activation and recruitment of dendritic cells to mount mucosal immunity against Yersinia enterocolitica.; TLR1 polymorphisms affect innate immune responses and outcomes in sepsis.; TLR1 restrains potentially dangerous innate response to LPS by binding to TLR4 and preventing the formation of active signalling complexes.; TLR1 interacts with TLR2 to recognize the lipid configuration of the native mycobacterial lipoprotein as well as several triacylated lipopeptides.; TLR1 and TLR6 are involved in the discrimination of a subtle difference between triacyl and diacyl lipopeptides through interaction with TLR2.; TLR1 :: TLR2 dimeric pairs recognize malarial glycosylphosphatidylinositols (GPI) to initiates intracellular signalling and the production of pro-inflammatory cytokines.; TLR1 is a critical innate receptor for protective intestinal T(H)17 immunity against Yersinia enterocolitica. (Demonstrated in mice)	toll-like receptor 1.	Toll-like receptor signaling pathway; Tuberculosis	immune system process; innate immune response; macrophage activation; microglial cell activation; MyD88-dependent toll-like receptor signaling pathway; positive regulation of toll-like receptor 2 signaling pathway; toll-like receptor 1 signaling pathway; toll-like receptor signaling pathway; toll-like receptor signaling pathway	-	Antimicrobials	CD molecules, Innate immune response, Microglial cell activation, Toll-like receptor	The protein encoded by this gene is a member of the Toll-like receptor (TLR) family which plays a fundamental role in pathogen recognition and activation of innate immunity. TLRs are highly conserved from Drosophila to humans and share structural and functional similarities. They recognize pathogen-associated molecular patterns (PAMPs) that are expressed on infectious agents, and mediate the production of cytokines
ENSG00000174130	TLR6	TLR6	10333	4	38825336	38858438	TLR6 co-expressed withTLR2 at the cell surface is crucial for recognition of diacylated lipopeptide and peptidoglycan derived from mycoplasma and to activate the NF-kappaB signalling cascades in human cells.; TLR6 and TLR1 are involved in the discrimination of a subtle difference between triacyl and diacyl lipopeptides through interaction with TLR2.; TLR6/2 heterodimer signalling is used by CD36, a selective and non-redundant sensor of microbial diacylglycerides. ; TLR6-CD36-TLR4 activation is a common molecular mechanism by which atherogenic lipids and amyloid-beta stimulate sterile inflammation.; TLR2::TLR6 synergistically interacts with TLR9 in lung epithelium to induce rapid pathogen killing, and can be used as a therapeutic target to treat otherwise lethal pneumonia.; Cutaneous bacteria can negatively regulate skin-driven immune responses by inducing Gr1(+)CD11b(+) myeloid-derived suppressor cells via TLR2-6 activation.; Tlr2::Tlr6 synergistically interacts with Tlr9 in lung epithelium to induce rapid pathogen killing, and can be used as a therapeutic target to treat otherwise lethal pneumonia.	-	Toll-like receptor signaling pathway; Tuberculosis; Chagas disease (American trypanosomiasis)	immune system process; innate immune response; microglial cell activation; MyD88-dependent toll-like receptor signaling pathway; negative regulation of toll-like receptor 2 signaling pathway; positive regulation of macrophage activation; toll-like receptor 6 signaling pathway; toll-like receptor signaling pathway; toll-like receptor signaling pathway; TRIF-dependent toll-like receptor signaling pathway	-	-	CD molecules, Innate immune response, Toll-like receptor	The protein encoded by this gene is a member of the Toll-like receptor (TLR) family which plays a fundamental role in pathogen recognition and activation of innate immunity. TLRs are highly conserved from Drosophila to humans and share structural and functional similarities. They recognize pathogen-associated molecular patterns (PAMPs) that are expressed on infectious agents, and mediate the production of cytokines; The protein encoded by this gene is a member of the Toll-like receptor (TLR) family which plays a fundamental role in pathogen recognition and activation of innate immunity. TLRs are highly conserved from Drosophila to humans and share structural and functional similarities. They recognize pathogen-associated molecular patterns (PAMPs) that are expressed on infectious agents, and mediate the production of cytokines
ENSG00000174175	SELP	SELP	6403	1	169558087	169599431	-	selectin P precursor.	Staphylococcus aureus infection; Malaria	leukocyte migration; leukocyte migration; leukocyte tethering or rolling; leukocyte tethering or rolling; positive regulation of leukocyte migration; positive regulation of leukocyte migration; regulation of cellular extravasation	-	-	-	This gene encodes a 140 kDa protein that is stored in the alpha-granules of platelets and Weibel-Palade bodies of endothelial cells. This protein redistributes to the plasma membrane during platelet activation and degranulation and mediates the interaction of activated endothelial cells or platelets with leukocytes. The membrane protein is a calcium-dependent receptor that binds to sialylated forms of Lewis blood group
ENSG00000174371	EXO1	EXO1	9156	1	242011269	242058450	-	-	-	humoral immune response mediated by circulating immunoglobulin; immune system process; isotype switching; somatic hypermutation of immunoglobulin genes	-	-	-	-
ENSG00000174600	CMKLR1	CMKLR1	1240	12	108681821	108733118	-	chemokine-like receptor 1.	-	positive regulation of macrophage chemotaxis	-	Chemokine_Receptors; Cytokine_Receptors	Chemokines and receptors	-
ENSG00000174697	LEP	LEP	3952	7	127881337	127897681	LEP upregulates TLR2 expression in monocytes, and may potentiate innate immunity and inflammation in hyperleptinemia conditions, such as obesity and type 2 diabetes mellitus.; LEP (leptin) upregulates TLR2 in human monocytes.	-	-	leukocyte tethering or rolling; positive regulation of myeloid cell differentiation; positive regulation of T cell proliferation; regulation of natural killer cell activation; regulation of natural killer cell mediated cytotoxicity; regulation of natural killer cell proliferation; T cell differentiation	-	Antimicrobials; Cytokines	-	-
ENSG00000174738	NR1D2	NR1D2	9975	3	23986751	24022109	-	-	-	-	-	Cytokine_Receptors	-	This gene encodes a member of the nuclear hormone receptor family, specifically the NR1 subfamily of receptors. The encoded protein functions as a transcriptional repressor and may play a role in circadian rhythms and carbohydrate and lipid metabolism. Alternatively spliced transcript variants have been described.
ENSG00000174775	HRAS	HRAS	3265	11	532242	537287	HRAS participates in CpG oligodeoxynucleotide signalling through association with TLR9 and promotion of IRAK1/TRAF6 complex formation in macrophages.; HRAS participates in the activation of MAPK1 by IL1A (IL-1) through association with IRAK1, IRAK2, TRAF6 and MAP3K7.; HRAS promotes virus spread by suppressing viral RNA-induced IFN-beta production through negative regulation of RIG-I signalling.	-	C-type lectin receptor signaling pathway; Natural killer cell mediated cytotoxicity; T cell receptor signaling pathway; B cell receptor signaling pathway; Fc epsilon RI signaling pathway; Chemokine signaling pathway; Human T-cell leukemia virus 1 infection; Human immunodeficiency virus 1 infection; Hepatitis B; Hepatitis C; Human cytomegalovirus infection; Kaposi sarcoma-associated herpesvirus infection; Human papillomavirus infection	T cell receptor signaling pathway; T-helper 1 type immune response	-	BCRSignalingPathway; NaturalKiller_Cell_Cytotoxicity; TCRsignalingPathway	Senescence pathway	-
ENSG00000174807	CD248	CD248	57124	11	66081958	66084515	-	tumor endothelial marker 1 precursor.	-	lymph node development	-	-	-	-
ENSG00000174842	GLMN	GLMN	11146	1	92711959	92764544	-	-	-	negative regulation of T cell proliferation	-	-	-	-
ENSG00000174944	P2RY14	P2RY14	9934	3	150929905	150996255	Deletion of P2ry14 inhibits macrophage recruitment and tissue inflammation, which mitigate diet-induced insulin resistance.; Deletion of P2RY14 inhibits macrophage recruitment and tissue inflammation, which mitigate diet-induced insulin resistance. (Demonstrated in mice)	-	-	immune response	-	-	-	-
ENSG00000174946	GPR171	GPR171	29909	3	150915619	150920988	-	-	-	negative regulation of myeloid cell differentiation; negative regulation of myeloid cell differentiation	-	-	-	-
ENSG00000175104	TRAF6	TRAF6	7189	11	36508577	36531822	TRAF6 is an adapter protein linking kinases to TNF receptor, and IL-1 receptor signalling pathways, and also has E3 ubiquitin ligase activity.; TRAF6 autoubiquitination and its interaction with Ubc13 are dependent on zinc finger 1 (ZF1) motif and an intact RING domain, necessary elements in signalling by IL-1, LPS and RANKL.; TRAF6 is specifically required for the Smad-independent activation of JNK and p38, and its carboxyl TRAF homology domain physically interacts with TGF-beta receptors that activate JNK and p38 through a mechanism similar to that operating in the interleukin-1beta/Toll-like receptor pathway.; TRAF6 and MEK kinase 1 (MEKK1) play a pivotal role in the retinoic-acid-inducible gene-I (RIG-I)-like helicase antiviral pathway, where TRAF6 and MEKK1 activate NF-kappaB and mitogen-activated protein kinases via MAVS and this is critical for the optimal induction of type I interferons.; TRAF6 negatively regulates TNFalpha-induced NF-kappaB activation through its ubiquitin ligase activity.; TRAF6 regulates several signalling cascades in innate immunity, adaptive immunity and bone homeostasis.; TRAF6 competes with TRAF2 for CD40 binding to regulate NF-kappaB activation in human B lymphocytes, thereby limiting the capacity of CD40 engagement to induce NF-kappaB activation.; TRAF6 is autoinhibited by an intramolecular interaction which is counteracted by trans-ubiquitination and TRAF auto-ubiquitination is a means of sustaining an open conformation active in downstream signalling.; TRAF6 interacts with CSF2RB to mediate NF-kappaB signalling, demonstrating a novel TRAF6-dependent signalling pathway association with a type I cytokine receptor.; TRAF6 is a E3 ubiquitin ligase that activates NFKB pathway in response to innate and adaptive immunity stimuli. TRAF6 protein contains a highly conserved TRAF-C domain that contributes to oligomerization and its interaction to upstream signalling molecules and a RING domain dimerization interface that is functionally important for ubiquitination and the activation of NFKB.; TRAF6 is polyubiquitinated and disassembled during endotoxin tolerization; a process which impairs the production of LPS-induced pro-inflammatory cytokines without inhibition expression of anti-inflammatory or anti-microbial mediators.; TRAF6 is degraded in the proteasome upon TLR stimulation in macrophages. (Demonstrated in mice); Following NOD2 activation, IRF4 interacts with MYD88, TRAF6, and RIPK2 and downregulates K63-linked polyubiquitinylation of RICK and TRAF6 leading to disruption of NFkB activation pathways.; MIR146A is a potent negative regulator of the innate immune response in keratinocytes through downregulation of the IRAK1/TRAF6/NF脦潞B pathway.; STAT1 is directly recruited to TRAF6, demonstrating cross-talk between the TLR and JAK/STAT signalling pathways, and this direct activation of STAT1 by TLR signalling suggests a crucial role for STAT1 in TLR-induced inflammation. Demonstrated in mice.; ECSIT binds to MAP3K7 and TRAF6 to form a complex that plays a pivotal role in activating TLR4-mediated NF-kB signalling.; Reversible arginine methylation of TRAF6 is regulated by PRMT1 and JMJD6 and this in turn regulates TRAF6-dependent TLR signalling.; MAVS directly interacts with TRAF6 through its potential TRAF6-binding motif 2.; Traf6 is a E3 ubiquitin ligase that activates NFKB pathway in response to innate and adaptive immunity stimuli. Traf6 protein contains a highly conserved TRAF-C domain that contributes to oligomerization and its interaction to upstream signalling molecules, and a RING domain dimerization interface that is functionally important for ubiquitination and the activation of NFKB.; Traf6 is polyubiquitinated and disassembled during endotoxin tolerization; a process which impairs the production of LPS-induced pro-inflammatory cytokines without inhibition expression of anti-inflammatory or anti-microbial mediators.; Traf6 is degraded in the proteasome upon TLR stimulation in macrophages.; The binding of MAVS to Traf2, Traf5, and Traf6 is dependent on virus infection and MAVS polymerization. The TRAF proteins promote ubiquitination that recruits IKBKG binding to the MAVS signalling complex.; Mir146 attenuates sepsis-induced cardiac dysfunction by preventing NF脦潞B activation, inflammatory cell infiltration, and inflammatory cytokine production via targeting of Irak1 and Traf6 in both cardiomyocytes and inflammatory monocytic cells; Intracellular Sef/IL-17R (SEFIR) domain of Il17rd targets TIR adaptor proteins Myd88, Tirap, Ticam1, Ticam2 and Traf6 to inhibit TLR downstream signalling.; Trim12c interacts with Traf6, a key protein in pathogen recognition receptor signalling, and reciprocally enhances its ubiquitination, leading to cooperative activation of IFN and NF-kB pathways.; Usp25 physically associates with Traf3 and Traf6 after infection by RNA or DNA viruses and promotes innate antiviral responses by protecting virus-induced proteasome-dependent or independent degradation of Traf3 and Traf6.	TNF receptor-associated factor 6.	Toll-like receptor signaling pathway; NOD-like receptor signaling pathway; RIG-I-like receptor signaling pathway; IL-17 signaling pathway; Pertussis; Tuberculosis; Human immunodeficiency virus 1 infection; Measles; Hepatitis B; Hepatitis C; Herpes simplex virus 1 infection; Epstein-Barr virus infection; Toxoplasmosis; Leishmaniasis; Chagas disease (American trypanosomiasis)	antigen processing and presentation of exogenous peptide antigen via MHC class II; immune response; immune system process; myeloid dendritic cell differentiation; osteoclast differentiation; positive regulation of osteoclast differentiation; positive regulation of T cell cytokine production; positive regulation of T cell proliferation; regulation of immunoglobulin secretion; T cell receptor signaling pathway; T-helper 1 type immune response	-	-	Innate immune response	-
ENSG00000175166	PSMD2	PSMD2	5708	3	184016497	184026842	-	-	Epstein-Barr virus infection	-	-	Antigen_Processing_and_Presentation	-	-
ENSG00000175206	NPPA	NPPA	4878	1	11905766	11908402	-	-	African trypanosomiasis	positive regulation of histamine secretion by mast cell	-	Cytokines	-	-
ENSG00000175354	PTPN2	PTPN2	5771	18	12785477	12929642	PTPN2 pays a novel role in the regulation of type 1 interferon-stimulated gene expression in cells previously desensitized to Type 1 interferons.; PTPN2 is a nuclear protein tyrosine phosphatase, a potential negative regulator of the PRL-mediated signalling pathway.	-	-	B cell differentiation; erythrocyte differentiation; negative regulation of interferon-gamma-mediated signaling pathway; negative regulation of macrophage differentiation; negative regulation of positive thymic T cell selection; negative regulation of T cell receptor signaling pathway; negative regulation of type I interferon-mediated signaling pathway; negative regulation of type I interferon-mediated signaling pathway; T cell differentiation	-	-	-	-
ENSG00000175467	SART1	SART1	9092	11	65729160	65747299	-	-	-	positive regulation of cytotoxic T cell differentiation	-	-	-	-
ENSG00000175505	CLCF1	CLCF1	23529	11	67131639	67141648	-	cardiotrophin-like cytokine factor 1.	-	B cell differentiation; positive regulation of B cell proliferation; positive regulation of immunoglobulin production; positive regulation of isotype switching to IgE isotypes; positive regulation of type 2 immune response	-	Cytokines	-	-
ENSG00000175582	RAB6A	RAB6A	150786	11	73386683	73472182	-	-	-	antigen processing and presentation	-	-	-	-
ENSG00000175899	A2M	A2M	2	12	9220260	9268825	-	alpha-2-macroglobulin precursor.	Complement and coagulation cascades	negative regulation of complement activation, lectin pathway	-	Antimicrobials	Chemokines and receptors, Innate immune response	-
ENSG00000176153	GPX2	GPX2	2877	14	65405870	65409531	-	-	-	negative regulation of inflammatory response to antigenic stimulus	-	-	-	This gene is a member of the glutathione peroxidase family and encodes a selenium-dependent glutathione peroxidase that is one of two isoenzymes responsible for the majority of the glutathione-dependent hydrogen peroxide-reducing activity in the epithelium of the gastrointestinal tract. The protein encoded by this locus contains a selenocysteine (Sec) residue encoded by the UGA codon, which normally
ENSG00000176171	BNIP3	BNIP3	664	10	133781578	133795435	Mitophagy-inducing proteins Bnip3 and Bnip3l play a regulatory role in the generation of robust natural killer cell memory.	-	Legionellosis	defense response to virus	-	-	-	This gene is encodes a mitochondrial protein that contains a BH3 domain and acts as a pro-apoptotic factor. The encoded protein interacts with anti-apoptotic proteins, including the E1B 19 kDa protein and Bcl2. This gene is silenced in tumors by DNA methylation.
ENSG00000176390	CRLF3	CRLF3	51379	17	29096406	29151794	-	cytokine receptor-like factor 3.	-	-	-	Cytokine_Receptors	-	-
ENSG00000176903	PNMA1	PNMA1	9240	14	74178494	74181128	-	-	-	inflammatory response to antigenic stimulus	-	-	Inflammatory response to antigenic stimulus	-
ENSG00000176919	C8G	C8G	733	9	139839698	139841426	C8G is the gamma subunit of complement factor 8 (C8) and is one of five components that interact to form the membrane attack complex (MAC).	complement component 8, gamma polypeptide.	Complement and coagulation cascades; Systemic lupus erythematosus; Amoebiasis	complement activation, alternative pathway; complement activation, classical pathway; immune system process; innate immune response	-	Antimicrobials	Complement pathway, Innate immune response	The protein encoded by this gene belongs to the lipocalin family. It is one of the three subunits that constitutes complement component 8 (C8), which is composed of a disulfide-linked C8 alpha-gamma heterodimer and a non-covalently associated C8 beta chain. C8 participates in the formation of the membrane attack complex (MAC) on bacterial cell membranes. While subunits alpha and beta play a role in complement-
ENSG00000177047	IFNW1	IFNW1	3467	9	21140631	21142144	-	-	RIG-I-like receptor signaling pathway	-	-	Cytokines; Interferons	-	The protein encoded by this gene is an interferon and possesses antiviral activity. The encoded protein binds to the interferon alpha/beta receptor but not to the interferon gamma receptor. This intronless gene has several pseudogenes spread throughout the genome.
ENSG00000177189	RPS6KA3	RPS6KA3	6197	X	20168029	20285523	-	-	-	toll-like receptor signaling pathway	-	-	-	-
ENSG00000177455	CD19	CD19	930	16	28943260	28950667	-	CD19 antigen.	Hematopoietic cell lineage; B cell receptor signaling pathway; Primary immunodeficiency; Epstein-Barr virus infection	B cell receptor signaling pathway	-	BCRSignalingPathway	B-cell receptor signaling pathway, Cell Type specific, CD molecules, Regulation of immune response	Lymphocytes proliferate and differentiate in response to various concentrations of different antigens. The ability of the B cell to respond in a specific, yet sensitive manner to the various antigens is achieved with the use of low-affinity antigen receptors. This gene encodes a cell surface molecule which assembles with the antigen receptor of B lymphocytes in order to decrease the threshold for antigen receptor-dependent
ENSG00000177479	ARIH2	ARIH2	10425	3	48956254	49023815	-	-	-	hematopoietic stem cell proliferation	-	-	-	-
ENSG00000177548	RABEP2	RABEP2	79874	16	28915742	28947847	-	-	-	-	-	Cytokines	-	-
ENSG00000177606	JUN	JUN	3725	1	59246465	59249785	JUN interacts with NFATC2 to synergistically activate interleukin-2 (IL2) transcription in T cells, a cytokine that acts as an autocrine growth factor during an immune response to bacterial and viral infection, as well as tumourigenesis.	-	Toll-like receptor signaling pathway; NOD-like receptor signaling pathway; C-type lectin receptor signaling pathway; T cell receptor signaling pathway; Th1 and Th2 cell differentiation; Th17 cell differentiation; IL-17 signaling pathway; B cell receptor signaling pathway; Rheumatoid arthritis; Inflammatory bowel disease (IBD); Epithelial cell signaling in Helicobacter pylori infection; Salmonella infection; Pertussis; Human T-cell leukemia virus 1 infection; Human immunodeficiency virus 1 infection; Measles; Hepatitis B; Kaposi sarcoma-associated herpesvirus infection; Epstein-Barr virus infection; Leishmaniasis; Chagas disease (American trypanosomiasis)	microglial cell activation; monocyte differentiation; positive regulation of monocyte differentiation	-	Antimicrobials; BCRSignalingPathway; TCRsignalingPathway	-	-
ENSG00000177663	IL17RA	IL17RA	23765	22	17565844	17596583	-	-	IL-17 signaling pathway	granulocyte chemotaxis	-	Cytokine_Receptors; Interleukins_Receptor	Basic cell functions, Cell Type specific, CD molecules	Interleukin 17A (IL17A) is a proinflammatory cytokine secreted by activated T-lymphocytes. It is a potent inducer of the maturation of CD34- positive hematopoietic precursors into neutrophils. The transmembrane protein encoded by this gene (interleukin 17A receptor; IL17RA) is a ubiquitous type I membrane glycoprotein that binds with low affinity to interleukin 17A. Interleukin 17A and its receptor play a pathogenic role in
ENSG00000177697	CD151	CD151	977	11	832843	839831	-	CD151 antigen.	-	T cell proliferation	-	-	-	-
ENSG00000177885	GRB2	GRB2	2885	17	73314157	73401790	-	-	Natural killer cell mediated cytotoxicity; T cell receptor signaling pathway; B cell receptor signaling pathway; Fc epsilon RI signaling pathway; Chemokine signaling pathway; Hepatitis B; Hepatitis C; Human cytomegalovirus infection; Human papillomavirus infection	innate immune response	-	NaturalKiller_Cell_Cytotoxicity; TCRsignalingPathway	-	-
ENSG00000177889	UBE2N	UBE2N	7334	12	93799449	93836038	UBE2N abalation resulted in defective B cell development and in impaired B cell and macrophage activation.; TRIM5 requires UBE2W, UBE2N and UBE2V2 enzymatic activities to inhibit retroviral DNA synthesis	-	-	T cell receptor signaling pathway; T cell receptor signaling pathway	-	-	-	-
ENSG00000178035	IMPDH2	IMPDH2	3615	3	49061758	49066841	Impdh2 proteins are rapidly recruited to the lipid raft of monocytes after lipopeptide stimulation, and play an essential role in the negative regulation of Tlr2 signalling by modulating PI3K activity. (Demonstrated in human); IMPDH2 proteins are rapidly recruited to the lipid raft of monocytes after lipopeptide stimulation, and play an essential role in the negative regulation of TLR2 signalling by modulating PI3K activity.	-	-	lymphocyte proliferation	-	-	-	-
ENSG00000178053	MLF1	MLF1	4291	3	158288952	158325041	-	-	-	myeloid progenitor cell differentiation	-	-	-	-
ENSG00000178585	CTNNBIP1	CTNNBIP1	56998	1	9908334	9970394	-	-	-	positive regulation of monocyte differentiation	-	-	-	-
ENSG00000178623	GPR35	GPR35	2859	2	241544848	241570676	-	-	-	macrophage chemotaxis	-	-	-	-
ENSG00000178951	ZBTB7A	ZBTB7A	51341	19	4044362	4066943	-	-	-	regulation of osteoclast differentiation	-	-	-	-
ENSG00000179041	RRS1	RRS1	23212	8	67341263	67342966	-	-	-	hematopoietic progenitor cell differentiation	-	-	-	-
ENSG00000179218	CALR	CALR	811	19	13049392	13055303	-	-	Antigen processing and presentation; Human T-cell leukemia virus 1 infection; Human immunodeficiency virus 1 infection; Herpes simplex virus 1 infection; Human cytomegalovirus infection; Epstein-Barr virus infection; Chagas disease (American trypanosomiasis)	peptide antigen assembly with MHC class I protein complex; positive regulation of dendritic cell chemotaxis	-	Antigen_Processing_and_Presentation	-	-
ENSG00000179295	PTPN11	PTPN11	5781	12	112856155	112947717	Ptpn11 phosphatase function positively regulates Clec7a- and Itgam-stimulated reactive oxygen species production in macrophages by dephosphorylating and thus mitigating the inhibitory function of Sirpa and by promoting Mapk1/Mapk3 activation.; PTPN11 is a STAT5A phosphatase that specifically interacts with STAT5A in vivo in a tyrosine phosphorylation-dependent manner, leading to the down-regulation of active STAT5A.; PTPN11 (SHP-2) phosphotyrosine phosphatase interacts with JAK tyrosine kinases to induce cytokine signal transduction.	-	C-type lectin receptor signaling pathway; Natural killer cell mediated cytotoxicity; Leukocyte transendothelial migration; Epithelial cell signaling in Helicobacter pylori infection; Herpes simplex virus 1 infection	megakaryocyte development; platelet formation	-	NaturalKiller_Cell_Cytotoxicity	-	-
ENSG00000179388	EGR3	EGR3	1960	8	22545172	22550815	-	-	C-type lectin receptor signaling pathway; Hepatitis B	positive regulation of T cell differentiation in thymus; regulation of gamma-delta T cell differentiation	-	-	-	-
ENSG00000180549	FUT7	FUT7	2529	9	139924626	139927462	-	-	-	CD4-positive, CD25-positive, alpha-beta regulatory T cell differentiation; leukocyte migration involved in immune response	-	-	Leukocyte migration	-
ENSG00000180871	CXCR2	CXCR2	3579	2	218990012	219001976	In response to adenovirus infection, the IL1A-IL1R1-CXCR2 signalling axis cooperates with complement to recruit Ly-6G+7/4+ polymorphonuclear leukocytes to the splenic marginal zone (MZ) in the proximity of virus-containing MARCO+ residential MZ macrophages, which are subsequently eliminated.; Fibrates protect against bacteria芒聙聬induced sepsis by inhibiting LPS芒聙聬mediated ERK phosphorylation and the expression of Adrbk1 (GRK2), thereby preventing Cxcr2 down-regulation on neutrophils.	-	Chemokine signaling pathway; Epithelial cell signaling in Helicobacter pylori infection; Human cytomegalovirus infection	acute inflammatory response to antigenic stimulus; negative regulation of neutrophil apoptotic process; neutrophil activation; neutrophil chemotaxis; neutrophil chemotaxis; positive regulation of leukocyte chemotaxis; positive regulation of neutrophil chemotaxis	-	-	CD molecules, Chemokines and receptors, Regulation of inflammatory response	The protein encoded by this gene is a member of the G-protein-coupled receptor family. This protein is a receptor for interleukin 8 (IL8). It binds to IL8 with high affinity, and transduces the signal through a G-protein activated second messenger system. This receptor also binds to chemokine (C-X-C motif) ligand 1 (CXCL1/MGSA), a protein with melanoma growth stimulating activity, and has been shown to be a major
ENSG00000180914	OXTR	OXTR	5021	3	8792094	8811314	-	-	-	-	-	Cytokine_Receptors	-	-
ENSG00000181092	ADIPOQ	ADIPOQ	9370	3	186560463	186576252	ADIPOQ can induce pro-inflammatory functions in macrophages and T cells. (Demonstrated in human); ADIPOQ binds to C1Q and activates the classical pathway of complement.; ADIPOQ can induce pro-inflammatory functions in macrophages and T cells.	-	-	negative regulation of granulocyte differentiation; negative regulation of macrophage differentiation	-	Antimicrobials; Cytokines	-	-
ENSG00000181104	F2R	F2R	2149	5	76011868	76031606	A coagulation factor II (thrombin) receptor belonging to a family of G protein-coupled receptors, protease-activated receptors (PARs), and during inflammation, microorganisms as well as host immune cells release various proteases activating protease-activated receptors (PARs); Activation of F2R stimulates IL6, IL8, and PTGER2 (prostaglandin E2) release from human respiratory epithelial cells; F2R (PAR1) activates MAPK14 (p38) and MAPK3/1 (ERK1/2) kinases to trigger production of innate immunity markers in oral kertainocytes.	-	Complement and coagulation cascades; Platelet activation	-	-	Antimicrobials	-	-
ENSG00000181195	PENK	PENK	5179	8	57349233	57359293	-	-	-	-	-	Antimicrobials; Cytokines	-	-
ENSG00000181374	CCL13	CCL13	6357	17	32683471	32685629	-	small inducible cytokine A13 precursor.	Chemokine signaling pathway	-	-	Antimicrobials; Antimicrobials; Chemokines; Cytokines	Cell Type specific, Chemokines and receptors, Inflammatory response	This antimicrobial gene is one of several Cys-Cys (CC) cytokine genes clustered on the q-arm of chromosome 17. Cytokines are a family of secreted proteins involved in immunoregulatory and inflammatory processes. The CC cytokines are proteins characterized by two adjacent cysteines. The cytokine encoded by this gene displays chemotactic activity for monocytes, lymphocytes, basophils and eosinophils, but not
ENSG00000181634	TNFSF15	TNFSF15	9966	9	117546915	117568406	-	tumor necrosis factor (ligand) superfamily, member 15.	-	immune response	-	Cytokines; TNF_Family_Members	Chemokines and receptors, TNF superfamily members and their receptors	The protein encoded by this gene is a cytokine that belongs to the tumor necrosis factor (TNF) ligand family. This protein is abundantly expressed in endothelial cells, but is not expressed in either B or T cells. The expression of this protein is inducible by TNF and IL-1 alpha. This cytokine is a ligand for receptor TNFRSF25 and decoy receptor TNFRSF21/DR6. It can activate NF-kappaB and MAP kinases, and acts as an autocrine factor to
ENSG00000181852	RNF41	RNF41	10193	12	56598285	56615717	RNF41 is an E3 ligase that can negatively regulate MyD88-dependent production of pro-inflammatory cytokines but can promote TRIF-dependent production of type I interferon.	-	-	regulation of lymphocyte differentiation; regulation of myeloid cell differentiation	-	-	-	-
ENSG00000182199	SHMT2	SHMT2	6472	12	57623110	57628718	-	-	-	response to type I interferon	-	-	-	-
ENSG00000182389	CACNB4	CACNB4	785	2	152689290	152955593	-	-	-	Peyer's patch development; spleen development; T cell differentiation; T cell receptor signaling pathway; thymus development	-	-	-	-
ENSG00000182511	FES	FES	2242	15	91426925	91439006	-	-	-	innate immune response; positive regulation of myeloid cell differentiation; regulation of mast cell degranulation; regulation of mast cell degranulation	-	-	-	-
ENSG00000182568	SATB1	SATB1	6304	3	18386879	18487080	-	-	-	activated T cell proliferation; CD4-positive, alpha-beta T cell differentiation; CD8-positive, alpha-beta T cell differentiation; CD8-positive, alpha-beta T cell differentiation; T cell activation	-	-	-	-
ENSG00000182578	CSF1R	CSF1R	1436	5	149432854	149492935	Prostaglandin E2 transactivates Csf1r and synergizes with its signalling at Mapk1/Mapk3 level in promoting macrophage migration.	colony stimulating factor 1 receptor precursor.	Hematopoietic cell lineage	hemopoiesis; immune system process; innate immune response; osteoclast differentiation; positive regulation of osteoclast differentiation	-	Cytokine_Receptors	CD molecules, Innate immune response	The protein encoded by this gene is the receptor for colony stimulating factor 1, a cytokine which controls the production, differentiation, and function of macrophages. This receptor mediates most if not all of the biological effects of this cytokine. Ligand binding activates the receptor kinase through a process of oligomerization and transphosphorylation. The encoded protein is a tyrosine kinase transmembrane receptor and
ENSG00000182580	EPHB3	EPHB3	2049	3	184279572	184300197	-	-	-	thymus development	-	-	-	-
ENSG00000182621	PLCB1	PLCB1	23236	20	8112824	8949003	-	-	Platelet activation; NOD-like receptor signaling pathway; Chemokine signaling pathway; Human cytomegalovirus infection; Amoebiasis; Chagas disease (American trypanosomiasis); African trypanosomiasis	erythrocyte differentiation; macrophage differentiation; negative regulation of monocyte extravasation	-	-	-	-
ENSG00000182718	ANXA2	ANXA2	302	15	60639333	60695082	Anxa2 :: S100a10 is a key profibrinolytic complex that assembles plasminogen and tissue plasminogen activator, and promotes plasmin generation. As a negative feedback regulation, plasmin can induce serine phosphorylation of Anxa2 and prevents the translocation to cell surface.; ANXA2 is found in a heterotetrameric complex with S100A10, serving as a key extracellular binding partner for pathogens and host proteins alike and can also can be shed or secreted. ANXA2 tetramer can activate human and murine macrophages through TLR4 demonstrating an important role for ANXA2 in the detection of danger to the host, whether from injury or invasion.; ANXA2 :: S100A10 is a key profibrinolytic complex that assembles plasminogen and tissue plasminogen activator, and promotes plasmin generation. As a negative feedback regulation, plasmin can induce serine phosphorylation of ANXA2 and prevents the translocation to cell surface.	-	-	osteoclast development	-	-	-	-
ENSG00000182866	LCK	LCK	3932	1	32716840	32751766	-	lymphocyte-specific protein tyrosine kinase.	Natural killer cell mediated cytotoxicity; T cell receptor signaling pathway; Th1 and Th2 cell differentiation; Th17 cell differentiation; Primary immunodeficiency; Human T-cell leukemia virus 1 infection	B cell receptor signaling pathway; innate immune response; positive regulation of gamma-delta T cell differentiation; positive regulation of T cell activation; regulation of regulatory T cell differentiation; regulation of T cell receptor signaling pathway; T cell differentiation	-	NaturalKiller_Cell_Cytotoxicity; TCRsignalingPathway	Regulators of T-cell activation	This gene is a member of the Src family of protein tyrosine kinases (PTKs). The encoded protein is a key signaling molecule in the selection and maturation of developing T-cells. It contains N-terminal sites for myristylation and palmitylation, a PTK domain, and SH2 and SH3 domains which are involved in mediating protein-protein interactions with phosphotyrosine-containing and proline-rich motifs, respectively. The protein localizes; This gene is a member of the Src family of protein tyrosine kinases (PTKs). The encoded protein is a key signaling molecule in the selection and maturation of developing T-cells. It contains N-terminal sites for myristylation and palmitylation, a PTK domain, and SH2 and SH3 domains which are involved in mediating protein-protein interactions with phosphotyrosine-containing and proline-rich motifs, respectively. The protein localizes
ENSG00000183020	AP2A2	AP2A2	101927462	11	924894	1012239	-	-	-	regulation of hematopoietic stem cell differentiation	-	-	-	-
ENSG00000183049	CAMK1D	CAMK1D	57118	10	12391481	12877545	-	-	-	positive regulation of neutrophil chemotaxis; regulation of granulocyte chemotaxis	-	-	-	-
ENSG00000183072	NKX2-5	NKX2-5	1482	5	172659112	172662360	-	-	-	hemopoiesis; spleen development; spleen development; spleen development	-	-	-	-
ENSG00000183087	GAS6	GAS6	2621	13	114523522	114567046	Gas6 works with Pros1 to synergistically suppress the basal and TLR-triggered production of inflammatory cytokines in macrophages.; GAS6 is a ligand for all members of the TAM receptor tyrosine kinase family, each of which has different affinities to GAS6.; GAS6 signals through the AXL receptor and the PI3-kinase/Akt1 survival pathway, protecting oligodendrocytes from growth factor withdrawal and TNF-alpha-mediated cell death.; GAS6 works with PROS1 to synergistically suppress the basal and TLR-triggered production of inflammatory cytokines in macrophages. (Demonstrated in mice)	-	-	B cell chemotaxis; macrophage cytokine production; positive regulation of dendritic cell chemotaxis; positive regulation of natural killer cell differentiation	-	-	-	-
ENSG00000183258	DDX41	DDX41	51428	5	176938578	176944470	Ddx41 is a helicase responsible for sensing intracellular DNA in myeloid dendritic cells. Ddx41 expression knockdown blocked the induction of type I interferon and cytokine responses to DNA and DNA viruses.; DDX41 is a helicase responsible for sensing intracellular DNA in myeloid dendritic cells. DDX41 expression knockdown blocked the induction of type I interferon and cytokine responses to DNA and DNA viruses. (Demonstrated in mice)	-	-	defense response to virus	-	-	-	-
ENSG00000183486	MX2	MX2	4600	21	42733870	42781317	MX2 is part of the Mx GTPase family of protein that are interferon-induced members of the dynamin superfamily of large GTPases, which inhibit a wide range of viruses by blocking an early stage of the replication cycle.	-	-	innate immune response	-	Antimicrobials	-	-
ENSG00000183625	CCR3	CCR3	1232	3	46205096	46308197	Epithelial Ccr3 is involved in the progression of LPS-induced lung inflammation by mediating the release of Il8.; Epithelial CCR3 is involved in the progression of LPS-induced lung inflammation by mediating the release of IL8.	CC chemokine receptor 3.	Chemokine signaling pathway; Human cytomegalovirus infection; Kaposi sarcoma-associated herpesvirus infection	eosinophil chemotaxis; mast cell chemotaxis	-	Antimicrobials; Chemokine_Receptors; Cytokine_Receptors	Cell Type specific, CD molecules, Chemokines and receptors	The protein encoded by this gene is a receptor for C-C type chemokines. It belongs to family 1 of the G protein-coupled receptors. This receptor binds and responds to a variety of chemokines, including eotaxin (CCL11), eotaxin-3 (CCL26), MCP-3 (CCL7), MCP-4 (CCL13), and RANTES (CCL5). It is highly expressed in eosinophils and basophils, and is also detected in TH1 and TH2 cells, as well as in airway epithelial cells. This receptor may
ENSG00000183735	TBK1	TBK1	29110	12	64845660	64895888	Tbk1 is involved in the innate immune recognition of Plasmodium falciparum AT-rich DNA and in the subsequent induction of type I IFNs. Mice lacking Tbk1 are resistant to otherwise lethal cerebral malaria.; Tbk1 is a key regulator of immunological autophagy and is responsible for autophagosome maturation into bactericidal organelles.; Ppp4c, a serine/threonine phosphatase, directly binds to Tbk1 upon virus infection to dephosphorylate Tbk1 and inhibit Tbk1 activation, and subsequently restrain Irf3 activation, resulting in suppressed production of type I IFN and IFN-stimulated genes.; TBK1 alternative splicing negatively regulates virus-triggered IFN-beta signalling pathway by disrupting DDX58 and MAVS, and inhibiting IFN-beta signalling pathways.; TBK1 and IKBKE (IKKi) kinases are required for innate immune activation by B-DNA, which may be important in antiviral innate immunity and other DNA-associated immune disorders.; TBK1 and IKBKE have a pivotal role in coordinating the activation of IRF3 and NF-kappaB in the innate immune response.; TBK1 is involved in the innate immune recognition of Plasmodium falciparum AT-rich DNA and in the subsequent induction of type I IFNs. Mice lacking Tbk1 are resistant to otherwise lethal cerebral malaria. (Demonstrated in mouse); TBK1 is a key regulator of immunological autophagy and is responsible for autophagosome maturation into bactericidal organelles. (Demonstrated in mouse); Herpes simplex virus 1 protein, UL36 ubiquitin-specific protease (UL36USP), deubiquitinates TRAF3 and inhibits recruitment of TBK1 and counteracts the IFNB pathway; USP2 deubiquitinates K63-linked polyubiquitin chains from TBK1 to terminate TBK1 activation and negatively regulate IFNB1 signalling and antiviral immune response.; Endotoxin tolerance re-programs TLR4 signalling via suppression of PELI1, a positive regulator of MyD88- and TIR domain-containing adapter inducing IFN-脦虏 (TRIF)-dependent signalling that promotes K63-linked polyubiquitination of IRAK1, TBK1, and TAK1.; HIV-1 accessory proteins Vpr and Vif bind to TBK1, inhibit its autophosphorylation, and prevent induction of type I and III interferon in myeloid cells.; Viral interferon regulatory factor 1 (vIRF1), targets TMEM173 by preventing it from interacting with TBK1, thereby inhibiting TMEM173's phosphorylation and concomitant activation, resulting in an inhibition of the DNA sensing pathway.	-	Toll-like receptor signaling pathway; NOD-like receptor signaling pathway; RIG-I-like receptor signaling pathway; Cytosolic DNA-sensing pathway; IL-17 signaling pathway; Human immunodeficiency virus 1 infection; Measles; Influenza A; Hepatitis B; Hepatitis C; Herpes simplex virus 1 infection; Human cytomegalovirus infection; Kaposi sarcoma-associated herpesvirus infection; Epstein-Barr virus infection; Human papillomavirus infection	activation of innate immune response; defense response to virus; dendritic cell proliferation; immune system process; innate immune response	-	Antimicrobials	Innate immune response	-
ENSG00000183813	CCR4	CCR4	1233	3	32993066	32997841	CCR4 modulates TLR9-mediated innate immunity and signalling.	chemokine (C-C motif) receptor 4.	Chemokine signaling pathway; Kaposi sarcoma-associated herpesvirus infection	immune response; tolerance induction	-	Antimicrobials; Chemokine_Receptors; Cytokine_Receptors	CD molecules, Chemokines and receptors, Cytokines and receptors, Regulation of inflammatory response, T-cell polarization	The protein encoded by this gene belongs to the G-protein-coupled receptor family . It is a receptor for the CC chemokine - MIP-1, RANTES, TARC and MCP-1. Chemokines are a group of small polypeptide, structurally related molecules that regulate cell trafficking of various types of leukocytes. The chemokines also play fundamental roles in the development, homeostasis, and function of the immune system, and they have; The protein encoded by this gene belongs to the G-protein-coupled receptor family . It is a receptor for the CC chemokine - MIP-1, RANTES, TARC and MCP-1. Chemokines are a group of small polypeptide, structurally related molecules that regulate cell trafficking of various types of leukocytes. The chemokines also play fundamental roles in the development, homeostasis, and function of the immune system, and they have
ENSG00000183864	TOB2	TOB2	10766	22	41829496	41843027	-	-	-	negative regulation of osteoclast differentiation	-	-	-	-
ENSG00000183918	SH2D1A	SH2D1A	4068	X	123480194	123507005	The SLAM and SAP gene families control innate and adaptive immune responses; SLAM receptors and SAP influence lymphocyte interactions, development and function	SH2 domain protein 1A.	Natural killer cell mediated cytotoxicity	adaptive immune response; humoral immune response; immune system process; innate immune response; positive regulation of natural killer cell mediated cytotoxicity; positive regulation of natural killer cell mediated cytotoxicity	-	NaturalKiller_Cell_Cytotoxicity	Humoral immune response	-
ENSG00000184056	VPS33B	VPS33B	26276	15	91541646	91565833	-	-	-	megakaryocyte development	-	-	-	-
ENSG00000184304	PRKD1	PRKD1	5587	14	30045687	30661104	-	-	-	immune system process; innate immune response	-	-	-	-
ENSG00000184371	CSF1	CSF1	1435	1	110452864	110473614	-	colony stimulating factor 1 isoform a precursor.	Hematopoietic cell lineage; Rheumatoid arthritis	immune system process; innate immune response; macrophage differentiation; osteoclast differentiation; osteoclast differentiation; osteoclast differentiation; positive regulation of macrophage chemotaxis; positive regulation of macrophage differentiation; positive regulation of macrophage differentiation; positive regulation of microglial cell migration; positive regulation of monocyte differentiation; positive regulation of osteoclast differentiation; positive regulation of osteoclast differentiation; positive regulation of osteoclast differentiation; positive regulation of osteoclast differentiation; positive regulation of osteoclast differentiation	-	Cytokines	Innate immune response	The protein encoded by this gene is a cytokine that controls the production, differentiation, and function of macrophages. The active form of the protein is found extracellularly as a disulfide-linked homodimer, and is thought to be produced by proteolytic cleavage of membrane-bound precursors. The encoded protein may be involved in development of the placenta. Alternate splicing results in multiple transcript variants.
ENSG00000184451	CCR10	CCR10	2826	17	40830907	40835935	-	-	Intestinal immune network for IgA production; Chemokine signaling pathway	immune response	-	Antimicrobials; Antimicrobials; Chemokine_Receptors; Cytokine_Receptors	-	Chemokines are a group of small (approximately 8 to 14 kD), mostly basic, structurally related molecules that regulate cell trafficking of various types of leukocytes through interactions with a subset of 7-transmembrane, G protein-coupled receptors. Chemokines also play fundamental roles in the development, homeostasis, and function of the immune system, and they have effects on cells of the central nervous system as well
ENSG00000184557	SOCS3	SOCS3	9021	17	76352864	76356158	SOCS3 inhibits the JAK/STAT pathway and act as a negative regulator of fetal liver erythropoiesis (EPO) by binding the JAK2 and EPO receptor, respectively.; SOCS3 is rapidly induced by IL-2 in T cells where it acts to inhibit IL-2 responses in a classical negative feedback loop by suppressing STAT5 phosphorylation and lymphocyte proliferation.; SOCS3 protein is a potent endogenous inhibitor of Janus kinase (JAK)/STAT signalling and influenza A virus inhibits type I IFN signalling via NF-kappaB-dependent induction of SOCS3 expression.; SOCS3 is a molecular inhibitor of IFN signalling and SOCS3 expression, induced by stimuli present in the Human immunodeficiency virus (HIV)-1-infected brain, such as transactivator of transcription, inhibits antiviral IFN-beta signalling to enhance HIV-1 replication in macrophages, allowing HIV-1 to evade the protective innate immune response within the central nervous system.	suppressor of cytokine signaling 3.	Influenza A; Hepatitis C; Herpes simplex virus 1 infection	-	-	Antimicrobials	-	This gene encodes a member of the STAT-induced STAT inhibitor (SSI), also known as suppressor of cytokine signaling (SOCS), family. SSI family members are cytokine-inducible negative regulators of cytokine signaling. The expression of this gene is induced by various cytokines, including IL6, IL10, and interferon (IFN)-gamma. The protein encoded by this gene can bind to JAK2 kinase, and inhibit the activity of JAK2 kinase. Studies of
ENSG00000184588	PDE4B	PDE4B	5142	1	66258197	66840259	-	-	-	leukocyte migration; neutrophil chemotaxis; neutrophil homeostasis; T cell receptor signaling pathway	-	-	-	-
ENSG00000184678	HIST2H2BE	HIST2H2BE	8349	1	149856010	149858232	-	-	Systemic lupus erythematosus	antibacterial humoral response; antimicrobial humoral immune response mediated by antimicrobial peptide; innate immune response in mucosa	-	-	-	-
ENSG00000184916	JAG2	JAG2	3714	14	105607318	105635161	-	-	Th1 and Th2 cell differentiation	gamma-delta T cell differentiation; T cell differentiation; thymic T cell selection; thymic T cell selection	-	Cytokines	-	-
ENSG00000184990	SIVA1	SIVA1	10572	14	105219437	105234831	SIVA1 diminishes NFkappaB and enhances JNK activity to favour apoptosis by physically interacting with MAP3K7 (TAK1) and XIAP.; SIVA1 promotes K-48 polyubiquitination of TRAF2 and inhibits TCR-mediated activation of NF-kappaB.	-	-	activation-induced cell death of T cells	-	-	-	-
ENSG00000185043	CIB1	CIB1	10519	15	90773207	90777279	-	-	-	negative regulation of megakaryocyte differentiation; platelet formation	-	-	-	-
ENSG00000185201	IFITM2	IFITM2	10581	11	307631	315272	IFITM2 is an antiviral restriction factor that mediates cellular resistance to influenza A H1N1 virus, West Nile virus, and dengue virus by inhibiting their early replication.	-	-	defense response to virus; defense response to virus; immune system process; innate immune response; response to interferon-gamma	-	-	Innate immune response	IFN-induced antiviral protein which inhibits the entry of viruses to the host cell cytoplasm, permitting endocytosis, but preventing subsequent viral fusion and release of viral contents into the cytosol. Active against multiple viruses, including influenza A virus, SARS coronavirus (SARS-CoV), Marburg virus (MARV), Ebola virus (EBOV), Dengue virus (DNV), West Nile virus (WNV), human immunodeficiency virus type 1 (HIV-1) and
ENSG00000185291	IL3RA	IL3RA	3563	X	1455509	1501578	-	interleukin 3 receptor, alpha precursor.	Hematopoietic cell lineage	monocyte differentiation	-	Cytokine_Receptors; Interleukins_Receptor	Basic cell functions, Cell Type specific, CD molecules	The protein encoded by this gene is an interleukin 3 specific subunit of a heterodimeric cytokine receptor. The receptor is comprised of a ligand specific alpha subunit and a signal transducing beta subunit shared by the receptors for interleukin 3 (IL3), colony stimulating factor 2 (CSF2/GM- CSF), and interleukin 5 (IL5). The binding of this protein to IL3 depends on the beta subunit. The beta subunit is activated by the ligand binding,
ENSG00000185338	SOCS1	SOCS1	8651	16	11348262	11350036	Socs1 is a negative immunomodulator that is upregulated by Hepatitis C virus to deliver negative signaling to Tlr-mediated pathways controlling expression of Il12, a key cytokine linking innate and adaptive immunity.; Socs1 is targeted by endogenous and pharmacologic glucocorticoids to limit Tlr3/Tlr4-mediated Stat1 activation which results in the suppression of inflammation.; Socs1 inhibits type I interferon (IFN) signaling through an interaction with the Ifnar1 associated kinase, Tyk2, resulting in a reduced IFN response and reduced Ifnar1 surface expression. (Demonstrated in human); SOCS1 is a potent and multifaceted regulator of cytokines and cell-mediated inflammation.; SOCS1 regulates the IFN but Not NF{kappa}B Pathway in TLR-Stimulated Human monocytes and macrophages.; SOCS1 is a negative immunomodulator that is upregulated by Hepatitis C virus to deliver negative signalling to TLR-mediated pathways controlling expression of IL12, a key cytokine linking innate and adaptive immunity.; SOCS1 is targeted by endogenous and pharmacologic glucocorticoids to limit TLR3/TLR4-mediated STAT1 activation which results in the suppression of inflammation. (Demonstrated in murine model); SOCS1 inhibits type I interferon (IFN) signaling through an interaction with the IFNAR1 associated kinase, TYK2, resulting in a reduced IFN response and reduced IFNAR1 surface expression.	suppressor of cytokine signaling 1.	Toxoplasmosis	negative regulation of CD8-positive, alpha-beta T cell differentiation; positive regulation of CD4-positive, alpha-beta T cell differentiation; positive regulation of regulatory T cell differentiation; regulation of interferon-gamma-mediated signaling pathway	-	Antimicrobials	T-cell differentiation	This gene encodes a member of the STAT-induced STAT inhibitor (SSI), also known as suppressor of cytokine signaling (SOCS), family. SSI family members are cytokine-inducible negative regulators of cytokine signaling. The expression of this gene can be induced by a subset of cytokines, including IL2, IL3 erythropoietin (EPO), CSF2/GM-CSF, and interferon (IFN)-gamma. The protein encoded by this gene functions downstream of
ENSG00000185507	IRF7	IRF7	3665	11	612553	615999	Irf7 is involved in the innate immune recognition of Plasmodium falciparum AT-rich DNA and in the subsequent induction of type I IFNs. Mice lacking Irf3/Irf7 are resistant to otherwise lethal cerebral malaria.; Plasmodium RNA is a pathogen-associated molecular pattern (PAMP) capable of activating a type I IFN response via the cytosolic pattern recognition receptors Ifih1 and Mavs, as well as via transcription factors Irf3 and Irf7.; Genetic deletion of Eif4ebp1 or Eif4ebp2 potentiates innate antiviral immunity by enhancing translation of Irf7.; DNA vaccine-induced, Irf7-dependent signalling, as part of the Tmem173 (Sting) pathway, is critical for generation of both innate cytokine signalling and antigen-specific B and T cell responses.; IRF7 increases the expression of a broad range of IFN-stimulated genes including immunomodulatory cytokines and genes involved in antigen processing and presentation.; IRF7 is activated in response to virus infection and stimulates the transcription of a set of cellular genes involved in host antiviral defence.; IRF7 forms a complex with MYD88 and TRAF6 and this complex formation, as well as TRAF6-dependent IRF7 ubiquitination, is required for TLR-mediated interferon (IFN)-alpha induction.; IRF7 is involved in the innate immune recognition of Plasmodium falciparum AT-rich DNA and in the subsequent induction of type I IFNs. Mice lacking Irf3/Irf7 are resistant to otherwise lethal cerebral malaria. (Demonstrated in mouse); Coronavirus engages papain-like proteases to escape from the innate antiviral response of the host by inhibiting TP53-IRF7-IFNB1 signalling.; Paramyxoviruses trigger the DNA-damage response, a pathway required for RPS6KA5 activation of phospho Ser 276 RELA formation to trigger the IRF7-DDX58 amplification loop necessary for mucosal interferon production. ; AIP is a novel inhibitor of IRF7 and a negative regulator of innate antiviral signalling.	-	Toll-like receptor signaling pathway; NOD-like receptor signaling pathway; RIG-I-like receptor signaling pathway; Cytosolic DNA-sensing pathway; Measles; Influenza A; Hepatitis B; Hepatitis C; Herpes simplex virus 1 infection; Kaposi sarcoma-associated herpesvirus infection; Epstein-Barr virus infection	defense response to virus; immune system process; immunoglobulin mediated immune response; innate immune response; positive regulation of type I interferon-mediated signaling pathway; regulation of adaptive immune response; regulation of innate immune response; regulation of MyD88-dependent toll-like receptor signaling pathway; regulation of MyD88-independent toll-like receptor signaling pathway	-	Antimicrobials	Innate immune response	IRF7 encodes interferon regulatory factor 7, a member of the interferon regulatory transcription factor (IRF) family. IRF7 has been shown to play a role in the transcriptional activation of virus-inducible cellular genes, including interferon beta chain genes. Inducible expression of IRF7 is largely restricted to lymphoid tissue. Multiple IRF7 transcript variants have been identified, although the functional consequences of these have not yet
ENSG00000185513	L3MBTL1	L3MBTL1	26013	20	42136320	42179590	-	-	-	regulation of megakaryocyte differentiation	-	-	-	-
ENSG00000185591	SP1	SP1	6667	12	53773960	53810230	-	-	Human cytomegalovirus infection	definitive hemopoiesis; enucleate erythrocyte differentiation; megakaryocyte differentiation	-	Antimicrobials	-	-
ENSG00000185627	PSMD13	PSMD13	5719	11	236546	252983	-	-	Epstein-Barr virus infection	-	-	Antigen_Processing_and_Presentation	-	-
ENSG00000185630	PBX1	PBX1	5087	1	164524821	164868533	-	-	-	embryonic hemopoiesis; spleen development; spleen development; spleen development; thymus development	-	-	-	-
ENSG00000185652	NTF3	NTF3	4908	12	5541278	5630702	-	-	-	-	-	Cytokines	-	-
ENSG00000185745	IFIT1	IFIT1	3434	10	91152303	91163745	IFIT1 expression activates the IFN response during C. pneumoniae infection, mediated by intracellular nucleotide-sensing pattern recognition receptors (PRRs), which operate through a mechanism dependent on the bacterial type III secretion system (T3SS).; IFIT1 recognizes and directly binds to 5'-triphosphate RNA and functions as an innate inhibitor of viral replication and pathogenicity. (Demonstrated in murine model); IFIT1 is an innate immune network bottleneck with the ability to suppress induction of TLR4 response genes in LPS-stimulated macrophages. (Demonstrated in mice); IFIT1 binds mRNAs that lack 2芒聙虏O methylation on the first ribose, thus inhibiting translation by impairing binding of eukaryotic translation initiation factors to 2芒聙虏O-unmethylated RNA templates ; IFIT1 binds with high affinity to the cap-proximal regions of cap0-mRNAs abrogating 48S complex formation in an in vitro reconstituted translation system.; Ifit1 recognizes and directly binds to 5'-triphosphate RNA and functions as an innate inhibitor of viral replication and pathogenicity.; Ifit1 is an innate immune network bottleneck with the ability to suppress induction of Tlr4 response genes in LPS-stimulated macrophages.; IFIT1 binds mRNAs that lack 2芒聙虏O methylation on the first ribose, thus inhibiting translation by impairing binding of eukaryotic translation initiation factors to 2芒聙虏O-unmethylated RNA templates	interferon-induced protein with tetratricopeptide repeats 1.	Hepatitis C	defense response to virus; immune system process; innate immune response	-	-	Chemokines and receptors	-
ENSG00000185811	IKZF1	IKZF1	10320	7	50343720	50472799	-	-	-	B cell differentiation; erythrocyte differentiation; hemopoiesis; lymph node development; lymphocyte differentiation; natural killer cell differentiation; Peyer's patch development; positive regulation of B cell differentiation; positive regulation of neutrophil differentiation; positive regulation of NK T cell differentiation; T cell differentiation; thymus development	-	-	-	-
ENSG00000186652	PRG2	PRG2	5553	11	57154267	57158130	-	proteoglycan 2 preproprotein.	Asthma	immune response; immune system process	-	-	Cell Type specific, Defense response to bacterium	-
ENSG00000186716	BCR	BCR	613	22	23521891	23660224	-	-	-	definitive hemopoiesis; negative regulation of cellular extravasation; negative regulation of neutrophil degranulation	-	-	-	-
ENSG00000186803	IFNA10	IFNA10	3446	9	21206180	21207142	-	-	Toll-like receptor signaling pathway; NOD-like receptor signaling pathway; RIG-I-like receptor signaling pathway; Cytosolic DNA-sensing pathway; Natural killer cell mediated cytotoxicity; Autoimmune thyroid disease; Tuberculosis; Human immunodeficiency virus 1 infection; Measles; Influenza A; Hepatitis B; Hepatitis C; Herpes simplex virus 1 infection; Human cytomegalovirus infection; Kaposi sarcoma-associated herpesvirus infection; Epstein-Barr virus infection; Human papillomavirus infection	-	-	Antigen_Processing_and_Presentation; Cytokines; Interferons; NaturalKiller_Cell_Cytotoxicity	-	This gene encodes a protein that belongs to the type I interferon family of proteins, and is located in a cluster of alpha interferon genes on chromosome 9. Interferons are small regulatory molecules that function in cell signaling in response to viruses and other pathogens or tumor cells. This gene is intronless and the encoded protein is secreted.
ENSG00000186810	CXCR3	CXCR3	2833	X	70835766	70838367	Cxcr3 expression on recruited peritoneal macrophages and granulocytes increases following sepsis, and deletion of Cxcr3 significantly increases mortality to a septic challenge in neonatal mice.; Inflammatory monocyte activation status, as measured by dual production of TNF-alpha and IL-12, was severely impaired in Cxcr3(-/-) mice. Deletion of Cxcr3 in mice resulted in selective loss of ability to control T. gondii infection specifically in the lamina propria compartment.; Cxcr3 expression in innate CD8+ T cells defines protective antibacterial and cancer immunity upon Il15 stimulation.; A Cxcr3-dependent innate antiviral pathway operates at epithelial surfaces to induce chemokines and neutrophil activity prior to the induction of interferons.; CXCR3 expression on recruited peritoneal macrophages and granulocytes increases following sepsis, and deletion of CXCR3 significantly increases mortality to a septic challenge in neonatal mice. (Demonstrated in murine model)	chemokine (C-X-C motif) receptor 3.	Chemokine signaling pathway	regulation of leukocyte migration; T cell chemotaxis	-	Chemokine_Receptors; Cytokine_Receptors	Adaptive immune response, CD molecules, Chemokines and receptors, T-cell polarization	This gene encodes a G protein-coupled receptor with selectivity for three chemokines, termed CXCL9/Mig (monokine induced by interferon-g), CXCL10/IP10 (interferon-g-inducible 10 kDa protein) and CXCL11/I-TAC (interferon-inducible T cell a-chemoattractant). Binding of chemokines to this protein induces cellular responses that are involved in leukocyte traffic, most notably integrin activation, cytoskeletal changes and
ENSG00000186827	TNFRSF4	TNFRSF4	7293	1	1146706	1149518	-	tumor necrosis factor receptor superfamily, member 4 precursor.	-	immune response; negative regulation of activation-induced cell death of T cells; positive regulation of B cell proliferation; positive regulation of immunoglobulin secretion; T cell proliferation	-	Cytokine_Receptors; TNF_Family_Members_Receptors	CD molecules, TNF superfamily members and their receptors	The protein encoded by this gene is a member of the TNF-receptor superfamily. This receptor has been shown to activate NF-kappaB through its interaction with adaptor proteins TRAF2 and TRAF5. Knockout studies in mice suggested that this receptor promotes the expression of apoptosis inhibitors BCL2 and BCL2lL1/BCL2-XL, and thus suppresses apoptosis. The knockout studies also suggested the roles of this receptor in CD4+ T cell
ENSG00000186834	HEXIM1	HEXIM1	10614	17	43224684	43229468	-	-	-	activation of innate immune response; immune system process; innate immune response	-	-	-	-
ENSG00000186895	FGF3	FGF3	2248	11	69624992	69633792	-	-	-	thymus development	-	Cytokines	-	-
ENSG00000186951	PPARA	PPARA	5465	22	46546424	46639653	-	-	Hepatitis C	-	-	Cytokine_Receptors	-	Peroxisome proliferators include hypolipidemic drugs, herbicides, leukotriene antagonists, and plasticizers; this term arises because they induce an increase in the size and number of peroxisomes. Peroxisomes are subcellular organelles found in plants and animals that contain enzymes for respiration and for cholesterol and lipid metabolism. The action of peroxisome proliferators is thought to be mediated via specific receptors,
ENSG00000187010	RHD	RHD	6007	1	25598884	25656936	-	Rh blood group D antigen isoform 1, Rhesus system D polypeptide, Rh blood group D antigen, RhD type IIIa protein, RH polypeptide 2.	-	erythrocyte development	-	-	-	-
ENSG00000187098	MITF	MITF	4286	3	69788586	70017488	-	-	-	osteoclast differentiation; regulation of osteoclast differentiation; regulation of osteoclast differentiation	-	-	-	-
ENSG00000187210	GCNT1	GCNT1	2650	9	79034752	79122332	-	-	-	leukocyte tethering or rolling	-	-	-	-
ENSG00000187266	EPOR	EPOR	2057	19	11488236	11495018	EPOR, a member of the cytokine receptor superfamily, associates with the JAK2 protein tyrosine kinase upon erythropoietin stimulation, inducing tyrosine phosphorylation of cellular substrates, including the EPOR, to transduce a growth signal.	-	Hematopoietic cell lineage	-	-	Cytokine_Receptors	-	-
ENSG00000187474	FPR3	FPR3	2359	19	52298416	52329442	-	-	Staphylococcus aureus infection	complement receptor mediated signaling pathway; leukocyte migration	-	-	-	-
ENSG00000187554	TLR5	TLR5	7100	1	223282748	223316624	TLR5 engagement with its ligand, flagellin, results in the activation of MAP kinases (ERK1/2, JNK, and p38) and degradation of NFKBIA (I-kappa-B-alpha).; Toll-like receptor 5 (TLR5) is the TLR activated by bacterial flagellin and TLR5 residue 268 is responsible for human and mouse discrimination between flagellin molecules.; TLR5 recognizes bacterial flagellin from both Gram-positive and Gram-negative bacteria, and its activation mobilizes the nuclear factor NF-kappaB and stimulates tumour necrosis factor-alpha (TNF) production.; TLR5 expressed on the basolateral surface of intestinal epithelia mediates innate immune inflammatory responses to Salmonella by inducing epithelial pro-inflammatory gene expression.; TLR5 forms heteromeric complexes with TLR4 as well as homomeric complexes. Signaling via heteromeric TLR5/TLR4 complexes is involved in the induction of macrophage nitric oxide (NO) production by Gram-negative flagellin.; TLR5 forms a dimer upon binding to bacterial flagellin.; TLR5 is highly expressed in mucosal dendritic cells and TLR5 signalling restricts regulatory T cell generation. (Demonstrated in mice); TLR5 deficiency in mice leads to a transient inability to manage proteobacteria which promotes chronic gut inflammation. (Demonstrated in mouse); CXCR1 regulates anti-Pseudomonas neutrophil responses through modulation of reactive oxygen species and interference with TLR5 expression.; Tlr5 forms a dimer upon binding to bacterial flagellin. (Demonstrated in human); Tlr5 is highly expressed in mucosal dendritic cells and Tlr5 signalling restricts regulatory T cell generation.; Tlr5 deficiency in mice leads to a transient inability to manage proteobacteria which promotes chronic gut inflammation.; Flagellin-specific IgG1 antibody response is induced through a Tlr5-, inflammasome-, and Myd88-independent pathway.; Flagellin induces Tlr5-dependent Il22 production and Nlrc4-dependent Il18 production to promote a protective gene expression program in intestinal epithelial cells and elimination of rotavirus-infected cells.; Indirect Tlr5-dependent stimulation of airway conventional dendritic cells is essential to flagellin's mucosal adjuvant activity.	toll-like receptor 5.	Toll-like receptor signaling pathway; Inflammatory bowel disease (IBD); Pathogenic Escherichia coli infection; Salmonella infection; Legionellosis	immune system process; innate immune response; innate immune response; MyD88-dependent toll-like receptor signaling pathway; positive regulation of toll-like receptor signaling pathway; toll-like receptor 5 signaling pathway	-	-	Innate immune response, Toll-like receptor	This gene encodes a member of the toll-like receptor (TLR) family, which plays a fundamental role in pathogen recognition and activation of innate immune responses. These receptors recognize distinct pathogen-associated molecular patterns that are expressed on infectious agents. The protein encoded by this gene recognizes bacterial flagellin, the principal component of bacterial flagella and a virulence factor. The activation
ENSG00000187608	ISG15	ISG15	9636	1	948803	949920	Isg15 expression is induced during a hepatitis C virus infection in an Irf3-dependent manner. Isg15 acts as a negative modulator of the RIG-I pathway by mediating the level of Ddx58 (RIG-I) ubiquitination. (Demonstrated in human); Isg15 protects against Listeria monocytogenes infection.; ISG15 (ISGylation) post-translational modification is mediated by a sequential reaction similar to ubiquitination and has been shown to negatively regulate the NF-kappaB pathway.; ISG15 expression is induced during a hepatitis C virus infection in an IRF3-dependent manner. ISG15 acts as a negative modulator of the RIG-I pathway by mediating the level of DDX58 (RIG-I) ubiquitination.; ISG15 does not directly alter human rhinovirus replication but modulates immune signalling via the viral sensor protein DDX58 to impact production of CXCL10, which has been linked to innate immunity to viruses.; Human rhinovirus infection of epithelial cells induces the expression and secretion of ISG15, which modulates immune responses via effects on DDX58, and by regulating CXCL10 production.; ISG15 protects against Listeria monocytogenes infection.	-	RIG-I-like receptor signaling pathway; Epstein-Barr virus infection; Human papillomavirus infection	defense response to virus; defense response to virus; positive regulation of erythrocyte differentiation; response to type I interferon	-	Antimicrobials	Innate immune response	-
ENSG00000187764	SEMA4D	SEMA4D	10507	9	91975702	92113045	-	semaphorin 4D.	-	-	-	Chemokines; Cytokines	-	-
ENSG00000187908	DMBT1	DMBT1	1755	10	124320181	124403252	DMBT1 encodes alternatively spliced proteins involved in mucosal innate immunity and two other molecules, a glycoprotein with a molecular mass of 340 kDa (GP340) and salivary agglutinin (DMBT1(SAG)). GP340 is secreted into broncho-alveolar surface lining fluid whereas DMBT1(SAG) is present in the saliva. Both interact with and agglutinate several Gram-negative and Gram-positive bacteria, as well as some viruses.	-	-	-	-	Antimicrobials	Innate immune response	-
ENSG00000188257	PLA2G2A	PLA2G2A	5320	1	20301925	20306932	IL22 induced at an early stage of L. monocytogenes infection enhances innate immunity against L. monocytogenes in the liver by stimulating hepatocytes to produce an antimicrobial molecule, PLA2G2A	-	-	negative regulation of T cell proliferation	-	Antimicrobials	-	The protein encoded by this gene is a member of the phospholipase A2 family (PLA2). PLA2s constitute a diverse family of enzymes with respect to sequence, function, localization, and divalent cation requirements. This gene product belongs to group II, which contains secreted form of PLA2, an extracellular enzyme that has a low molecular mass and requires calcium ions for catalysis. It catalyzes the hydrolysis of the sn-2 fatty
ENSG00000188313	PLSCR1	PLSCR1	5359	3	146232967	146262651	Plscr1 regulates Tlr9 trafficking to endosomal compartment and plays an important role in the induction of type I IFN response in plasmocytoid dendritic cells.; PLSCR1 regulates TLR9 trafficking to endosomal compartment and plays an important role in the induction of type I IFN response in plasmocytoid dendritic cells.	-	-	defense response to virus; defense response to virus; immune response; myeloid cell differentiation; positive regulation of innate immune response; positive regulation of innate immune response; regulation of Fc receptor mediated stimulatory signaling pathway; regulation of mast cell activation	-	Antimicrobials	-	-
ENSG00000188379	IFNA2	IFNA2	3440	9	21384254	21385396	IFNA2 controls chemotaxis by regulating the CXC receptor ligand interaction between CXCL10 and CXCR3A.; IFNA2 interacts differentially with IFNAR2, and influences IFNA1 interaction with IFNAR2.; IFNA2 induces the transcription of HIF1A in human endothelial cells though a JAK-ISGF3 pathway under normoxic conditions, and this response contributes to the anti-proliferative activity of this cytokine.	-	Toll-like receptor signaling pathway; NOD-like receptor signaling pathway; RIG-I-like receptor signaling pathway; Cytosolic DNA-sensing pathway; Natural killer cell mediated cytotoxicity; Autoimmune thyroid disease; Tuberculosis; Human immunodeficiency virus 1 infection; Measles; Influenza A; Hepatitis B; Hepatitis C; Herpes simplex virus 1 infection; Human cytomegalovirus infection; Kaposi sarcoma-associated herpesvirus infection; Epstein-Barr virus infection; Human papillomavirus infection	adaptive immune response; B cell differentiation; B cell proliferation; defense response to virus; humoral immune response; innate immune response; natural killer cell activation involved in immune response; T cell activation involved in immune response	-	Antigen_Processing_and_Presentation; Cytokines; Interferons; NaturalKiller_Cell_Cytotoxicity	Innate immune response, Interleukins	This gene is a member of the alpha interferon gene cluster on chromosome 9. The encoded protein is a cytokine produced in response to viral infection. Use of the recombinant form of this protein has been shown to be effective in reducing the symptoms and duration of the common cold.
ENSG00000188404	SELL	SELL	6402	1	169659808	169680839	-	selectin L.	-	leukocyte migration; leukocyte tethering or rolling; positive regulation of neutrophil chemotaxis	-	-	CD molecules, Regulation of immune response	This gene encodes a cell surface adhesion molecule that belongs to a family of adhesion/homing receptors. The encoded protein contains a C- type lectin-like domain, a calcium-binding epidermal growth factor-like domain, and two short complement-like repeats. The gene product is required for binding and subsequent rolling of leucocytes on endothelial cells, facilitating their migration into secondary lymphoid organs and
ENSG00000189334	S100A14	S100A14	57402	1	153586731	153589462	-	-	-	positive regulation of granulocyte chemotaxis; positive regulation of monocyte chemotaxis; toll-like receptor 4 signaling pathway	-	Antimicrobials	-	-
ENSG00000196083	IL1RAP	IL1RAP	3556	3	190231840	190375843	Il1rap is recruited to the Il1b::Il1r1 ligand-receptor complex to initiate the Il1b signalling cascade. (Demonstrated in human); IL1RAP is recruited to the IL1B::IL1R1 ligand-receptor complex to initiate the IL1B signalling cascade.	interleukin 1 receptor accessory protein isoform 1.	Th17 cell differentiation	immune system process; innate immune response	-	Cytokine_Receptors; Interleukins_Receptor	Innate immune response	Interleukin 1 induces synthesis of acute phase and proinflammatory proteins during infection, tissue damage, or stress, by forming a complex at the cell membrane with an interleukin 1 receptor and an accessory protein. This gene encodes the interleukin 1 receptor accessory protein. The protein is a necessary part of the interleukin 1 receptor complex which initiates signalling events that result in the activation of interleukin 1-
ENSG00000196189	SEMA4A	SEMA4A	64218	1	156117157	156147543	-	-	-	adaptive immune response; immune system process; T cell differentiation involved in immune response; T-helper 1 cell differentiation	-	Chemokines; Cytokines	-	-
ENSG00000196262	PPIA	PPIA	101060363	7	44836279	44864163	PPIA (CYPA) is a cell-intrinsic sensor for human immunodeficiency virus 1 (HIV-1) that exists in dendritic cells and mediates an antiviral innate immune response.	peptidylprolyl isomerase A isoform 1.	-	-	-	Antimicrobials		-
ENSG00000196352	CD55	CD55	1604	1	207494853	207534311	-	-	Hematopoietic cell lineage; Complement and coagulation cascades	complement activation, classical pathway; immune system process; innate immune response; regulation of complement activation, classical pathway	-	-	CD molecules, Innate immune response	-
ENSG00000196405	EVL	EVL	51466	14	100437786	100610573	-	-	-	cellular response to interferon-gamma	-	-	-	-
ENSG00000196411	EPHB4	EPHB4	2050	7	100400187	100425121	-	-	-	positive regulation of T cell costimulation	-	-	-	-
ENSG00000196415	PRTN3	PRTN3	5657	19	840963	848175	IL32 interacts with PRTN2 (PR3) and F2RL1, triggering the PAR2-TRIF signalling axis, and IL32 may have a potential role in the transition from innate to adaptive immunity.	-	-	mature conventional dendritic cell differentiation; neutrophil extravasation	-	Antimicrobials	-	-
ENSG00000196419	XRCC6	XRCC6	2547	22	42017123	42060044	Vaccinia virus protein C16 influences the immune response by binding to the XRCC6/XRCC5 (Ku70/80) complex thus blocking PRKDC-dependent DNA sensing in fibroblasts	-	-	activation of innate immune response; immune system process; innate immune response; V(D)J recombination	-	-	-	-
ENSG00000196535	MYO18A	MYO18A	399687	17	27400528	27507430	Myo18a isoforms differentially regulate trafficking, expression, and activation of innate immune receptors on macrophages	-	-	cellular response to interferon-gamma; positive regulation of opsonization; positive regulation of opsonization; regulation of macrophage activation; regulation of macrophage activation	-	-	-	-
ENSG00000196639	HRH1	HRH1	3269	3	11178779	11305243	-	-	-	eosinophil chemotaxis	-	-	-	-
ENSG00000196664	TLR7	TLR7	51284	X	12885202	12908499	Tlr7, 9, and 3 interact with the endoplasmic reticulum (ER) membrane protein UNC93B and this is essential for proper TLR signaling.; Tlr7 is expressed in C-fiber primary sensory neurons and is important for inducing itch (pruritus), but is not necessary for eliciting mechanical, thermal, inflammatory and neuropathic pain in mice; Tlr7 signaling pathway plays a pivotal role in fungal pathogen recognition and is essential for the subsequent Ifnb signaling.; Tlr7 requires proteolytic processing in endolysosome by asparagine endopeptidase and cathepsin in the endolysosome to initiate signalling.; Tlr7 agonist, such as imidazoquinolines, accumulate in the MHC class II loading compartment - this pH-dependent localization is required for the activation of plasmacytoid dendritic cells. (Demonstrated in human); TLR7 inflammatory signalling leads to cardiac fibrosis in autoimmune associated congenital heart block.. (Demonstrated in human); Tlr7 and Tlr8 are translocated from the endoplasmic reticulum to the endosome in the presence of antiphospholipid antibodies, as a consequence, plasmacytoid dendritic cells become dramatically sensitized to Tlr7/8 agonists and this may play a role in systemic autoimmunity.; Tlr7 is responsible for the detection of retroviruses and serves as a key checkpoint controlling the development of germinal center B cells.; Tlr7 signalling induces autophagy in HIV-infected plasmacytoid dendritic cells; this process is necessary for the induction of IFN-alpha. (Demonstrated in mice); Tlr7 binds to exosomal Mir21 and Mir29a secreted by tumour cells and initiates a prometastatic inflammatory response.; Aberrant TLR7 activation induces Epstein-Barr viral protein LMP1 expression, which exacerbates IFN production in lupus patients. (Demonstrated in human); Tlr7 contributes to the control of activated endogenous retroviruses (ERVs) and ERV-induced tumours.; Mir126-Kdr axis is an important regulator of the innate response. Mir126 controls the survival and function of plasmacytoid dendritic cells and regulates gene expression of Tlr7, Tlr9, Nfkb1 and Kdr. ; Treml4 is an essential positive regulator of Tlr7 signalling. Treml4(-/-) macrophages are hyporesponsive to Tlr7 agonists and fail to produce type I interferons due to impaired phosphorylation of Stat1 by Mapk14 and decreased recruitment of Myd88 to Tlr7.; Neuronal Tlr7 recognizes endogenous ligands such as the miRNAs Let7c and miR21 and plays a negative role in controlling neuronal growth in a cell-autonomous manner.; Extracellular RNA of cardiac origin exhibits a potent pro-inflammatory property in vitro and in vivo and induces cytokine production through Tlr7-Myd88 signalling.; TLR7 recognizes long single-stranded RNA and short double-stranded RNA.; TLR7 recognizes the single-stranded RNA viruses, vesicular stomatitis virus and influenza virus, resulting in activation of co-stimulatory molecules and production of cytokines.; TLR7-dependent production of inflammatory cytokines can be induced by single-stranded RNA (ssRNA) molecules of non-viral origin.; TLR7, 8 and 9 form a functional subgroup within the TLR family that recognizes pathogen-associated molecular patterns in endosomal/lysosomal compartments.; TLR7/9-mediated innate immune responses via selected TLR pathways can be negatively regulated by a human microsatellite DNA-mimicking oligodeoxynucleotide with CCT repeats.; TLR7-dependent innate immune response is induced by free human T-cell leukemia virus 1 (HTLV-1) in killer plasmacytoid dendritic cells, resulting in high production of IFN-alpha and TRAIL relocalization.; TLR7 is expressed in C-fiber primary sensory neurons and is important for inducing itch (pruritus), but is not necessary for eliciting mechanical, thermal, inflammatory and neuropathic pain. (Demonstrated in murine model); TLR7 signalling pathway plays a pivotal role in fungal pathogen recognition and is essential for the subsequent IFNB signalling. (Demonstrated in murine model); TLR7 requires proteolytic processing in endolysosome by asparagine endopeptidase and cathepsin in the endolysosome to initiate signalling. (Demonstrated in murine model); TLR7 agonists, such as imidazoquinolines, accumulate in the MHC class II loading compartment - this pH-dependent localization is required for the activation of plasmacytoid dendritic cells.; TLR7 inflammatory signalling leads to cardiac fibrosis in autoimmune associated congenital heart block.; TLR7 and TLR8 are translocated from the endoplasmic reticulum to the endosome in the presence of antiphospholipid antibodies, as a consequence, plasmacytoid dendritic cells become dramatically sensitized to TLR7/8 agonists and this may play a role in systemic autoimmunity.; TLR7 is responsible for the detection of retroviruses and serves as a key checkpoint controlling the development of germinal center B cells. (Demonstrated in mice); TLR7 signalling induces autophagy in HIV-infected plasmacytoid dendritic cells; this process is necessary for the induction of IFN-alpha.; Aberrant TLR7 activation induces Epstein-Barr viral protein LMP1 expression, which exacerbates IFN production in lupus patients.; IFN-脦禄1 is able to augment TLR-mediated B cell activation, partially attributed to an upregulation of TLR7 expression	-	Toll-like receptor signaling pathway; Measles; Influenza A	defense response to virus; defense response to virus; immune response; immune system process; innate immune response; microglial cell activation; MyD88-dependent toll-like receptor signaling pathway; toll-like receptor 7 signaling pathway; toll-like receptor signaling pathway	-	Antimicrobials	Microglial cell activation, Innate immune response, Toll-like receptor	The protein encoded by this gene is a member of the Toll-like receptor (TLR) family which plays a fundamental role in pathogen recognition and activation of innate immunity. TLRs are highly conserved from Drosophila to humans and share structural and functional similarities. They recognize pathogen-associated molecular patterns (PAMPs) that are expressed on infectious agents, and mediate the production of cytokines; The protein encoded by this gene is a member of the Toll-like receptor (TLR) family which plays a fundamental role in pathogen recognition and activation of innate immunity. TLRs are highly conserved from Drosophila to humans and share structural and functional similarities. They recognize pathogen-associated molecular patterns (PAMPs) that are expressed on infectious agents, and mediate the production of cytokines
ENSG00000196730	DAPK1	DAPK1	1612	9	90112143	90323548	-	-	-	cellular response to interferon-gamma; cellular response to interferon-gamma	-	-	-	-
ENSG00000196754	S100A2	S100A2	6273	1	153533584	153540366	-	-	-	-	-	Antimicrobials	-	-
ENSG00000196776	CD47	CD47	961	3	107762145	107809872	Cd47 plays a protective role against disseminated candidiasis and alters pro-inflammatory and immunosuppressive pathways known to regulate innate and T cell immunity.; Cd47 plays a role as a negative regulator in inducing protective immune responses to influenza vaccination.	CD47 antigen isoform 3 precursor.	-	opsonization; positive regulation of T cell activation	-	-	CD molecules, Phagocytosis recognition and engulfment, Regulators of T-cell activation	-
ENSG00000196843	ARID5A	ARID5A	10865	2	97202480	97218375	-	-	-	immune system process; innate immune response; positive regulation of T-helper 1 cell cytokine production; positive regulation of T-helper 17 type immune response	-	-	-	-
ENSG00000196954	CASP4	CASP4	837	11	104813593	104840163	CASP4 is a critical regulator of noncanonical inflammasome activation that initiates defence against bacterial pathogens in primary macrophages by mediating cell death and IL1A release	-	NOD-like receptor signaling pathway	immune system process; innate immune response	-	-	-	-
ENSG00000197043	ANXA6	ANXA6	309	5	150480273	150537443	-	-	-	-	-	Antimicrobials	-	-
ENSG00000197045	GMFB	GMFB	2764	14	54941202	54955914	-	-	-	-	-	Cytokines	-	-
ENSG00000197081	IGF2R	IGF2R	3482	6	160390131	160534539	-	insulin-like growth factor 2 receptor.	-	-	-	Cytokine_Receptors	CD molecules	-
ENSG00000197122	SRC	SRC	6714	20	35973088	36034453	SRC and STAT3 play a role in apoptotic cell-mediated MerTK-dependent immunoregulation of dendritic cells.	-	Platelet activation; C-type lectin receptor signaling pathway; Chemokine signaling pathway; Epithelial cell signaling in Helicobacter pylori infection; Shigellosis; Tuberculosis; Bacterial invasion of epithelial cells; Hepatitis B; Herpes simplex virus 1 infection; Human cytomegalovirus infection; Kaposi sarcoma-associated herpesvirus infection	immune system process; innate immune response; osteoclast development	-	Antimicrobials	-	-
ENSG00000197329	PELI1	PELI1	57162	2	64319786	64371588	Peli1 is an innate immune regulator in the central nervous system that modulates the threshold of Type I interferon responses against viral infections.; PELI1 is a ubiquitin ligase that facilitates TRIF-dependent Toll-like receptor signalling and pro-inflammatory cytokine production.; PELI1 (pellino) isoforms are E3 ubiquitin ligases that mediate the IL-1-stimulated formation of K63-pUb-IRAK1 in cells, contributing to the activation of IKBKB and NF-kappaB, as well as other signalling pathways dependent on IRAK1 and IRAK4.; Discrete regions of PELI1 are bound by SMAD6 and SMAD7 via their MH2 domains to mediate TGF-beta1-induced negative regulation of IL-1R/TLR signalling.; PELI1 is an adaptor protein involved in IL1R/TLR signaling. PELI1 is sumoylated by SUMO1at 5 lysine residues, and binds to the SUMO-conjugating enzyme UBE2I.; Endotoxin tolerance re-programs TLR4 signalling via suppression of PELI1, a positive regulator of MyD88- and TIR domain-containing adapter inducing IFN-脦虏 (TRIF)-dependent signalling that promotes K63-linked polyubiquitination of IRAK1, TBK1, and TAK1.	-	-	negative regulation of T cell activation; negative regulation of T cell proliferation; positive regulation of B cell activation; positive regulation of B cell proliferation; positive regulation of toll-like receptor 3 signaling pathway; positive regulation of toll-like receptor 4 signaling pathway	-	-	-	-
ENSG00000197405	C5AR1	C5AR1	728	19	47793280	47825323	C5AR1 engage in crosstalk with TLR2 and Porphyromonas gingivalis, a major oral and systemic pathogen with complement C5 convertase-like activity, synergizes with C5a (fragment of complement protein C5) to increase cyclic adenosine monophosphate (cAMP) concentrations, resulting in suppression of macrophage immune function and enhanced pathogen survival.; C5AR1 is a receptor for C5a, a chief component of complement activation produced via all three complement pathways (i.e., lectin, classical, and alternative), stimulated tissue-resident macrophages, but not dendritic cells, to produce inflammatory cytokines including IL-6, in synergy with Toll-like receptor signalling or, notably, granulocyte/macrophage colony-stimulating factor (GM-CSF). ; Increasing circulating C5AR1 serum concentration, coupled with decreased C5AR1 expression on neutrophils is correlated with lethality from septic shock.; Staphylococcus aureus-induced neutrophil dysfunction correlates with the loss of C5AR1 from the neutrophil cell surface and results in C5a (C5)-induced CEACAM8 overexpression.	-	Complement and coagulation cascades; Staphylococcus aureus infection	complement component C5a signaling pathway; complement receptor mediated signaling pathway; neutrophil chemotaxis; positive regulation of macrophage chemotaxis; positive regulation of neutrophil chemotaxis	-	Chemokine_Receptors; Cytokine_Receptors	-	Receptor for the chemotactic and inflammatory peptide anaphylatoxin C5a. The ligand interacts with at least two sites on the receptor: a high- affinity site on the extracellular N-terminus, and a second site in the transmembrane region which activates downstream signaling events.
ENSG00000197461	PDGFA	PDGFA	5154	7	536895	559933	-	-	-	-	-	Cytokines	-	-
ENSG00000197471	SPN	SPN	101929889	16	29674300	29682187	-	sialophorin.	-	leukocyte tethering or rolling; negative regulation of T cell activation; negative regulation of T cell proliferation; negative regulation of T cell proliferation; negative regulation of type IV hypersensitivity; negative thymic T cell selection; positive regulation of T cell migration; positive regulation of T cell proliferation; positive regulation of T cell proliferation; regulation of defense response to virus; regulation of immune response; regulation of T cell activation; regulation of T cell migration; T cell costimulation; T cell costimulation; T-helper 1 cell lineage commitment	-	-	CD molecules, Regulation of immune response	-
ENSG00000197540	GZMM	GZMM	3004	19	544034	549919	Gzmm cleaves Fadd to potentiate the killing efficacy of innate effector natural killer cells against tumor cells and intracellular pathogens. (Demonstrated in human); GZMM (granzyme M) cleaves BIRC5 and this triggers degradation of the BIRC5-XIAP complex to free caspase activity, leading to cytolysis of target cells.; GZMM cleaves FADD to potentiate the killing efficacy of innate effector natural killer cells against tumor cells and intracellular pathogens.	granzyme M precursor.	-	T cell mediated cytotoxicity	-	-	Adaptive immune response, Basic cell functions, Cell Type specific, Cytotoxicity, Innate immune response	Human natural killer (NK) cells and activated lymphocytes express and store a distinct subset of neutral serine proteases together with proteoglycans and other immune effector molecules in large cytoplasmic granules. These serine proteases are collectively termed granzymes and include 4 distinct gene products: granzyme A, granzyme B, granzyme H, and the protein encoded by this gene, granzyme M. Two transcript
ENSG00000197548	ATG7	ATG7	10533	3	11313995	11599139	Atg7 plays an essential role for autophagy during invariant natural killer T cell development.	-	-	defense response to virus; regulation of hemopoiesis	-	-	Genes responsible for protein transport, Protein ubiquitination	-
ENSG00000197594	ENPP1	ENPP1	5167	6	132129156	132216295	-	-	-	immune response	-	-	-	-
ENSG00000197635	DPP4	DPP4	1803	2	162848751	162931052	-	dipeptidylpeptidase IV.	-	regulation of T cell mediated immunity; T cell activation; T cell costimulation	-	-	CD molecules, Regulators of T-cell activation	-
ENSG00000197646	PDCD1LG2	PDCD1LG2	80380	9	5510545	5571282	PDCD1LG2 expression in macrophages is induced upon exposure to HIV virions, and is transcriptionally down-regulated by IL10.	programmed cell death 1 ligand 2.	-	negative regulation of activated T cell proliferation; negative regulation of T cell proliferation; positive regulation of T cell proliferation	-	-	Adaptive immune response, CD molecules	-
ENSG00000197747	S100A10	S100A10	6281	1	151955391	151966866	S100a10 :: Anxa2 is a key profibrinolytic complex that assembles plasminogen and tissue plasminogen activator, and promotes plasmin generation. As a negative feedback regulation, plasmin can induce disassociation of the heterotetramer and ubiquitin-mediated degradation of S100a10.; S100A10 :: ANXA2 is a key profibrinolytic complex that assembles plasminogen and tissue plasminogen activator, and promotes plasmin generation. As a negative feedback regulation, plasmin can induce disassociation of the heterotetramer and ubiquitin-mediated degradation of S100A10.	-	-	-	-	Antimicrobials	-	-
ENSG00000197956	S100A6	S100A6	6277	1	153507075	153508720	-	-	-	-	-	Antimicrobials; Cytokines	-	-
ENSG00000198001	IRAK4	IRAK4	51135	12	44152747	44183346	IRAK4-mediated innate immune inflammatory responses play critical roles in divergent clinical outcomes in murine malaria models when Irak4 (-/-) mice were used to study two experimental models of malaria.; Irak4 activation is impaired during endotoxin tolerization; a process which impairs the production of LPS-induced pro-inflammatory cytokines without inhibition expression of anti-inflammatory or anti-microbial mediators.; Irak4 deficient mice show impaired innate immunity, leading to defective Type 1 T-cell responses, B-cell expansion, and are more susceptible to Toxoplasma gondii infection.; Mir302b expression is up-regulated upon bacterial infection and is a crucial regulator of NF脦潞B signalling by directly targeting IRAK4; Irak4 is a molecular target of chlorogenic acid in the treatment of innate immunity-related shock and organ dysfunction following insult of various Toll-like receptor pathogens from bacteria and viruses.; IRAK4 is required for interleukin-1 receptor/toll-like receptor-induced MAP3K7 (TAK1)-dependent NF-kappaB activation.; IRAK4 and IRAK1 play key roles in a signalling pathway by which bacterial infection or IL-1 trigger the production of inflammatory mediators.; IRAK4 is indispensable for the responses of animals and cultured cells to IL-1 and ligands that stimulate various Toll-like receptors (TLRs).; IRAK4 plays a critical role in IL-1R and TLR signalling cascades and is an essential component of the IL-18 signalling cascade.; IRAK4 activation is impaired during endotoxin tolerization; a process which impairs the production of LPS-induced pro-inflammatory cytokines without inhibition expression of anti-inflammatory or anti-microbial mediators.	interleukin-1 receptor-associated kinase 4.	Toll-like receptor signaling pathway; NOD-like receptor signaling pathway; Pertussis; Tuberculosis; Human immunodeficiency virus 1 infection; Measles; Influenza A; Hepatitis B; Herpes simplex virus 1 infection; Epstein-Barr virus infection; Toxoplasmosis; Leishmaniasis; Chagas disease (American trypanosomiasis)	immune system process; innate immune response; neutrophil mediated immunity; neutrophil migration; toll-like receptor signaling pathway	-	-	Innate immune response	-
ENSG00000198053	SIRPA	SIRPA	140885	20	1875154	1920543	Ptpn11 phosphatase function positively regulates Clec7a- and Itgam-stimulated reactive oxygen species production in macrophages by dephosphorylating and thus mitigating the inhibitory function of Sirpa and by promoting Mapk1/Mapk3 activation.; SIRPA negatively regulates TLR4 or TLR3 dependent cytokine production through inhibition of NF-kappaB dependent signalling.; SIRPA down-regulation is lipopolysaccharide (LPS) inducible and contributes to innate immune activation in macrophages.	-	-	hematopoietic progenitor cell differentiation	-	-	-	-
ENSG00000198125	MB	MB	4151	22	36002811	36033998	-	-	-	enucleate erythrocyte differentiation	-	-	-	-
ENSG00000198183	BPIFA1	BPIFA1	51297	20	31823801	31831115	-	-	-	antibacterial humoral response; antibacterial humoral response; immune system process; innate immune response; innate immune response	-	-	-	-
ENSG00000198223	CSF2RA	CSF2RA	1438	X	1387693	1429274	-	colony stimulating factor 2 receptor alpha chain isoform a precursor.	Hematopoietic cell lineage	-	-	Cytokine_Receptors	-	-
ENSG00000198400	NTRK1	NTRK1	4914	1	156785432	156851642	-	-	-	B cell differentiation	-	-	-	-
ENSG00000198791	CNOT7	CNOT7	29883	8	17086737	17104387	-	-	-	defense response to virus; negative regulation of type I interferon-mediated signaling pathway	-	-	-	-
ENSG00000198793	MTOR	MTOR	2475	1	11166592	11322564	Inhibition of mTOR blocks the anti-inflammatory potency of glucocorticoids both in human monocytes and myeloid dendritic cells. (Demonstrated in human); The interplay between Tsc1-Rheb-mTOR complex 1 signalling and Myc-dependent metabolism are dynamically regulated during dentritic cell (DC) development, whereas uncontrolled mTORC1 activation impairs DC development.; MTOR is the signalling molecule involved in TLR-mediated IFN-alpha production by plasmacytoid dendritic cells (pDCs).; MTOR is an indispensable component of pathogen recognition receptor (PRR) signal pathways that orchestrates the defence program of innate immune cells.; MTOR plays a central role in cell growth and cellular responses to metabolic stress and its activation is essential in TLR2- and TLR4-induced neutrophil activation, as well as in the development and severity of acute lung injury.; MTOR signalling is one major mechanism in a tightly regulated network of intracellular signal pathways including the JAK/STAT system to regulate invasion in human trophoblast cells by secretion of enzymes that remodel the extra-cellular matrix (ECM) such as MMP2, MMP9, PLAU and SERPINE1.; Inhibition of mTOR blocks the anti-inflammatory potency of glucocorticoids both in human monocytes and myeloid dendritic cells.	-	Th17 cell differentiation; Human immunodeficiency virus 1 infection; Herpes simplex virus 1 infection; Human cytomegalovirus infection; Kaposi sarcoma-associated herpesvirus infection; Human papillomavirus infection	regulation of osteoclast differentiation; T-helper 1 cell lineage commitment	-	-	-	-
ENSG00000198805	PNP	PNP	4860	14	20937113	20945253	-	-	-	positive regulation of alpha-beta T cell differentiation; positive regulation of alpha-beta T cell differentiation; positive regulation of alpha-beta T cell differentiation; positive regulation of B cell differentiation; positive regulation of T cell mediated cytotoxicity; positive regulation of T cell proliferation; positive regulation of T cell proliferation; positive regulation of T cell proliferation	-	-	-	-
ENSG00000198846	TOX	TOX	9760	8	59717977	60031767	-	-	-	lymph node development; lymphocyte differentiation; Peyer's patch development; positive regulation of natural killer cell differentiation	-	-	-	-
ENSG00000198925	ATG9A	ATG9A	79065	2	220074494	220094439	ATG9A is an essential autophagy protein that functions as a regulator of innate immunity following double stranded DNA stimulation by controlling dsDNA-driven dynamic translocation of stimulator of IFN genes (STING), aka TMEM173, and TBK1.	-	-	innate immune response	-	-	-	-
ENSG00000198933	TBKBP1	TBKBP1	9755	17	45771447	45789416	A novel component of innate antiviral immunity, it shares a TBK1-binding domain with AZI2 and TANK	-	RIG-I-like receptor signaling pathway	immune system process; innate immune response	-	-	-	-
ENSG00000203747	FCGR3A	FCGR3A	2214	1	161511549	161600917	-	Fc fragment of IgG, low affinity IIIa, receptor for (CD16).	Natural killer cell mediated cytotoxicity; Fc gamma R-mediated phagocytosis; Systemic lupus erythematosus; Staphylococcus aureus infection; Tuberculosis; Leishmaniasis	-	-	NaturalKiller_Cell_Cytotoxicity	CD molecules, Regulation of immune response	This gene encodes a receptor for the Fc portion of immunoglobulin G, and it is involved in the removal of antigen-antibody complexes from the circulation, as well as other other antibody-dependent responses. This gene (FCGR3A) is highly similar to another nearby gene (FCGR3B) located on chromosome 1. The receptor encoded by this gene is expressed on natural killer (NK) cells as an integral membrane glycoprotein anchored; This gene encodes a receptor for the Fc portion of immunoglobulin G, and it is involved in the removal of antigen-antibody complexes from the circulation, as well as other other antibody-dependent responses. This gene (FCGR3A) is highly similar to another nearby gene (FCGR3B) located on chromosome 1. The receptor encoded by this gene is expressed on natural killer (NK) cells as an integral membrane glycoprotein anchored
ENSG00000204103	MAFB	MAFB	9935	20	39314488	39317880	MAFB binds to IRF3, impairing the recruitment of co-activators to IRF3 and antagonizing antiviral responses.	-	-	negative regulation of erythrocyte differentiation; negative regulation of osteoclast differentiation; T cell differentiation in thymus; thymus development	-	-	-	-
ENSG00000204104	TRAF3IP1	TRAF3IP1	26146	2	239229082	239309541	-	TNF receptor-associated factor 3 interacting protein 1.	-	negative regulation of defense response to virus; negative regulation of defense response to virus	-	-	-	-
ENSG00000204252	HLA-DOA	HLA-DOA	3111	6	32971955	32977389	-	major histocompatibility complex, class II, DO alpha precursor.	Hematopoietic cell lineage; Antigen processing and presentation; Th1 and Th2 cell differentiation; Th17 cell differentiation; Intestinal immune network for IgA production; Asthma; Systemic lupus erythematosus; Rheumatoid arthritis; Autoimmune thyroid disease; Inflammatory bowel disease (IBD); Allograft rejection; Graft-versus-host disease; Staphylococcus aureus infection; Tuberculosis; Human T-cell leukemia virus 1 infection; Influenza A; Herpes simplex virus 1 infection; Epstein-Barr virus infection; Toxoplasmosis; Leishmaniasis	-	-	Antigen_Processing_and_Presentation	-	-
ENSG00000204290	BTNL2	BTNL2	56244	6	32361740	32374905	-	-	-	negative regulation of T cell receptor signaling pathway; positive regulation of T cell proliferation	-	-	-	-
ENSG00000204936	CD177	CD177	57126	19	43857811	43867480	-	-	-	immune system process; innate immune response; neutrophil extravasation; positive regulation of neutrophil degranulation	-	-	-	-
ENSG00000205649	HTN3	HTN3	3347	4	70894130	70902255	-	histatin 3.	-	-	-	Antimicrobials; Chemokines; Cytokines	-	-
ENSG00000213658	LAT	LAT	27040	16	28996147	29002104	LAT dephosphorylation in human platelets is integrin-mediated and involves PTPN1 protein tyrosine phosphatase and both PTPN1 activation and LAT dephosphorylation processes were involved in the control of irreversible platelet aggregation upon FcgammaRIIa stimulation.	-	Natural killer cell mediated cytotoxicity; T cell receptor signaling pathway; Th1 and Th2 cell differentiation; Th17 cell differentiation; Fc epsilon RI signaling pathway; Fc gamma R-mediated phagocytosis	adaptive immune response; immune response; immune system process; lymphocyte homeostasis; mast cell degranulation; regulation of T cell activation	-	NaturalKiller_Cell_Cytotoxicity; TCRsignalingPathway	-	The protein encoded by this gene is phosphorylated by ZAP-70/Syk protein tyrosine kinases following activation of the T-cell antigen receptor (TCR) signal transduction pathway. This transmembrane protein localizes to lipid rafts and acts as a docking site for SH2 domain-containing proteins. Upon phosphorylation, this protein recruits multiple adaptor proteins and downstream signaling molecules into multimolecular; The protein encoded by this gene is phosphorylated by ZAP-70/Syk protein tyrosine kinases following activation of the T-cell antigen receptor (TCR) signal transduction pathway. This transmembrane protein localizes to lipid rafts and acts as a docking site for SH2 domain-containing proteins. Upon phosphorylation, this protein recruits multiple adaptor proteins and downstream signaling molecules into multimolecular
ENSG00000213903	LTB4R	LTB4R	1241	14	24780656	24787242	LTB4R (BLT1) is a high-affinity leukotriene B4 (LTB4) receptor that is expressed in a variety of immune cells such as neutrophils, macrophages and dendritic cells. LTB4-LTB4R signaling plays a pivotal role in macrophage phagocytosis and innate immunity.	leukotriene B4 receptor.	-	-	-	Antimicrobials; Chemokine_Receptors; Cytokine_Receptors	-	Is a receptor for leukotriene B4, a potent chemoattractant involved in inflammation and immune response.
ENSG00000213918	DNASE1	DNASE1	1773	16	3661729	3730144	-	-	-	neutrophil activation involved in immune response; regulation of neutrophil mediated cytotoxicity	-	-	-	-
ENSG00000213949	ITGA1	ITGA1	3672	5	52083730	52255040	-	integrin, alpha 1 precursor.	Hematopoietic cell lineage; Human papillomavirus infection	cellular extravasation; neutrophil chemotaxis	-	-	Adhesion, CD molecules, T-cell anergy	-
ENSG00000214042	IFNA7	IFNA7	3444	9	21201468	21202204	-	-	Toll-like receptor signaling pathway; NOD-like receptor signaling pathway; RIG-I-like receptor signaling pathway; Cytosolic DNA-sensing pathway; Natural killer cell mediated cytotoxicity; Autoimmune thyroid disease; Tuberculosis; Human immunodeficiency virus 1 infection; Measles; Influenza A; Hepatitis B; Hepatitis C; Herpes simplex virus 1 infection; Human cytomegalovirus infection; Kaposi sarcoma-associated herpesvirus infection; Epstein-Barr virus infection; Human papillomavirus infection	adaptive immune response; B cell differentiation; B cell proliferation; humoral immune response; innate immune response; natural killer cell activation involved in immune response; T cell activation involved in immune response	-	Antigen_Processing_and_Presentation; Cytokines; Interferons; NaturalKiller_Cell_Cytotoxicity	Innate immune response, Interleukins	Produced by macrophages, IFN-alpha have antiviral activities. Interferon stimulates the production of two enzymes: a protein kinase and an oligoadenylate synthetase.
ENSG00000215301	DDX3X	DDX3X	1654	X	41192651	41223725	DDX3X is a critical component of the TANK-binding kinase 1 (TBK1)-dependent innate immune response.; DDX3X is an antiviral MAVS (IPS-1) enhancer, where it can bind viral RNA to join it in the MAVS complex and this augments virus-mediated IFN-beta induction and host cell protection against virus infection.; DDX3X RNA helicase can augment TBK1/IKKepsilon activity and hepatitis B virus (HBV) polymerase (HBV Pol) inhibits this TBK1/IKBKE activity by disrupting the interaction between IKBKE and DDX3X, providing an explanation for how HBV evades innate immune response in the early phase of the infection.; DDX3X initiates a multifaceted cellular program involving dynamic associations with hepatitis C virus (HCV) RNA and proteins, CHUK, stress granules, and lipid droplet surfaces for its crucial role in the HCV life cycle.; DDX3X participates in antiviral innate immunity by controlling translation of PRKRA.	-	RIG-I-like receptor signaling pathway; Hepatitis B	immune system process; innate immune response	-	-	-	-
ENSG00000215788	TNFRSF25	TNFRSF25	8718	1	6521211	6526255	-	-	-	immune response	-	Cytokine_Receptors; TNF_Family_Members_Receptors	-	The protein encoded by this gene is a member of the TNF-receptor superfamily. This receptor is expressed preferentially in the tissues enriched in lymphocytes, and it may play a role in regulating lymphocyte homeostasis. This receptor has been shown to stimulate NF-kappa B activity and regulate cell apoptosis. The signal transduction of this receptor is mediated by various death domain containing adaptor proteins. Knockout
ENSG00000221823	PPP3R1	PPP3R1	5534	2	68405989	68483369	Ppp3r1 plays an important role in activation of peritoneal macrophages. Ppp3r1 induces Tnfsf10 (TRAIL) gene expression in peritoneal macrophages in an Itgam-dependent manner.; PPP3R1 plays an important role in activation of peritoneal macrophages. PPP3R1 induces TNFSF10 (TRAIL) gene expression in peritoneal macrophages in an ITGAM-dependent manner. (Demonstrated in mice)	protein phosphatase 3, regulatory subunit B, alpha isoform 1.	C-type lectin receptor signaling pathway; Natural killer cell mediated cytotoxicity; T cell receptor signaling pathway; Th1 and Th2 cell differentiation; Th17 cell differentiation; B cell receptor signaling pathway; Tuberculosis; Human T-cell leukemia virus 1 infection; Human immunodeficiency virus 1 infection; Human cytomegalovirus infection; Kaposi sarcoma-associated herpesvirus infection	-	-	BCRSignalingPathway; NaturalKiller_Cell_Cytotoxicity; TCRsignalingPathway	-	-
ENSG00000221869	CEBPD	CEBPD	1052	8	48649471	48651648	CEBPD is involved in TLR8 mediated innate immune response by binding to C/EBP cis-acting elements within the TLR8 promoter increasing its transcriptional activity.; CEBPD is a member of the CCAAT enhancer binding protein family and is a transcriptional factor regulating genes in innate immunity and inflammation. The activities of CEBP are regulated via methylation of arginine and lysine side chains.	-	-	hematopoietic progenitor cell differentiation	-	-	-	-
ENSG00000225697	SLC26A6	SLC26A6	102465495	3	48663156	48672926	-	-	-	cellular response to interferon-gamma	-	-	-	-
ENSG00000228278	ORM2	ORM2	5005	9	117092149	117095532	-	-	-	regulation of immune system process	-	Antimicrobials	-	-
ENSG00000229314	ORM1	ORM1	5004	9	117085336	117088755	-	-	-	regulation of immune system process	-	Antimicrobials	-	-
ENSG00000231389	HLA-DPA1	HLA-DPA1	3113	6	33032346	33048552	-	major histocompatibility complex, class II, DP alpha 1 precursor.	Hematopoietic cell lineage; Antigen processing and presentation; Th1 and Th2 cell differentiation; Th17 cell differentiation; Intestinal immune network for IgA production; Asthma; Systemic lupus erythematosus; Rheumatoid arthritis; Autoimmune thyroid disease; Inflammatory bowel disease (IBD); Allograft rejection; Graft-versus-host disease; Staphylococcus aureus infection; Tuberculosis; Human T-cell leukemia virus 1 infection; Influenza A; Herpes simplex virus 1 infection; Epstein-Barr virus infection; Toxoplasmosis; Leishmaniasis	-	-	Antigen_Processing_and_Presentation	Adaptive immune response, Antigen processing and presentation	-
ENSG00000239672	NME1	NME1	4830	17	49230897	49239789	-	-	-	negative regulation of myeloid leukocyte differentiation	-	-	-	-
ENSG00000239697	TNFSF12	TNFSF12	407977	17	7452208	7464925	-	tumor necrosis factor (ligand) superfamily, member 12 precursor.	-	immune response	-	Cytokines; TNF_Family_Members	Chemokines and receptors, TNF superfamily members and their receptors	The protein encoded by this gene is a cytokine that belongs to the tumor necrosis factor (TNF) ligand family. This protein is a ligand for the FN14/TWEAKR receptor. This cytokine has overlapping signaling functions with TNF, but displays a much wider tissue distribution. This cytokine, which exists in both membrane-bound and secreted forms, can induce apoptosis via multiple pathways of cell death in a cell type-specific
ENSG00000239713	APOBEC3G	APOBEC3G	60489	22	39436924	39483748	APOBEC3G is an innate intracellular HIV restriction factor that is upregulated by type I interferons.; APOBEC3G, an intrinsic antiviral factor, promotes the recognition of human immunodeficiency virus (HIV) through the activation of the DNA-damage response pathway and the expression of natural killer cell-activating ligands on HIV-infected cells.	-	Human immunodeficiency virus 1 infection	-	-	Antimicrobials	-	-
ENSG00000254087	LYN	LYN	4067	8	56792372	56923940	Lyn/PI3K module negatively regulates activation of murine macrophages while Inpp5d (SHIP-1) promotes it.; Overexpression of Lyn results in endotoxin hypersensitivity due to the increased activation of dendritic cells leading to an over-production of Ifng by natural killer cells.; Lyn regulates the macrophage basal-state signalling checkpoint, and the signalling reorganization initiated by receptor clustering allows cells to discriminate optimally between pathogens and nonpathogens.; The LYN/PI3K module negatively regulates activation of murine macrophages while Inpp5d (SHIP-1) promotes it.; Overexpression of LYN results in endotoxin hypersensitivity due to the increased activation of dendritic cells leading to an over-production of IFNG by natural killer cells. (Demonstrated in mice); LYN-dependent phosphorylation of the p110 catalytic subunit of PI 3-kinase is essential to the control of PI 3-kinase biological activity upstream of AKT and thereby to the transactivation of NF脦潞B.; The Lyn/PI3K module negatively regulates activation of murine macrophages while Inpp5d (SHIP-1) promotes it.	-	Platelet activation; B cell receptor signaling pathway; Fc epsilon RI signaling pathway; Fc gamma R-mediated phagocytosis; Chemokine signaling pathway; Epithelial cell signaling in Helicobacter pylori infection; Kaposi sarcoma-associated herpesvirus infection; Epstein-Barr virus infection	adaptive immune response; B cell homeostasis; B cell receptor signaling pathway; dendritic cell differentiation; erythrocyte differentiation; Fc receptor mediated inhibitory signaling pathway; Fc receptor mediated stimulatory signaling pathway; hemopoiesis; histamine secretion by mast cell; immune response-regulating cell surface receptor signaling pathway; immune system process; innate immune response; negative regulation of B cell proliferation; negative regulation of myeloid leukocyte differentiation; negative regulation of toll-like receptor 2 signaling pathway; negative regulation of toll-like receptor 4 signaling pathway; positive regulation of B cell receptor signaling pathway; positive regulation of Fc receptor mediated stimulatory signaling pathway; regulation of B cell receptor signaling pathway; regulation of erythrocyte differentiation; regulation of mast cell activation; regulation of mast cell degranulation; regulation of monocyte chemotaxis; tolerance induction to self antigen	-	BCRSignalingPathway	Negative regulation of immune response, Innate immune response	This gene encodes a tyrosine protein kinase, which maybe involved in the regulation of mast cell degranulation, and erythroid differentiation.
ENSG00000257017	HP	HP	3240	16	72088491	72094954	Haptoglobin activates innate immunity to enhance acute transplant rejection.; Haptoglobin activates innate immunity to enhance acute transplant rejection. (Demonstrated in mouse)	-	-	immune system process	-	-	-	-
ENSG00000258227	CLEC5A	CLEC5A	23601	7	141627157	141646807	-	C-type lectin, superfamily member 5.	-	immune system process; innate immune response; innate immune response; myeloid cell differentiation	-	-	Innate immune response	-
