## Supplemental Table 3 for "Neuroimmune transcriptome changes in brains of psychiatric and neurological disorder patients"

### Sheet: Key
Table S3 DIRG in all disorders --- Diffrenrial gene expression summary statistics for each disorder from microarray meta-analysis
ensembl_gene_id	Ensembl Gene ID using Gencode v19, hg19
hgnc_symbol	Gene Symbol
entrezgene	Entrez Gene ID, converted from ensembl.geneID using biomart
chromosome_name	Chromosome Name
start_position	Gene start
end_position	Gene end
*.beta_log2FC	differential gene expression log-2 fold change
*.P.value	differential gene expression p-value, uncorrected
*.FDR	differential gene expression p-value, FDR-corrected

### Sheet: Table S3 DIRG in all disorders
	ensembl_gene_id	external_gene_id	hgnc_symbol	entrezgene	chromosome_name	start_position	end_position	ASD.beta_log2FC	ASD.P.value	ASD.FDR	SCZ.beta_log2FC	SCZ.P.value	SCZ.FDR	BD.beta_log2FC	BD.P.value	BD.FDR	MDD.beta_log2FC	MDD.P.value	MDD.FDR	AD.beta_log2FC	AD.P.value	AD.FDR	PD.beta_log2FC	PD.P.value	PD.FDR
893	ENSG00000160862	AZGP1	AZGP1	563	7	99564343	99573780	0.0149692	0.797822	0.8898	0.148314	0.00315587	0.0256738	0.10128	0.0562211	0.258154	0.135989	0.00250001	0.0791894	0.76836	4.35e-05	0.00023139	0.0601961	0.146113	0.361944
1031	ENSG00000169083	AR	AR	367	X	66764465	66950461	0.124004	0.143633	0.321146	0.00427379	0.847442	0.924971	0.0646881	0.031528	0.193732	0.124365	0.000128717	0.0259893	0.102028	0.53154	0.638025	0.0148856	0.320218	0.554322
549	ENSG00000125538	IL1B	IL1B	3553	2	113587328	113594480	0.645754	0.000314369	0.00680095	0.090533	0.0157535	0.0784758	0.0259075	0.621464	0.820005	0.121529	0.0421349	0.256628	0.156155	0.451	0.565511	0.0474346	0.10952	0.310475
1284	ENSG00000214042	IFNA7	IFNA7	3444	9	21201468	21202204	0.0731386	0.127306	0.29769	0.0121887	0.477201	0.685816	0.00838932	0.706647	0.86609	0.11972	3.43e-07	0.0035362	-0.0190426	0.919446	0.945242	0.053658	0.00763605	0.07165
1180	ENSG00000183813	CCR4	CCR4	1233	3	32993066	32997841	0.336331	0.00906627	0.0560462	0.0326578	0.0920523	0.252128	0.0285869	0.358065	0.642256	0.116182	0.000289234	0.0361497	-0.670722	0.00153663	0.00509991	0.0585799	0.0165524	0.109257
1084	ENSG00000172179	PRL	PRL	5617	6	22287480	22297730	0.161398	0.0367761	0.136713	0.0430239	0.0384411	0.143433	0.0603762	0.0319451	0.194944	0.115655	0.000196571	0.0316713	1.23156	4.45e-07	4.13e-06	0.0390821	0.0265834	0.142407
536	ENSG00000124731	TREM1	TREM1	54210	6	41235664	41254457	0.00998441	0.835085	0.91165	0.0284226	0.0950554	0.256967	0.0155249	0.541838	0.776761	0.115629	5.55e-05	0.0199055	-0.343613	0.100384	0.173355	0.0189643	0.375788	0.605086
311	ENSG00000106003	LFNG	LFNG	3955	7	2552163	2568811	0.0826442	0.282873	0.486133	0.053341	0.0206716	0.0942552	0.0521927	0.0721577	0.292898	0.107623	0.00801352	0.126194	1.28251	1.1e-07	1.2e-06	-0.0210044	0.304388	0.539061
233	ENSG00000100448	CTSG	CTSG	1511	14	25042728	25045466	0.0704375	0.513468	0.695937	0.0404876	0.0299925	0.121025	0.0303915	0.210715	0.494814	0.103572	0.000531608	0.0445894	0.516975	0.013654	0.0329644	0.0271687	0.201264	0.431534
1277	ENSG00000204290	BTNL2	BTNL2	56244	6	32361740	32374905	-0.0930741	0.00621885	0.0439952	0.0491089	0.0151692	0.0766755	-0.00937884	0.733705	0.881143	0.100662	0.000101363	0.0242266	0.0810715	0.644988	0.736362	0.0239403	0.219453	0.448813
767	ENSG00000144648	ACKR2	ACKR2	1238	3	42846244	42929466	0.0829577	0.1755	0.364196	0.0691799	0.000981109	0.0111248	0.0276985	0.3377	0.623145	0.100384	0.000229777	0.0334866	0.637345	0.000817758	0.00295911	0.0311069	0.0775373	0.255872
325	ENSG00000107201	DDX58	DDX58	23586	9	32455300	32526322	0.0940249	0.436758	0.632109	0.00132777	0.954656	0.976902	0.0520786	0.060905	0.269693	0.0988605	0.0399579	0.250238	0.483948	1.44e-06	1.17e-05	0.0391594	0.00241244	0.0388223
159	ENSG00000082556	OPRK1	OPRK1	4986	8	54138284	54164257	-0.0366672	0.782425	0.88007	0.0578493	0.0215696	0.0967866	0.0873011	0.0200502	0.155222	0.0986736	0.0517666	0.281541	-1.27198	5.64e-09	8.58e-08	0.0156067	0.38122	0.610517
1041	ENSG00000169429	IL8	IL8	3576	4	74606223	74609433	0.508541	0.0462759	0.158296	-0.0173869	0.683015	0.830533	0.0161617	0.83922	0.930024	0.0971715	0.445685	0.732679	0.474431	0.0435328	0.0871234	-0.0229497	0.589604	0.771188
692	ENSG00000137080	IFNA21	IFNA21	3452	9	21165636	21166659	0.0233831	0.684915	0.820212	0.0381143	0.0212935	0.0959298	0.000960205	0.96989	0.988075	0.096951	0.000134572	0.0265414	-0.0144435	0.94738	0.963877	0.072342	0.00717807	0.0695428
1215	ENSG00000187266	EPOR	EPOR	2057	19	11488236	11495018	0.00276987	0.967751	0.983704	0.0639326	0.00343625	0.0271914	0.0468	0.130293	0.394614	0.0947346	0.00243222	0.0784626	0.0112994	0.949147	0.965173	0.0753649	0.0817917	0.262888
33	ENSG00000011422	PLAUR	PLAUR	5329	19	44150247	44174699	0.291132	0.0264914	0.111578	0.0483028	0.0205335	0.0937635	0.0382692	0.221349	0.506613	0.0924924	0.022757	0.195456	-0.299895	0.0797351	0.143552	0.067272	0.035747	0.166255
70	ENSG00000039537	C6	C6	729	5	41142336	41261540	0.117389	0.0917526	0.242525	0.0369788	0.0777818	0.226434	0.031752	0.270876	0.560533	0.0922756	0.00316632	0.0871086	0.325904	0.104394	0.178726	0.0227997	0.400458	0.627371
227	ENSG00000100292	HMOX1	HMOX1	3162	22	35776354	35790207	0.673078	3.35e-05	0.00185163	0.074951	0.00219007	0.0196804	0.0412431	0.122907	0.383133	0.0915124	0.0110393	0.144218	0.155361	0.405435	0.521304	0.0782234	0.0111427	0.087688
930	ENSG00000163687	DNASE1L3	DNASE1L3	1776	3	58177984	58200424	-0.221688	0.110183	0.27163	0.0225772	0.247023	0.467901	0.0175972	0.511883	0.758572	0.0912862	0.000700645	0.0494298	0.548949	0.00850619	0.0221456	0.0100085	0.614358	0.788413
954	ENSG00000164307	ERAP1	ERAP1	51752	5	96096521	96143803	0.00912225	0.91859	0.959318	-0.00887186	0.83136	0.91699	-0.0394794	0.522848	0.764367	0.0909889	0.230899	0.545996	-0.102108	0.554685	0.658394	-0.0222568	0.155063	0.373258
1163	ENSG00000182389	CACNB4	CACNB4	785	2	152689290	152955593	-0.0393705	0.675722	0.813292	-0.0466916	0.201899	0.41444	-0.0219565	0.631933	0.826047	0.0896852	0.0965647	0.371696	-1.15297	5.49e-08	6.41e-07	-0.0973696	0.0552466	0.212131
864	ENSG00000158485	CD1B	CD1B	910	1	158297741	158301321	0.102068	0.0562899	0.17892	0.0274853	0.157795	0.355814	-0.0142764	0.586427	0.802206	0.0891851	0.00244212	0.0786697	-0.0672381	0.718512	0.79575	0.0105308	0.732707	0.861898
1264	ENSG00000198183	BPIFA1	BPIFA1	51297	20	31823801	31831115	0.169224	0.0614176	0.188732	0.0238964	0.207044	0.420954	-0.0111104	0.686536	0.85532	0.0889818	0.00499097	0.1055	-0.432425	0.0360121	0.0745901	0.0295094	0.289911	0.523852
1076	ENSG00000171867	PRNP	PRNP	5621	20	4666882	4682236	0.10731	1.71e-05	0.00127635	0.000254723	0.990671	0.994128	-0.0172873	0.487841	0.743136	0.088744	0.000133507	0.0265414	-0.648403	4.58e-08	5.43e-07	-0.0738947	0.0279798	0.146134
1287	ENSG00000221823	PPP3R1	PPP3R1	5534	2	68405989	68483369	-0.0610311	0.257011	0.458894	-0.036791	0.355079	0.581896	-0.0856506	0.0514318	0.245083	0.0881971	0.116929	0.404132	-0.283845	0.0307961	0.0653649	-0.0564233	0.408688	0.634395
849	ENSG00000156738	MS4A1	MS4A1	931	11	60223225	60238233	0.162637	0.0131044	0.0712644	0.0161683	0.453402	0.665717	0.041136	0.133282	0.399388	0.0858448	0.00291416	0.0836305	-0.351153	0.0933948	0.163416	-0.00188853	0.899999	0.951351
651	ENSG00000134470	IL15RA	IL15RA	3601	10	5990855	6020150	0.0902222	0.201526	0.395637	0.012891	0.475753	0.684448	0.0238403	0.357271	0.641481	0.0840012	0.0018309	0.0705129	0.712973	2.39e-06	1.84e-05	-0.00133637	0.9342	0.96814
1212	ENSG00000187010	RHD	RHD	6007	1	25598884	25656936	0.0760981	0.54005	0.71673	0.0495575	0.0211869	0.0955843	0.00479644	0.876629	0.948484	0.0817659	0.00430941	0.100308	-0.477621	0.0367481	0.075768	0.00313422	0.874462	0.937988
312	ENSG00000106004	HOXA5	HOXA5	3202	7	27180671	27183287	-0.0153465	0.86473	0.928784	0.00422065	0.813528	0.906898	0.0118216	0.676043	0.850417	0.0784499	0.00424807	0.0998605	-0.0365445	0.873403	0.913206	0.0133429	0.284829	0.519646
91	ENSG00000064012	CASP8	CASP8	841	2	202098166	202152434	0.252501	0.00126219	0.0163007	0.0198468	0.214488	0.430087	-0.00088089	0.966589	0.986583	0.0780106	0.000853668	0.0527455	-0.221724	0.250322	0.35861	-0.0131866	0.572906	0.760174
1206	ENSG00000186803	IFNA10	IFNA10	3446	9	21206180	21207142	0.0837558	0.213089	0.409212	0.00802208	0.698642	0.840677	-0.0618798	0.04782	0.236253	0.0769532	0.00444465	0.101214	-0.502183	0.0105631	0.0265721	0.0622263	0.0306574	0.153518
1026	ENSG00000168811	IL12A	IL12A	3592	3	159706537	159713806	-0.011816	0.904336	0.952236	-0.0102703	0.598007	0.777573	0.00145615	0.95678	0.983391	0.0764098	0.000229942	0.0334866	0.00520719	0.978325	0.985068	0.00446877	0.705191	0.845884
1157	ENSG00000181104	F2R	F2R	2149	5	76011868	76031606	0.0516611	0.108112	0.268399	0.027441	0.0800023	0.229631	0.00824887	0.688078	0.856122	0.076105	0.0045337	0.102118	0.0229611	0.906329	0.935977	0.010999	0.314488	0.548437
624	ENSG00000132109	TRIM21	TRIM21	6737	11	4406127	4414926	0.33465	0.00115845	0.0155083	0.0339211	0.0902408	0.24873	0.0282264	0.256966	0.545992	0.0756684	0.00179422	0.069956	0.209208	0.239648	0.346696	0.0359857	0.00573023	0.0618202
511	ENSG00000122133	PAEP	PAEP	5047	9	138453602	138458801	0.0643636	0.307899	0.512798	0.0315888	0.0427646	0.154042	-0.00516919	0.818257	0.92097	0.0746881	0.00114084	0.0579372	-0.162637	0.344346	0.460505	0.00797962	0.57345	0.760359
535	ENSG00000124557	BTN1A1	BTN1A1	696	6	26501449	26510650	0.1638	0.113237	0.276297	0.0332877	0.0881337	0.2445	0.0301359	0.2589	0.547988	0.0740391	0.011118	0.144376	0.335812	0.154174	0.244915	0.0375306	0.0291737	0.149467
1114	ENSG00000174738	NR1D2	NR1D2	9975	3	23986751	24022109	0.092627	0.29809	0.502678	0.0150014	0.716869	0.850876	-0.0770342	0.104146	0.354342	0.0739716	0.0438981	0.260687	-0.468457	0.000207355	0.000902853	-0.210631	0.00182828	0.0341165
1259	ENSG00000197747	S100A10	S100A10	6281	1	151955391	151966866	0.716708	3.62e-09	9.75e-06	0.0709523	0.0694085	0.211092	0.000599546	0.989659	0.995343	0.0734482	0.100411	0.378779	0.658385	2.01e-05	0.000117785	0.125047	0.00229972	0.0377707
866	ENSG00000158714	SLAMF8	SLAMF8	56833	1	159796540	159807039	-0.0398636	0.390421	0.591443	0.0318859	0.0994263	0.264056	0.0369873	0.187211	0.467623	0.0733294	0.00945788	0.13477	-0.132287	0.446596	0.561313	0.0157031	0.436374	0.658349
53	ENSG00000021852	C8B	C8B	732	1	57394883	57431813	0.0191075	0.732718	0.85063	0.0602686	0.00271696	0.0230143	0.0168177	0.537491	0.775179	0.0731773	0.00829651	0.127979	-0.749803	0.000807564	0.00292911	0.0420136	0.0334696	0.161045
443	ENSG00000115884	SDC1	SDC1	6382	2	20400558	20425194	0.0896384	0.361511	0.564887	0.0310926	0.0857756	0.240436	0.0211818	0.402631	0.68076	0.0731059	0.00379146	0.095479	-0.210295	0.277992	0.389237	0.0091285	0.601195	0.779442
381	ENSG00000112115	IL17A	IL17A	3605	6	52051185	52055436	0.233321	0.000651506	0.0107469	0.017651	0.252626	0.474593	0.0345058	0.153414	0.42709	0.0726163	0.000518793	0.0442717	-0.159023	0.487202	0.599368	-0.0122676	0.316473	0.550935
525	ENSG00000124102	PI3	PI3	5266	20	43803517	43805185	-0.0171233	0.832788	0.910291	0.0201225	0.260314	0.482738	0.0573323	0.0172008	0.145554	0.0719284	0.0146426	0.162796	-0.550756	0.00231043	0.00725856	0.0129104	0.287476	0.521706
437	ENSG00000115602	IL1RL1	IL1RL1	9173	2	102927962	102968497	0.593164	0.014374	0.0750808	0.0968035	0.0292976	0.119192	0.0513618	0.374782	0.657102	0.0702256	0.0241921	0.200396	1.18571	1.72e-07	1.79e-06	0.0527012	0.019456	0.119454
952	ENSG00000164251	F2RL1	F2RL1	2150	5	76114758	76131140	0.181036	0.00609079	0.0435147	0.0324736	0.143685	0.334222	0.055984	0.0822554	0.315759	0.0690541	0.010584	0.142383	0.484354	0.0501485	0.0979991	0.0404108	0.0427066	0.183731
583	ENSG00000128342	LIF	LIF	3976	22	30636436	30642840	0.242503	0.0295831	0.119291	0.0423088	0.0700075	0.212233	0.0420189	0.166469	0.444349	0.0689168	0.0196554	0.184053	0.171353	0.418232	0.534081	0.0541408	0.014907	0.103697
54	ENSG00000023445	BIRC3	BIRC3	330	11	102188215	102210134	0.180377	0.0117683	0.0665622	0.0656986	0.000269101	0.0044434	0.0825832	0.00193634	0.0481362	0.0668178	0.0163174	0.17127	0.269174	0.180749	0.277251	0.0127389	0.274639	0.508789
752	ENSG00000142677	IL22RA1	IL22RA1	58985	1	24446261	24469611	-0.0625753	0.10733	0.267285	0.0321588	0.083502	0.236255	0.0319839	0.211375	0.495512	0.0660561	0.00406278	0.0977693	0.0730653	0.697221	0.778308	0.0285097	0.129049	0.338568
176	ENSG00000089127	OAS1	OAS1	4938	12	113344582	113369990	0.370881	0.0345302	0.131212	-0.0135178	0.606773	0.783033	0.0272859	0.422975	0.694229	0.0657588	0.0614485	0.306508	0.845012	0.00017787	0.000791639	0.0253959	0.491057	0.702695
715	ENSG00000138755	CXCL9	CXCL9	4283	4	76922428	76928641	0.107946	0.236132	0.436348	0.027158	0.212956	0.428264	0.0628595	0.0409223	0.218276	0.0649754	0.0513647	0.280503	-0.0434344	0.835212	0.885651	0.0328827	0.273001	0.507183
1136	ENSG00000177455	CD19	CD19	930	16	28943260	28950667	0.0695758	0.390017	0.591053	-0.000155548	0.993044	0.995455	-0.00788467	0.756426	0.891305	0.064615	0.0232196	0.196884	0.580344	0.00888501	0.022943	0.0390335	0.0907532	0.278499
296	ENSG00000105369	CD79A	CD79A	973	19	42381190	42385439	0.0166139	0.826885	0.907848	0.0127529	0.500316	0.703362	0.0224853	0.402882	0.68076	0.064268	0.0197594	0.184492	0.11024	0.475834	0.588877	0.000179709	0.995697	0.997906
361	ENSG00000110448	CD5	CD5	921	11	60869867	60895324	-0.131517	0.0273049	0.113644	0.0641096	0.000731094	0.00902806	0.0681063	0.0192162	0.152921	0.0639924	0.00667868	0.117809	0.127892	0.470293	0.583755	0.0173679	0.34777	0.579819
463	ENSG00000117091	CD48	CD48	962	1	160648536	160681641	0.148096	0.139079	0.314239	-0.00495804	0.809887	0.90488	0.0180413	0.494697	0.746794	0.0635308	0.028232	0.213737	-0.0783633	0.705273	0.784927	0.0494654	0.0141298	0.100709
969	ENSG00000164935	DCSTAMP	DCSTAMP	81501	8	105351315	105368917	0.0778979	0.470431	0.660649	-0.00878473	0.660221	0.818367	0.000257351	0.992312	0.996371	0.0623593	0.0150797	0.164973	0.147746	0.494587	0.606024	0.0595477	0.00211573	0.0359333
833	ENSG00000154188	ANGPT1	ANGPT1	284	8	108261721	108510283	0.116612	0.280247	0.484076	0.0366131	0.113759	0.287156	0.0672958	0.0585318	0.264876	0.0617417	0.132819	0.4281	-0.366576	0.0324724	0.0683972	0.0386094	0.0514815	0.203922
1221	ENSG00000188257	PLA2G2A	PLA2G2A	5320	1	20301925	20306932	0.182259	0.0743695	0.212024	0.0278584	0.0868635	0.24254	-0.0123931	0.604074	0.812118	0.0615629	0.00498713	0.1055	-0.168672	0.383201	0.499429	0.0099903	0.566287	0.755076
1250	ENSG00000197405	C5AR1	C5AR1	728	19	47793280	47825323	0.462898	2.83e-06	0.000431376	0.0421881	0.0393588	0.145934	0.0338724	0.258509	0.547628	0.0612219	0.159047	0.464938	-0.327337	0.192033	0.290702	0.0505495	0.0216572	0.126018
818	ENSG00000152207	CYSLTR2	CYSLTR2	57105	13	49280951	49283498	-0.0434718	0.362564	0.565822	-0.0141166	0.581489	0.766113	-0.0257559	0.541062	0.776702	0.0608338	0.022002	0.192701	0.194441	0.317989	0.432277	0.00765059	0.746496	0.867431
1201	ENSG00000185652	NTF3	NTF3	4908	12	5541278	5630702	0.195712	0.00715575	0.0480276	-0.0067475	0.707647	0.845817	0.041949	0.0632129	0.275555	0.0607956	0.00490657	0.105347	-0.340973	0.0799191	0.143781	0.0334182	0.0489135	0.197701
1237	ENSG00000196664	TLR7	TLR7	51284	X	12885202	12908499	0.191244	0.201233	0.395285	0.000218924	0.991396	0.994367	-0.00624864	0.822163	0.923431	0.0605877	0.0263091	0.207535	0.577659	0.0101149	0.0256239	0.0465851	0.251509	0.484285
493	ENSG00000120659	TNFSF11	TNFSF11	8600	13	43136872	43182149	-0.0542837	0.281383	0.485241	0.019947	0.263931	0.486674	0.00723045	0.765449	0.895339	0.0605137	0.0137678	0.157643	0.229394	0.339216	0.455122	0.030373	0.13527	0.346991
522	ENSG00000123338	NCKAP1L	NCKAP1L	3071	12	54891495	54937726	0.158938	0.0735145	0.211111	0.0136545	0.652989	0.814035	-0.0522794	0.188416	0.46889	0.0602864	0.0212279	0.189893	-0.353705	0.0834201	0.148978	0.0100389	0.685214	0.835271
1233	ENSG00000196415	PRTN3	PRTN3	5657	19	840963	848175	-0.224025	0.00713002	0.0479344	-0.0326841	0.0808292	0.231229	-0.00954538	0.727354	0.877645	0.0602141	0.0575473	0.295834	1.71382	5.49e-10	1.07e-08	0.029739	0.0469036	0.192677
946	ENSG00000164104	HMGB2	HMGB2	3148	4	174252846	174256276	0.201663	0.00237949	0.0241772	0.208463	7.79e-07	7.48e-05	0.118974	0.015209	0.137278	0.0598168	0.121283	0.411569	0.426274	0.00108131	0.00376537	-0.219149	0.019549	0.119593
826	ENSG00000153094	BCL2L11	BCL2L11	10018	2	111876955	111926024	0.00198009	0.978774	0.988169	0.0461514	0.0116252	0.0634783	0.00964953	0.634734	0.826552	0.0590992	0.00198093	0.0721071	0.261398	0.0558322	0.106974	0.0167324	0.12404	0.331901
862	ENSG00000158477	CD1A	CD1A	909	1	158223927	158228059	0.0218545	0.831054	0.909818	0.0350438	0.146787	0.339081	0.0106511	0.734509	0.881553	0.05893	0.0512907	0.280429	0.359337	0.0696895	0.128438	0.025519	0.362273	0.593927
790	ENSG00000147873	IFNA5	IFNA5	3442	9	21304613	21305312	0.092874	0.157705	0.340445	0.0113049	0.548337	0.741732	0.0476949	0.0677644	0.284453	0.0589117	0.0028869	0.0836305	0.327095	0.165103	0.258488	0.0114991	0.487728	0.700733
320	ENSG00000106785	TRIM14	TRIM14	9830	9	100831557	100881494	0.100719	0.151324	0.331513	0.00981987	0.606387	0.782957	0.00583721	0.813441	0.918794	0.0586773	0.0927008	0.365742	0.497796	0.00184958	0.0059868	0.0278565	0.226827	0.456493
912	ENSG00000162896	PIGR	PIGR	5284	1	207101863	207119811	-0.0134862	0.859983	0.926021	0.00315684	0.879471	0.941573	-0.0250516	0.336854	0.622445	0.058668	0.0567174	0.293369	-0.755763	0.000475423	0.00185338	-0.00116315	0.95819	0.981105
1147	ENSG00000178623	GPR35	GPR35	2859	2	241544848	241570676	0.000571553	0.992059	0.995406	0.0276248	0.103526	0.270878	0.014873	0.516063	0.759584	0.0579695	0.0120165	0.149884	1.30043	2.42e-09	4.04e-08	0.0335153	0.0737828	0.249036
464	ENSG00000117215	PLA2G2D	PLA2G2D	26279	1	20438432	20446050	0.0403272	0.522832	0.703485	0.0362921	0.0641019	0.200882	0.0059804	0.839275	0.930024	0.0574274	0.0296179	0.218312	-0.160323	0.0767216	0.139111	0.0143236	0.524623	0.727058
608	ENSG00000131203	IDO1	IDO1	3620	8	39759794	39785963	0.233144	0.000446002	0.00841165	-0.00337541	0.863954	0.932068	0.0156939	0.55517	0.785139	0.0572923	0.0350756	0.234744	-0.701349	0.000911892	0.00324938	-0.000973101	0.958526	0.981284
746	ENSG00000142192	APP	APP	351	21	27252861	27543446	-0.147045	0.021598	0.097762	-0.0384736	0.145217	0.33671	-0.0633131	0.0591059	0.266387	0.0566925	0.0306963	0.221778	-0.598616	1.4e-08	1.91e-07	-0.057793	0.123639	0.331388
931	ENSG00000163702	IL17RC	IL17RC	84818	3	9958758	9975314	0.076666	0.484671	0.673561	0.0341454	0.0344347	0.132868	0.00604905	0.788141	0.906104	0.0566729	0.00506304	0.105899	0.566949	0.000608589	0.00229577	0.0122722	0.541487	0.7387
758	ENSG00000143537	ADAM15	ADAM15	8751	1	155023042	155035252	0.0221528	0.704617	0.833244	0.0177421	0.316594	0.543952	0.0033826	0.876027	0.948423	0.0563142	0.0250848	0.203633	-0.306831	0.0933078	0.163276	0.0272526	0.197769	0.426861
209	ENSG00000096264	NCR2	NCR2	9436	6	41303393	41318625	0.0273206	0.468305	0.658712	0.04391	0.00542076	0.0375662	0.0200069	0.397497	0.676064	0.0563003	0.00972853	0.136732	0.237221	0.0634381	0.119107	0.036463	0.0584789	0.21832
951	ENSG00000164171	ITGA2	ITGA2	3673	5	52285156	52390609	-0.0737513	0.50007	0.685357	0.0505092	0.396738	0.61713	0.178304	0.0369971	0.208395	0.0559092	0.026842	0.209155	-0.286196	0.182819	0.27975	0.0231696	0.286356	0.52076
851	ENSG00000157131	C8A	C8A	731	1	57320479	57383894	0.0888392	0.0595644	0.185363	0.00844826	0.57345	0.760751	0.0122953	0.53096	0.770285	0.0557381	0.0169445	0.173881	0.314756	0.149489	0.238797	0.0224393	0.0981877	0.292056
1230	ENSG00000196352	CD55	CD55	1604	1	207494853	207534311	0.156591	0.0116514	0.0660395	-0.00795291	0.8315	0.91699	0.0172017	0.701094	0.86363	0.0556548	0.209572	0.524893	-0.355431	0.0336868	0.070522	0.0152703	0.63012	0.798313
1110	ENSG00000174175	SELP	SELP	6403	1	169558087	169599431	0.266807	0.0105883	0.0621008	0.0517238	0.00645835	0.0422728	0.0129739	0.634284	0.826552	0.0550228	0.0311465	0.222965	-0.166299	0.455925	0.57019	0.0219079	0.210043	0.440887
505	ENSG00000121594	CD80	CD80	941	3	119243140	119278449	0.193728	0.00844108	0.0533777	0.0233585	0.229612	0.447843	0.0116375	0.682394	0.852792	0.0547198	0.0735888	0.329271	-0.382179	0.0304802	0.064828	0.0166152	0.437145	0.659072
270	ENSG00000103569	AQP9	AQP9	366	15	58430368	58478110	0.0057499	0.962426	0.980852	-0.0375118	0.157064	0.354554	-0.0342255	0.378015	0.659406	0.0546994	0.069829	0.324187	0.0761085	0.73415	0.807461	0.0211102	0.468007	0.685565
406	ENSG00000113658	SMAD5	SMAD5	4090	5	135468534	135524435	0.1895	0.00155638	0.018617	0.0877336	0.000624584	0.00809918	0.0947785	0.000155157	0.0129887	0.05404	0.103849	0.383583	0.346646	0.001138	0.00393316	0.0136599	0.568149	0.756616
488	ENSG00000119969	HELLS	HELLS	3070	10	96305547	96373662	-0.0761003	0.390972	0.591946	0.0810687	0.000482104	0.00676147	0.096889	0.0114361	0.118763	0.0539949	0.114895	0.401086	-1.11525	7.63e-07	6.71e-06	0.0134306	0.298254	0.532603
1129	ENSG00000176153	GPX2	GPX2	2877	14	65405870	65409531	0.146719	0.0973763	0.251521	0.0618073	0.004089	0.0308408	0.0635218	0.0266013	0.179362	0.0537283	0.0477279	0.270913	-0.150291	0.417132	0.532828	0.0254807	0.377162	0.605916
659	ENSG00000135114	OASL	OASL	8638	12	121458095	121477045	0.282513	0.00285074	0.026977	0.0021692	0.894786	0.947996	0.00933029	0.695565	0.860507	0.0535762	0.0324965	0.227226	-0.161861	0.282727	0.394549	0.0447836	0.0431981	0.184572
786	ENSG00000147168	IL2RG	IL2RG	3561	X	70327254	70331958	0.182688	0.0343692	0.130985	0.0196534	0.332037	0.558537	0.0090812	0.755739	0.891013	0.0529465	0.0888512	0.358822	0.0374226	0.855153	0.900234	0.0468725	0.155058	0.373258
408	ENSG00000113749	HRH2	HRH2	3274	5	175085033	175113245	-0.105774	0.0453192	0.156566	0.0066335	0.733957	0.862497	0.0435482	0.107667	0.358795	0.0528139	0.0271243	0.210497	0.123051	0.476032	0.588993	-0.00607061	0.820148	0.908476
875	ENSG00000159352	PSMD4	PSMD4	5710	1	151227179	151239955	-0.0810569	0.0257414	0.109849	-0.0192358	0.219978	0.436077	-0.0341947	0.101198	0.348978	0.0528089	0.00360862	0.0931569	0.30967	0.033648	0.070467	-0.0943193	0.00719188	0.0695605
72	ENSG00000042832	TG	TG	7038	8	133879203	134147147	0.0702776	0.186283	0.377465	0.00965423	0.631033	0.799623	0.0183536	0.523018	0.764367	0.0527276	0.0758155	0.332911	-0.0974877	0.658505	0.746824	0.0460637	0.0860778	0.271323
668	ENSG00000135828	RNASEL	RNASEL	6041	1	182542769	182558391	-0.118104	0.0661025	0.197787	0.0418003	0.0791967	0.228469	0.105408	0.00449125	0.0740369	0.0524541	0.284934	0.598282	0.353278	0.0133011	0.0322763	-0.00655559	0.745077	0.866942
475	ENSG00000118503	TNFAIP3	TNFAIP3	7128	6	138188351	138204449	0.290003	0.0337885	0.129481	0.0282587	0.30951	0.537253	0.0367055	0.379951	0.660611	0.0518798	0.204327	0.519175	0.434763	0.00998805	0.0253365	0.0411004	0.321922	0.5554
502	ENSG00000121053	EPX	EPX	8288	17	56270098	56282535	-0.0556275	0.138221	0.31313	0.00440125	0.821783	0.911747	0.00959042	0.715998	0.871491	0.0514176	0.0366921	0.239671	-0.195831	0.330035	0.445072	0.0272017	0.208193	0.438961
179	ENSG00000089685	BIRC5	BIRC5	332	17	76210267	76221717	0.240033	0.0187902	0.0896303	0.0339807	0.0552799	0.18329	0.00878907	0.727906	0.878141	0.0509884	0.0291196	0.216402	-0.26341	0.259558	0.36913	0.057336	0.00292241	0.0427054
1061	ENSG00000171049	FPR2	FPR2	2358	19	52255279	52273779	0.20217	0.0171479	0.084531	0.0244084	0.249392	0.471019	0.00386929	0.889422	0.954825	0.050539	0.0426055	0.25796	0.380013	0.0792932	0.142882	-0.0117988	0.319498	0.553584
666	ENSG00000135605	TEC	TEC	7006	4	48137800	48271881	0.0121916	0.779629	0.878301	0.00824218	0.671303	0.825071	0.0330399	0.238043	0.527646	0.0503972	0.0594686	0.301327	-0.497464	0.0187329	0.0430797	0.0187386	0.121862	0.328821
250	ENSG00000101425	BPI	BPI	149684	20	36888551	36965907	0.0523458	0.318804	0.523581	0.0158548	0.348556	0.575689	0.0454902	0.0663763	0.281423	0.0503237	0.0438271	0.26068	0.579603	0.00184436	0.00597503	-0.0156331	0.224133	0.45377
591	ENSG00000129654	FOXJ1	FOXJ1	2302	17	74132414	74137380	0.0935689	0.287359	0.490717	-0.004222	0.832903	0.917594	0.0190032	0.446188	0.711832	0.0503231	0.104875	0.385319	0.601051	0.00533916	0.014893	0.0651506	0.0105488	0.0852977
84	ENSG00000056736	IL17RB	IL17RB	55540	3	53880607	53899827	0.341386	0.0143974	0.0751061	0.254356	2.31e-07	3.29e-05	0.279687	8.78e-05	0.010869	0.0500513	0.362138	0.668402	0.349761	0.0171809	0.0400392	0.228043	0.000523578	0.017448
1074	ENSG00000171855	IFNB1	IFNB1	3456	9	21077104	21077943	0.194339	0.0161835	0.0813299	-0.00634814	0.718997	0.85242	0.0125147	0.584939	0.801849	0.0499792	0.0447537	0.262929	-0.0216969	0.917856	0.944079	0.0369021	0.0284873	0.147469
802	ENSG00000149573	MPZL2	MPZL2	10205	11	118124118	118135251	0.538861	0.00137036	0.0171901	0.0641983	0.0144588	0.074236	0.0597847	0.134856	0.402338	0.0498146	0.0436582	0.260498	0.139476	0.415167	0.530856	-0.0295625	0.253071	0.486794
638	ENSG00000133321	RARRES3	RARRES3	5920	11	63304281	63313934	0.652135	1.57e-05	0.00121875	0.132859	0.00158245	0.0157312	0.0423256	0.310264	0.601261	0.0497821	0.173217	0.483289	0.772748	5.19e-08	6.09e-07	0.00592458	0.878049	0.940309
589	ENSG00000129219	PLD2	PLD2	5338	17	4710391	4726729	0.0923373	0.170378	0.357017	0.0354689	0.096881	0.260651	0.0300895	0.280978	0.571251	0.0495825	0.052462	0.282706	0.362931	0.0232395	0.0516952	0.0443766	0.0429098	0.183967
546	ENSG00000125378	BMP4	BMP4	652	14	54416454	54425479	0.143687	0.198749	0.392646	-0.0096357	0.653933	0.8148	0.014839	0.638479	0.827856	0.0491439	0.0862504	0.353748	0.184889	0.460997	0.574849	0.0297909	0.111515	0.31377
576	ENSG00000127528	KLF2	KLF2	10365	19	16435628	16438685	-0.030466	0.677472	0.814452	-0.0647618	0.093982	0.255179	-0.0163312	0.742511	0.885407	0.0491092	0.451189	0.736532	1.31373	3.75e-11	1.01e-09	0.105615	0.00199879	0.0353916
737	ENSG00000141503	MINK1	MINK1	50488	17	4736683	4801356	-0.0804376	0.0605127	0.187197	0.0356339	0.0776184	0.226364	0.020428	0.412841	0.687833	0.0486548	0.110211	0.394478	0.104967	0.485756	0.598148	0.0471311	0.525762	0.727973
625	ENSG00000132170	PPARG	PPARG	5468	3	12328867	12475855	0.20683	0.000963908	0.0138157	0.0480104	0.0216183	0.096876	0.103245	0.000806344	0.0299776	0.0484867	0.136126	0.433489	-0.173734	0.464826	0.578668	0.0153539	0.270307	0.504027
1270	ENSG00000198846	TOX	TOX	9760	8	59717977	60031767	-0.116135	0.102504	0.259663	0.0319898	0.236329	0.455163	0.0413648	0.24994	0.537852	0.0484019	0.103808	0.383581	0.252845	0.0959165	0.167056	-0.105522	0.00927238	0.0798848
825	ENSG00000153064	BANK1	BANK1	55024	4	102332443	102995969	0.0013157	0.988697	0.993918	0.0166586	0.352073	0.579125	-0.0204718	0.354507	0.638835	0.0482222	0.0882352	0.357975	-0.0952879	0.610618	0.70678	0.00519633	0.625041	0.795385
902	ENSG00000162367	TAL1	TAL1	6886	1	47681962	47697892	-0.00381624	0.950393	0.976019	0.0284277	0.169716	0.373316	0.0541275	0.0895551	0.329441	0.0481599	0.0883535	0.358103	0.950085	6.88e-09	1.02e-07	0.0411093	0.0305614	0.153309
943	ENSG00000164047	CAMP	CAMP	820	3	48264837	48266981	0.010707	0.933764	0.967175	0.0100808	0.554966	0.746361	0.0156112	0.525953	0.766576	0.0478577	0.0496842	0.276489	0.404802	0.00252663	0.00783343	0.0173986	0.336508	0.569091
700	ENSG00000137496	IL18BP	IL18BP	10068	11	71709587	71716761	0.310783	0.00304763	0.0279562	0.00850844	0.617329	0.790589	-0.0121966	0.598602	0.807882	0.0476174	0.0463669	0.267212	0.390008	0.00605061	0.0165775	0.0384348	0.0915607	0.279935
976	ENSG00000165731	RET	RET	5979	10	43572475	43625799	-0.0809302	0.252006	0.453919	-0.012908	0.542832	0.736624	0.0650835	0.0378421	0.21084	0.0474743	0.122559	0.412925	-0.161637	0.304355	0.417743	-0.0176963	0.285053	0.519746
972	ENSG00000165272	AQP3	AQP3	360	9	33441152	33447609	0.0512151	0.265608	0.468515	-0.00481419	0.793414	0.8974	-0.011623	0.682238	0.852792	0.0467558	0.0578546	0.296744	-1.03587	2.22e-05	0.00012905	-0.0105929	0.570683	0.758648
234	ENSG00000100453	GZMB	GZMB	3002	14	25100160	25103473	0.104641	0.453258	0.646223	-0.0183102	0.21657	0.432511	-0.0333212	0.130286	0.394614	0.0466999	0.0846548	0.351824	0.358799	0.0710294	0.130536	0.0180202	0.123921	0.331846
905	ENSG00000162552	WNT4	WNT4	54361	1	22443798	22470462	-0.0772207	0.312602	0.518189	0.0327151	0.060402	0.193802	0.0477908	0.0373034	0.209464	0.0463328	0.10767	0.389866	0.059448	0.730869	0.804841	-0.0048668	0.815634	0.905875
180	ENSG00000089692	LAG3	LAG3	3902	12	6881678	6887621	-0.138091	0.0238956	0.104395	0.0359124	0.0643581	0.201291	0.0434501	0.118645	0.375261	0.0460447	0.0805805	0.34421	0.748405	0.00212042	0.00674109	0.0290394	0.0245573	0.136595
1294	ENSG00000233816	IFNA13	IFNA13	3447	9	21367371	21368075	-0.037083	0.31921	0.523803	0.0134226	0.561458	0.750655	0.0501764	0.0926043	0.335225	0.0459818	0.118415	0.407028	0.0278611	0.891864	0.926009	0.0283661	0.315151	0.549257
526	ENSG00000124107	SLPI	SLPI	6590	20	43880880	43883205	0.247107	0.18788	0.37956	-0.0180632	0.603149	0.781154	-0.0264004	0.33421	0.621417	0.0457161	0.112456	0.397357	0.144173	0.514912	0.623806	-0.0122976	0.756419	0.873125
697	ENSG00000137275	RIPK1	RIPK1	8737	6	3064225	3115421	0.0769864	0.277737	0.481443	0.0455292	0.0173854	0.0839379	0.0566595	0.0493164	0.239626	0.0455378	0.0672797	0.319428	0.580597	0.000128532	0.000597171	0.0114236	0.382797	0.612182
460	ENSG00000116824	CD2	CD2	914	1	117297007	117311850	0.122008	0.188311	0.380193	0.0456627	0.0427624	0.154042	0.034594	0.200419	0.482844	0.0452822	0.147959	0.449508	-0.85309	8.25e-05	0.000404104	0.0358397	0.224914	0.454939
739	ENSG00000141682	PMAIP1	PMAIP1	5366	18	57567180	57571538	-0.219265	0.138537	0.313589	-0.131436	0.00206928	0.0189401	0.0527387	0.240864	0.529537	0.044536	0.528501	0.786026	0.346956	0.13848	0.224477	-0.000262741	0.992205	0.995642
245	ENSG00000101144	BMP7	BMP7	655	20	55743804	55841685	0.0429771	0.611307	0.770898	0.109732	0.00183812	0.0173898	0.174839	0.000225575	0.0161423	0.0443169	0.360184	0.666438	0.562643	2.3e-05	0.000132709	0.0623166	0.0252911	0.139372
955	ENSG00000164344	KLKB1	KLKB1	3818	4	187130133	187179625	-0.015209	0.802532	0.892925	-0.0112447	0.713972	0.849404	0.0524328	0.267542	0.557229	0.044152	0.261848	0.576201	0.023665	0.886863	0.922424	0.152667	0.00989059	0.0828352
1258	ENSG00000197646	PDCD1LG2	PDCD1LG2	80380	9	5510545	5571282	0.0197507	0.901026	0.950451	0.00659681	0.730342	0.860608	-0.011492	0.649193	0.835301	0.0440957	0.0645453	0.314236	-0.589021	0.0033681	0.0100449	0.015801	0.159007	0.378248
414	ENSG00000114251	WNT5A	WNT5A	7474	3	55499743	55523973	0.16591	0.0194215	0.0914133	0.0168361	0.456507	0.668486	0.0519151	0.0874705	0.325332	0.04366	0.235259	0.550395	-0.140382	0.37948	0.495949	-0.0438777	0.0133025	0.0967044
193	ENSG00000091583	APOH	APOH	350	17	64208151	64252643	0.0439022	0.475038	0.664913	0.0122027	0.488894	0.694478	-0.00115363	0.958604	0.98388	0.0436138	0.0989639	0.375996	-0.0699584	0.776416	0.839313	0.00965978	0.493162	0.704063
194	ENSG00000091831	ESR1	ESR1	2099	6	151977826	152450754	0.133786	0.187423	0.379015	0.0340886	0.0547566	0.182042	0.0228553	0.408327	0.684692	0.0435318	0.0950389	0.368963	-0.429893	0.014515	0.0347161	0.0296976	0.135061	0.346612
1010	ENSG00000168036	CTNNB1	CTNNB1	1499	3	41236328	41301587	-0.0013375	0.98549	0.991926	-0.0254026	0.224922	0.442512	-0.0313914	0.149895	0.422043	0.0435061	0.119466	0.40897	0.0573889	0.555099	0.658765	-0.0416287	0.397396	0.624653
578	ENSG00000127743	IL17B	IL17B	27190	5	148750887	148783765	0.115599	0.274866	0.478267	0.0162761	0.381436	0.605917	0.0186287	0.3769	0.65867	0.0433559	0.0849957	0.351886	0.382571	0.0760413	0.13811	0.0398874	0.0207406	0.122931
801	ENSG00000149295	DRD2	DRD2	1813	11	113280318	113346413	-0.017809	0.757328	0.865961	0.000765811	0.966107	0.98245	0.0287424	0.254639	0.543335	0.0430586	0.087067	0.355327	-0.55089	0.00158326	0.00523248	-0.0089465	0.791024	0.892403
1266	ENSG00000198400	NTRK1	NTRK1	4914	1	156785432	156851642	-0.0424741	0.611076	0.770787	0.0303623	0.126749	0.308079	0.0242524	0.256221	0.545588	0.0428966	0.0595718	0.301647	-0.121942	0.573944	0.674836	0.0288546	0.0868204	0.272447
917	ENSG00000163218	PGLYRP4	PGLYRP4	57115	1	153302596	153321316	0.0142305	0.740699	0.855165	0.0328915	0.117628	0.292629	0.033115	0.244309	0.532537	0.0427356	0.175412	0.485938	0.80308	0.000275423	0.00115499	0.00271995	0.915631	0.960291
1195	ENSG00000185338	SOCS1	SOCS1	8651	16	11348262	11350036	0.247333	0.00032243	0.00691984	-0.0190741	0.319619	0.54639	-0.0254009	0.378256	0.659551	0.0427289	0.150693	0.453824	0.529756	0.00738413	0.0196722	0.00927054	0.633679	0.80084
490	ENSG00000120235	IFNA6	IFNA6	3443	9	21349834	21351377	0.0641547	0.245411	0.446307	0.0186773	0.220164	0.436172	0.0316498	0.136617	0.403705	0.0420306	0.031381	0.223904	0.286548	0.175291	0.270843	-0.00802021	0.393618	0.620939
92	ENSG00000064201	TSPAN32	TSPAN32	10077	11	2323227	2339430	0.0400115	0.689805	0.823802	-0.027838	0.144912	0.336204	-0.0482158	0.0564527	0.258846	0.0419908	0.125551	0.41796	0.0477756	0.7838	0.844858	-0.0191933	0.406745	0.633163
1170	ENSG00000182866	LCK	LCK	3932	1	32716840	32751766	-0.0396154	0.695926	0.828098	0.0140167	0.43393	0.650538	0.0130844	0.622502	0.820808	0.0419708	0.115783	0.402391	0.121153	0.523143	0.630841	0.0174601	0.148134	0.364588
919	ENSG00000163221	S100A12	S100A12	6283	1	153346184	153348125	0.553847	0.0094785	0.0578578	0.182599	6.27e-05	0.00158811	0.0290551	0.412226	0.687738	0.0418493	0.370428	0.673433	0.291454	0.138191	0.224149	0.0280747	0.614095	0.788368
545	ENSG00000125347	IRF1	IRF1	3659	5	131817301	131826490	0.289067	0.0069737	0.0472326	-0.016834	0.576207	0.762617	0.0229063	0.615055	0.816647	0.0417879	0.249313	0.563247	0.403096	0.027361	0.0592512	0.100172	0.000162079	0.009284
1113	ENSG00000174697	LEP	LEP	3952	7	127881337	127897681	0.0191563	0.697927	0.829576	0.0264691	0.153518	0.349299	0.0185234	0.437143	0.70439	0.0416542	0.0759342	0.333109	-0.104921	0.676307	0.760992	0.0401651	0.00780162	0.0723604
1261	ENSG00000198001	IRAK4	IRAK4	51135	12	44152747	44183346	0.083262	0.191822	0.384356	0.0609583	0.00666757	0.0431565	0.0601362	0.0615313	0.271699	0.041217	0.0859412	0.353359	0.257438	0.117102	0.196258	0.040634	0.0120121	0.0915726
484	ENSG00000119630	PGF	PGF	5228	14	75408537	75422487	0.118892	0.0422086	0.149294	0.0081117	0.671967	0.825396	-0.0270766	0.259119	0.54803	0.0410355	0.170479	0.47992	0.160625	0.243989	0.351696	0.11052	0.00145943	0.0307597
110	ENSG00000069482	GAL	GAL	51083	11	68451247	68458643	0.0990344	0.562359	0.734945	-0.0453595	0.0532893	0.178941	0.0202676	0.511415	0.758423	0.0409696	0.327661	0.637973	0.18615	0.369255	0.485586	-0.0174596	0.206706	0.437705
727	ENSG00000140297	GCNT3	GCNT3	9245	15	59887074	59932438	0.0553249	0.415093	0.613804	0.0172659	0.294759	0.522591	0.0382966	0.114036	0.368828	0.0409222	0.0938531	0.367133	0.257256	0.206324	0.307463	0.0135978	0.190985	0.418501
863	ENSG00000158481	CD1C	CD1C	911	1	158259576	158263420	-0.0399469	0.561941	0.734913	0.00734638	0.688509	0.833806	0.0673756	0.00894013	0.10561	0.0408712	0.113088	0.39851	0.323069	0.154802	0.245621	-0.0101116	0.307012	0.541417
803	ENSG00000149798	CDC42EP2	CDC42EP2	10435	11	65082289	65089900	-0.0890537	0.229637	0.429034	0.00379534	0.846755	0.924466	0.0542131	0.0436329	0.226968	0.0408543	0.071119	0.326223	0.711072	2.61e-05	0.00014785	0.0379021	0.085696	0.270557
123	ENSG00000073008	PVR	PVR	5817	19	45147098	45166850	0.0639849	0.183192	0.3734	-0.0190657	0.230396	0.44874	-0.0263969	0.202344	0.484624	0.0408118	0.0245154	0.201231	-0.0318924	0.760158	0.827387	0.00533333	0.670987	0.825364
187	ENSG00000090534	THPO	THPO	7066	3	184089723	184095932	-0.118957	0.0251109	0.108083	0.00479476	0.79579	0.898436	0.0136256	0.584177	0.8014	0.0407738	0.0603283	0.303881	0.819701	0.00138248	0.0046566	0.00963901	0.572558	0.75989
884	ENSG00000160224	AIRE	AIRE	326	21	45705721	45718531	0.0249064	0.74882	0.860528	-0.00232643	0.901765	0.951556	-0.00884704	0.726376	0.87715	0.0403531	0.107425	0.389301	0.7171	0.000215391	0.000933857	0.027525	0.12437	0.332389
933	ENSG00000163735	CXCL5	CXCL5	6374	4	74861359	74864496	0.173703	0.0658979	0.197516	0.0068783	0.677751	0.828147	0.0348507	0.0875483	0.325332	0.0401377	0.136757	0.434234	-0.678775	0.000814622	0.00295115	-0.0158989	0.273459	0.507853
316	ENSG00000106366	SERPINE1	SERPINE1	5054	7	100770370	100782547	0.209592	0.00847994	0.0535189	0.0172067	0.50294	0.705351	0.0229516	0.5968	0.807209	0.0399586	0.237162	0.552004	0.806546	0.00013251	0.000613435	0.0273844	0.212413	0.442574
541	ENSG00000124882	EREG	EREG	2069	4	75230860	75254468	0.020509	0.556337	0.730557	-0.000454419	0.976249	0.987534	-0.0164818	0.442302	0.70869	0.0399292	0.0654864	0.316704	-0.1185	0.55481	0.65848	-0.00392556	0.591586	0.772416
450	ENSG00000116266	STXBP3	STXBP3	6814	1	109289296	109352148	0.100968	0.126193	0.296134	0.0531686	0.138249	0.325366	-0.00806932	0.856487	0.937815	0.0398955	0.186108	0.498809	0.233215	0.0477546	0.0941627	-0.0413721	0.390788	0.618414
269	ENSG00000103522	IL21R	IL21R	50615	16	27413483	27462115	0.189284	0.0742253	0.211837	0.00883543	0.597762	0.777573	-0.0145918	0.541752	0.776761	0.0398936	0.0469521	0.268872	0.74894	0.000293876	0.00122242	0.0277127	0.0524807	0.206112
1025	ENSG00000168685	IL7R	IL7R	3575	5	35852797	35879705	0.23259	0.00624435	0.0441057	0.00433736	0.837069	0.919267	0.0227936	0.429338	0.699277	0.0397657	0.202033	0.516538	-0.380109	0.0485916	0.0954507	0.0297201	0.178868	0.404378
87	ENSG00000057657	PRDM1	PRDM1	639	6	106534195	106557814	-0.112575	0.186722	0.378117	-0.0738013	0.0017291	0.016716	-0.095255	0.00811596	0.100576	0.0395044	0.146715	0.44774	0.540799	0.000572279	0.00217839	0.0271865	0.200341	0.430194
1216	ENSG00000187474	FPR3	FPR3	2359	19	52298416	52329442	0.18345	0.135761	0.309911	-0.0112116	0.565677	0.753985	-0.0266449	0.318273	0.609288	0.039188	0.117992	0.406499	0.71961	0.000878606	0.00314413	-0.0124466	0.444094	0.665022
898	ENSG00000161405	IKZF3	IKZF3	22806	17	37921198	38020441	-0.0518865	0.469216	0.659483	0.0376609	0.0246688	0.105709	-0.0119247	0.5767	0.796913	0.0390807	0.0458309	0.265749	-0.0108849	0.962114	0.973597	-0.00541938	0.605816	0.782428
554	ENSG00000125735	TNFSF14	TNFSF14	8740	19	6663148	6670599	0.132979	0.247123	0.448514	0.0199017	0.269073	0.493366	0.0231012	0.35634	0.640366	0.0389161	0.129851	0.423914	-0.222263	0.19002	0.28823	0.0392987	0.0667286	0.235868
423	ENSG00000115085	ZAP70	ZAP70	7535	2	98330023	98356325	-0.0616348	0.344812	0.54986	0.00976774	0.584085	0.767786	0.0334976	0.147241	0.418661	0.0389047	0.0628962	0.3108	-0.312412	0.120152	0.200254	0.0756953	0.0160413	0.10742
1187	ENSG00000184557	SOCS3	SOCS3	9021	17	76352864	76356158	0.0466297	0.388606	0.590045	0.0103063	0.675158	0.826887	0.024439	0.513269	0.759317	0.038637	0.242915	0.557638	0.972761	0.00162876	0.00536172	0.0360153	0.147287	0.363695
922	ENSG00000163501	IHH	IHH	3549	2	219919142	219925189	0.0353712	0.543629	0.719532	0.00271896	0.883766	0.943253	0.0315803	0.244503	0.532537	0.0385143	0.13802	0.435372	-0.236493	0.182823	0.27975	0.0290656	0.240559	0.470498
1024	ENSG00000168615	ADAM9	ADAM9	8754	8	38854388	38962663	0.108207	0.0524232	0.171169	-0.0192135	0.418755	0.636927	-0.0345594	0.318003	0.609288	0.0384976	0.215897	0.532015	-0.1797	0.181648	0.278329	-0.161679	0.00263444	0.0402148
1021	ENSG00000168421	RHOH	RHOH	399	4	40192673	40248587	-0.0223724	0.60309	0.764813	-0.00245711	0.899562	0.950311	-0.0358981	0.151094	0.423774	0.0383563	0.169878	0.479245	-0.00541451	0.978526	0.985091	0.0395041	0.103698	0.300995
702	ENSG00000137801	THBS1	THBS1	7057	15	39873280	39891667	0.363129	0.00653296	0.0455085	-0.0187794	0.658247	0.817649	-0.0563547	0.456424	0.720018	0.0383188	0.27696	0.590017	-0.241937	0.195118	0.294171	0.0355228	0.184047	0.410014
322	ENSG00000106952	TNFSF8	TNFSF8	944	9	117656003	117692697	0.0445413	0.181462	0.371134	-0.00858945	0.626147	0.795793	-0.0229885	0.350857	0.635538	0.0382832	0.0975385	0.373537	-0.583982	0.00194955	0.00626029	0.00949662	0.53749	0.735468
78	ENSG00000049249	TNFRSF9	TNFRSF9	3604	1	7979907	8000926	-0.00645498	0.925543	0.962687	-0.000418373	0.981878	0.989404	0.0210702	0.433423	0.702351	0.0382516	0.126463	0.419682	-0.0178813	0.921068	0.946308	0.00609762	0.681187	0.833012
189	ENSG00000090776	EFNB1	EFNB1	1947	X	68048840	68061990	0.143493	0.0073668	0.0487827	0.0227236	0.178176	0.384212	0.0354168	0.135631	0.402762	0.0380584	0.0977731	0.374119	0.394447	0.0431106	0.0864138	0.027061	0.188879	0.41521
740	ENSG00000141736	ERBB2	ERBB2	2064	17	37844167	37886679	0.231529	0.0141156	0.0743729	0.101242	7.5e-05	0.00183315	0.112774	0.000813699	0.029983	0.0379358	0.244347	0.559052	0.195144	0.3317	0.446892	0.0271484	0.330542	0.563557
754	ENSG00000143184	XCL1	XCL1	6375	1	168545711	168551315	-0.0472817	0.253897	0.455697	0.0208452	0.505018	0.706762	0.110257	0.0377358	0.210436	0.0379289	0.0344366	0.233205	-0.62664	0.00705083	0.0189121	0.0158895	0.156982	0.375267
22	ENSG00000007171	NOS2	NOS2	4843	17	26083792	26127525	-0.115245	0.141586	0.318214	-0.0347784	0.0519318	0.175621	-0.0601752	0.00762689	0.0972409	0.037891	0.123174	0.413886	-0.0265489	0.895074	0.928405	0.00743886	0.619754	0.792009
349	ENSG00000108946	PRKAR1A	PRKAR1A	5573	17	66507921	66547460	0.0730275	0.63817	0.788732	-0.00967021	0.67307	0.825975	-0.0659523	0.0588042	0.265595	0.0378481	0.134811	0.431424	-0.339508	0.00337578	0.0100635	-0.101734	0.0609219	0.223743
567	ENSG00000126561	STAT5A	STAT5A	6776	17	40439565	40463961	0.146198	0.0526894	0.171622	0.0472814	0.0094056	0.0548136	0.0496473	0.037918	0.211072	0.0375646	0.116087	0.402759	0.897828	1.1e-06	9.28e-06	0.0171439	0.376164	0.605235
949	ENSG00000164136	IL15	IL15	3600	4	142557752	142655140	0.156834	0.0314619	0.124224	0.0157005	0.293497	0.521121	0.0244239	0.257555	0.546521	0.0375544	0.186555	0.499163	0.713413	0.00422574	0.0122071	-0.012874	0.407655	0.633987
718	ENSG00000139178	C1RL	C1RL	51279	12	7242183	7261869	-0.0591781	0.546369	0.721861	0.0106987	0.579949	0.765097	0.0128134	0.659111	0.840176	0.0374322	0.144445	0.444782	0.2287	0.133062	0.217559	-0.0171483	0.220489	0.450184
1200	ENSG00000185630	PBX1	PBX1	5087	1	164524821	164868533	0.0352555	0.37962	0.58178	0.000994661	0.949152	0.974814	0.00651073	0.789306	0.906513	0.0373111	0.120942	0.410719	-0.338184	0.00041548	0.00164975	-0.160792	0.00153462	0.0316361
73	ENSG00000043462	LCP2	LCP2	3937	5	169673241	169725231	0.0330573	0.554861	0.729328	0.0065886	0.782674	0.891523	-0.0225961	0.513311	0.759317	0.0370222	0.308452	0.621578	-0.180753	0.384829	0.500975	0.0105116	0.723032	0.856284
363	ENSG00000110911	SLC11A2	SLC11A2	4891	12	51373184	51422349	0.0485492	0.296594	0.500848	0.0146126	0.585269	0.768694	-0.0122318	0.752053	0.889672	0.0370212	0.0940689	0.367468	-0.368348	1.97e-05	0.000115998	-0.00131755	0.962637	0.982909
140	ENSG00000078081	LAMP3	LAMP3	27074	3	182840001	182881627	0.280156	0.00311714	0.0282427	0.0404885	0.0284595	0.116819	0.0402632	0.0898325	0.329812	0.0368993	0.151964	0.45553	0.542761	0.0299489	0.0639503	0.0285868	0.116916	0.321604
1062	ENSG00000171105	INSR	INSR	3643	19	7112266	7294045	-0.0325985	0.589023	0.755096	-0.0114995	0.552739	0.744763	0.00743442	0.79248	0.908246	0.036894	0.338313	0.648577	0.227384	0.0167579	0.0391785	0.0754983	0.0312547	0.154929
372	ENSG00000111537	IFNG	IFNG	3458	12	68548548	68553527	-0.181101	0.0107474	0.0627244	0.0156557	0.331575	0.55791	0.00535102	0.80267	0.91415	0.0364188	0.0947699	0.368361	0.146893	0.493631	0.605189	0.0174091	0.0897681	0.276853
929	ENSG00000163661	PTX3	PTX3	5806	3	157154578	157161417	0.150677	0.0195996	0.0916984	0.036349	0.0287105	0.117455	0.0610711	0.0253899	0.175015	0.0363256	0.165501	0.473872	-0.862627	0.000376725	0.00151796	-0.0138613	0.428532	0.652004
29	ENSG00000010610	CD4	CD4	920	12	6896024	6929974	0.100203	0.425596	0.622957	0.0148249	0.509747	0.710731	-0.0492635	0.128423	0.391402	0.0363253	0.156502	0.461834	0.219636	0.215705	0.319028	0.0235399	0.40334	0.630286
95	ENSG00000065675	PRKCQ	PRKCQ	5588	10	6469105	6622263	-0.224989	0.00278163	0.0266819	-0.0399309	0.180782	0.386868	0.0179347	0.630881	0.825353	0.0359374	0.370278	0.673433	0.0354926	0.861158	0.904496	0.0140602	0.521853	0.725041
506	ENSG00000121807	CCR2	CCR2	729230	3	46395225	46402419	0.196546	0.0318052	0.124937	0.00156672	0.940851	0.971849	-0.0270779	0.417824	0.691689	0.0359066	0.141883	0.441097	-0.281884	0.214908	0.318161	0.00288104	0.815446	0.905875
515	ENSG00000122224	LY9	LY9	4063	1	160765864	160798051	0.149231	0.0566392	0.179594	0.0111402	0.605874	0.782637	0.0149916	0.606515	0.812628	0.0358858	0.240861	0.555918	0.561807	0.00442356	0.0126896	0.0215745	0.445081	0.665882
494	ENSG00000120690	ELF1	ELF1	1997	13	41506056	41635576	0.276619	0.000607358	0.0103022	0.0430307	0.0975303	0.261469	0.0470129	0.211421	0.495512	0.0358421	0.23913	0.553897	0.775896	0.000267299	0.00112656	0.000451968	0.987979	0.994065
734	ENSG00000141293	SKAP1	SKAP1	8631	17	46210802	46507637	-0.139388	0.020923	0.0957513	0.0266885	0.131673	0.315464	-0.00921336	0.723209	0.875117	0.0357703	0.187882	0.500799	-0.176871	0.393484	0.509605	0.0301144	0.200604	0.430514
434	ENSG00000115590	IL1R2	IL1R2	7850	2	102608306	102645006	0.071388	0.147096	0.325835	0.0717477	0.00955068	0.0552432	-0.0232263	0.367401	0.650452	0.0357192	0.18906	0.502272	1.15164	2.98e-06	2.22e-05	0.0556025	0.166873	0.389497
1079	ENSG00000172059	KLF11	KLF11	8462	2	10182976	10194963	0.228947	0.00224431	0.0234912	0.0532683	0.0487116	0.168645	0.0769746	0.0335335	0.199301	0.0355708	0.329661	0.639635	0.335902	0.0364563	0.0753036	0.069674	0.0321436	0.157402
901	ENSG00000162337	LRP5	LRP5	4041	11	68080077	68216743	-0.106058	0.226411	0.425744	0.00973987	0.620078	0.792098	0.0264897	0.337787	0.623145	0.0355053	0.222709	0.539043	0.619881	0.00654237	0.0177385	0.0217238	0.226946	0.456601
1278	ENSG00000204936	CD177	CD177	57126	19	43857811	43867480	-0.0341176	0.395302	0.59577	0.0297768	0.227677	0.445357	-0.0128862	0.657511	0.839704	0.0353535	0.205116	0.520187	0.229455	0.135821	0.221096	0.0570149	0.12917	0.338648
307	ENSG00000105939	ZC3HAV1	ZC3HAV1	56829	7	138728266	138794465	0.462267	2.27e-05	0.00150826	0.154153	1.11e-06	9.13e-05	0.243019	1.17e-07	0.00079702	0.0353447	0.315589	0.628393	0.795372	2.76e-09	4.53e-08	0.124098	0.0284326	0.147273
2	ENSG00000001167	NFYA	NFYA	4800	6	41040684	41067715	0.0292609	0.51732	0.699121	0.0401126	0.0317629	0.125551	0.0899431	0.000394323	0.0206853	0.0351564	0.226529	0.543007	0.294754	0.000105917	0.000503885	0.02408	0.297896	0.53232
401	ENSG00000113520	IL4	IL4	3565	5	132009678	132018368	0.017339	0.837477	0.912965	0.00883226	0.534201	0.730193	0.0308744	0.0764	0.303249	0.0349792	0.0905537	0.361991	0.374796	0.136627	0.222104	0.0095083	0.50244	0.711643
397	ENSG00000113296	THBS4	THBS4	7060	5	79287134	79379110	0.238579	7.93e-05	0.00296221	0.0271496	0.26123	0.48393	0.0979276	0.00330032	0.0629553	0.0349547	0.286916	0.599937	0.673978	3.85e-08	4.68e-07	0.0184356	0.626484	0.796197
153	ENSG00000081059	TCF7	TCF7	6932	5	133450402	133487556	-0.0382283	0.367986	0.570954	0.0202519	0.245218	0.465685	0.0399803	0.0943514	0.337885	0.0348822	0.171136	0.480577	0.341256	0.031281	0.0662388	0.0775297	0.00117209	0.0275283
167	ENSG00000086730	LAT2	LAT2	7462	7	73613982	73644161	0.471379	2.28e-05	0.00150826	0.0406745	0.0355659	0.135731	-0.00152621	0.941487	0.975597	0.0347387	0.162213	0.469329	0.438361	0.0230638	0.0513651	0.0588327	0.00349664	0.0475534
733	ENSG00000140835	CHST4	CHST4	10164	16	71559136	71572649	0.0781555	0.266901	0.469609	0.0242833	0.153447	0.349299	0.0364629	0.145484	0.415861	0.0347243	0.198572	0.513024	0.361498	0.0535145	0.103364	0.0102976	0.451229	0.670905
258	ENSG00000102245	CD40LG	CD40LG	959	X	135730352	135742549	-0.023695	0.64343	0.792268	-0.0156132	0.312584	0.54023	0.0245212	0.270504	0.560474	0.0344972	0.102347	0.381172	0.0567939	0.763447	0.829929	0.0154464	0.262959	0.496818
691	ENSG00000137078	SIT1	SIT1	27240	9	35649292	35650937	-0.0582744	0.347903	0.552643	0.0421085	0.0508631	0.173305	0.0534507	0.101754	0.349587	0.0342085	0.235498	0.550501	-0.0973129	0.638667	0.730952	0.0315992	0.133822	0.345639
222	ENSG00000100060	MFNG	MFNG	4242	22	37865101	37882439	0.0323958	0.64513	0.793152	0.0181666	0.33593	0.562793	0.00236908	0.934615	0.973069	0.0340006	0.204967	0.5201	0.684353	0.000284735	0.00118766	0.108946	9.56e-07	0.000750051
653	ENSG00000134539	KLRD1	KLRD1	3824	12	10378657	10469850	0.0908703	0.177436	0.366374	0.00356505	0.848742	0.925249	-0.000641825	0.983255	0.993098	0.0338804	0.17584	0.486356	0.0980725	0.622017	0.71675	0.01257	0.482022	0.69661
398	ENSG00000113302	IL12B	IL12B	3593	5	158741791	158757895	0.0935194	0.110514	0.272072	0.0162421	0.291352	0.518481	0.0408168	0.064156	0.277365	0.0337709	0.0384808	0.245612	-0.0547816	0.829594	0.881483	0.0151679	0.0376245	0.170495
1106	ENSG00000173762	CD7	CD7	924	17	80272744	80275478	-0.0499564	0.501326	0.68616	0.0159414	0.394846	0.616056	0.000123872	0.995933	0.997856	0.0337453	0.153534	0.458051	0.298512	0.0780376	0.141043	0.0183682	0.149405	0.366123
382	ENSG00000112149	CD83	CD83	9308	6	14117872	14137149	0.137427	0.0327052	0.12706	0.0109776	0.589891	0.771732	0.0242077	0.426688	0.697339	0.0336738	0.239628	0.554368	-0.413427	0.000363654	0.00147184	0.00789258	0.847769	0.923286
1086	ENSG00000172215	CXCR6	CXCR6	10663	3	45982425	45989845	0.219626	0.0397158	0.143809	0.0102597	0.572568	0.760069	0.0019085	0.936236	0.973673	0.0335388	0.142553	0.442086	0.00166449	0.992454	0.995023	0.0132847	0.386279	0.615526
356	ENSG00000110169	HPX	HPX	3263	11	6452279	6463847	0.153104	0.012131	0.0678078	0.0405195	0.0213022	0.0959298	-0.00942826	0.74333	0.886041	0.0330566	0.226981	0.543415	0.181396	0.273088	0.383699	0.026702	0.320763	0.55475
967	ENSG00000164825	DEFB1	DEFB1	1672	8	6728097	6735544	0.264686	0.000439266	0.00831808	0.0187985	0.25377	0.475804	0.0301672	0.200454	0.482844	0.0330044	0.146284	0.446892	0.190276	0.361935	0.478716	-0.0113593	0.435788	0.65789
1239	ENSG00000196754	S100A2	S100A2	6273	1	153533584	153540366	-0.0131132	0.783636	0.880795	0.0244658	0.171527	0.375629	0.0497805	0.0398338	0.215723	0.0328783	0.186206	0.498809	-0.37288	0.0773995	0.140116	0.0188283	0.217384	0.447288
183	ENSG00000090339	ICAM1	ICAM1	3383	19	10381511	10397291	-0.0457521	0.319497	0.524121	0.0344095	0.166202	0.368299	0.0435695	0.235913	0.5251	0.0327393	0.232705	0.547938	0.890151	3.1e-06	2.3e-05	0.0622272	0.0964683	0.288855
1016	ENSG00000168209	DDIT4	DDIT4	54541	10	74033678	74035794	0.794197	2.46e-06	0.000405708	0.333048	7.36e-08	1.54e-05	0.147488	0.0528598	0.249107	0.0326742	0.714449	0.889678	0.632092	0.000201925	0.00088308	0.265838	0.00105426	0.0264942
1093	ENSG00000172845	SP3	SP3	6670	2	174771187	174830430	0.0461543	0.246828	0.448182	0.0158535	0.526339	0.723708	-0.0307409	0.277777	0.568005	0.0326396	0.167635	0.476603	0.238128	0.005349	0.0149081	-0.106048	0.0177602	0.112971
503	ENSG00000121060	TRIM25	TRIM25	7706	17	54965270	54991399	0.243714	0.00861193	0.0540567	0.0445197	0.016778	0.0819638	0.0998453	0.00019315	0.014945	0.0326163	0.134001	0.430211	0.301268	0.00893007	0.0230242	0.0377659	0.118586	0.323746
501	ENSG00000120949	TNFRSF8	TNFRSF8	943	1	12123434	12204264	0.167303	0.103779	0.261703	0.0017888	0.917473	0.960844	-0.00986209	0.675588	0.850285	0.032456	0.223376	0.539662	0.318222	0.0867062	0.153852	0.0152215	0.350596	0.582326
1077	ENSG00000171885	AQP4	AQP4	361	18	24432002	24445782	0.322232	0.00292667	0.0273595	0.353249	7.47e-08	1.54e-05	0.219993	0.0139862	0.131222	0.0323684	0.629507	0.843755	0.387131	0.00806778	0.0211722	-0.240021	0.00991471	0.0829064
1218	ENSG00000187608	ISG15	ISG15	9636	1	948803	949920	0.202615	0.0960938	0.249444	-0.120298	0.000372666	0.0055447	-0.023263	0.438413	0.70554	0.0322948	0.460935	0.743456	0.420096	0.0133951	0.0324629	-0.0689796	0.0784284	0.257233
1224	ENSG00000188404	SELL	SELL	6402	1	169659808	169680839	0.274054	0.00778137	0.050753	0.10868	0.000727187	0.00900548	0.0168368	0.679197	0.851835	0.032154	0.459893	0.742708	-0.553656	0.00602955	0.0165282	0.04644	0.067882	0.238082
855	ENSG00000157601	MX1	MX1	4599	21	42792231	42831141	0.0989816	0.381886	0.58376	-0.0515216	0.0777571	0.226434	-0.038397	0.250419	0.538145	0.0321312	0.306822	0.619821	0.388444	0.000678066	0.00251801	-0.0427956	0.251244	0.484104
294	ENSG00000105287	PRKD2	PRKD2	25865	19	47177532	47220384	0.26598	0.0213933	0.0971069	-0.00508598	0.811711	0.90577	0.0363664	0.249443	0.537686	0.0316137	0.318162	0.630084	1.16747	7.95e-18	1.64e-15	0.0801896	2.03e-05	0.00319193
469	ENSG00000117586	TNFSF4	TNFSF4	7292	1	173152873	173176452	0.0895101	0.100324	0.256306	0.0451434	0.00897701	0.0529892	0.104875	0.000282186	0.0181545	0.0315862	0.316414	0.629016	0.457118	0.0149868	0.0356375	0.0391644	0.0077798	0.0722173
695	ENSG00000137193	PIM1	PIM1	5292	6	37137979	37143202	0.467704	4.01e-06	0.000538826	0.0435688	0.0350243	0.134452	0.0584867	0.0328251	0.197174	0.0315212	0.266823	0.581352	0.092169	0.427326	0.542482	0.0486007	0.0728629	0.247601
428	ENSG00000115267	IFIH1	IFIH1	64135	2	163123589	163175213	0.287614	0.00588924	0.0425066	-0.0144633	0.585273	0.768694	0.0787454	0.0107338	0.115753	0.0315038	0.369749	0.673229	0.646649	0.00259805	0.00801974	0.0507484	0.151685	0.368751
1111	ENSG00000174371	EXO1	EXO1	9156	1	242011269	242058450	-0.00241826	0.944746	0.972833	-0.0171859	0.360935	0.587284	-0.0185107	0.471296	0.732259	0.0311681	0.27429	0.58727	0.163191	0.460618	0.574523	0.00660983	0.700371	0.843146
874	ENSG00000159339	PADI4	PADI4	23569	1	17634690	17690499	-0.0392706	0.798903	0.890416	-0.00844619	0.743245	0.868512	-0.0444892	0.243885	0.532316	0.0309497	0.533544	0.789502	-1.76663	4.29e-12	1.53e-10	0.0366372	0.00581032	0.0622763
302	ENSG00000105639	JAK3	JAK3	3718	19	17935589	17958880	-0.0864026	0.13805	0.312882	0.0164176	0.455262	0.667259	-0.0232893	0.378999	0.659823	0.0308557	0.392914	0.692059	-0.062207	0.654459	0.743656	-0.0013456	0.939536	0.97036
309	ENSG00000105976	MET	MET	4233	7	116312444	116438440	-0.221378	0.0138895	0.0736191	0.0403667	0.363512	0.589695	0.0129925	0.829332	0.925577	0.0308297	0.522503	0.781783	-0.729023	0.00238928	0.00745767	-0.0125679	0.555794	0.748815
352	ENSG00000109705	NKX3-2	NKX3-2	579	4	13542454	13546674	0.0191151	0.778155	0.877315	0.00465738	0.778988	0.889041	0.00588021	0.81642	0.920685	0.0306584	0.0971633	0.373175	0.334168	0.0904779	0.159272	-0.021491	0.0731692	0.247951
1202	ENSG00000185745	IFIT1	IFIT1	3434	10	91152303	91163745	0.0755678	0.238368	0.439076	-0.0310177	0.278298	0.504014	-0.0291554	0.438257	0.705451	0.0300505	0.274808	0.587904	-0.493168	0.00820106	0.0214697	-0.118427	0.0621483	0.226609
1276	ENSG00000204252	HLA-DOA	HLA-DOA	3111	6	32971955	32977389	0.168204	0.0428248	0.150716	-0.0128347	0.434117	0.650702	-0.00210342	0.921652	0.967364	0.029695	0.184929	0.497501	-0.275507	0.154365	0.245133	0.00620539	0.738861	0.864194
1240	ENSG00000196776	CD47	CD47	961	3	107762145	107809872	-0.0213381	0.615273	0.77373	-0.0185278	0.344223	0.571352	-0.0704281	0.0204899	0.156208	0.029453	0.273843	0.587096	-0.812128	6.08e-11	1.56e-09	-0.00586433	0.899234	0.950985
1164	ENSG00000182511	FES	FES	2242	15	91426925	91439006	0.109694	0.13295	0.306075	-0.0133103	0.452539	0.664719	-0.0419964	0.0719368	0.292642	0.0294161	0.330847	0.640838	1.29466	5.9e-08	6.85e-07	0.023212	0.234727	0.463587
644	ENSG00000134242	PTPN22	PTPN22	26191	1	114356433	114414381	0.0262499	0.549328	0.724291	0.00720417	0.62474	0.794841	0.0121494	0.613044	0.815298	0.0292747	0.124883	0.41678	0.303923	0.246533	0.354392	0.00285194	0.80659	0.901467
561	ENSG00000126262	FFAR2	FFAR2	2867	19	35934809	35942669	0.218238	0.065158	0.196275	0.0183281	0.306748	0.535199	0.0287042	0.279131	0.569422	0.029241	0.238784	0.553685	-0.262563	0.20298	0.303378	0.016455	0.142757	0.356957
942	ENSG00000164040	PGRMC2	PGRMC2	10424	4	129190397	129209984	0.0372819	0.277749	0.481443	-0.0136196	0.487789	0.693148	0.0105302	0.705468	0.865803	0.0291999	0.249062	0.563247	-0.346928	0.00711185	0.0190464	-0.121955	0.0634146	0.228382
1116	ENSG00000174807	CD248	CD248	57124	11	66081958	66084515	-0.0594672	0.52381	0.703809	-0.00678661	0.718177	0.852068	0.0475136	0.0876306	0.325436	0.0287554	0.218465	0.53508	0.542963	0.00045899	0.00179824	0.064284	0.0047104	0.0562866
631	ENSG00000132693	CRP	CRP	1401	1	159682079	159684379	0.170679	0.00161203	0.0189853	0.00576644	0.751599	0.874109	0.0271491	0.275352	0.565409	0.0283259	0.184378	0.496997	0.49352	0.00851871	0.0221706	-0.00944185	0.534634	0.73404
487	ENSG00000119922	IFIT2	IFIT2	3433	10	91061712	91069033	0.351598	0.00452866	0.0359721	0.0253029	0.500138	0.703305	0.0321132	0.515679	0.759584	0.0282732	0.444843	0.732198	0.372345	0.00424587	0.0122528	-0.0292584	0.280857	0.515156
1082	ENSG00000172156	CCL11	CCL11	6356	17	32612687	32615353	-0.117772	0.0896239	0.238653	0.00372803	0.855447	0.928552	0.0228905	0.425771	0.696767	0.0282055	0.29454	0.608009	-0.296872	0.199256	0.298992	0.0248016	0.325791	0.558662
798	ENSG00000149021	SCGB1A1	SCGB1A1	7356	11	62172575	62190667	-0.0799802	0.284482	0.48776	0.0223448	0.228054	0.445804	0.0389871	0.144704	0.414488	0.027759	0.260688	0.575759	-0.121534	0.612344	0.708379	0.00628856	0.609612	0.784959
184	ENSG00000090376	IRAK3	IRAK3	11213	12	66582659	66648402	0.247555	0.0132312	0.0715597	0.0259938	0.328606	0.555253	-0.00446445	0.924524	0.968404	0.0274636	0.247587	0.562085	0.755068	0.000110085	0.000520976	-0.00527511	0.821983	0.909138
975	ENSG00000165682	CLEC1B	CLEC1B	51266	12	10138241	10166023	0.0524942	0.346805	0.551483	0.00829759	0.615356	0.789124	-0.0083069	0.720792	0.873815	0.0272896	0.202515	0.516632	0.319936	0.0741869	0.135383	-0.000327071	0.982922	0.99173
465	ENSG00000117322	CR2	CR2	1380	1	207627575	207663240	0.153239	0.080436	0.222782	0.00228986	0.888601	0.945774	0.0018793	0.932166	0.972074	0.0271675	0.255936	0.569939	-0.492778	0.0174758	0.0406178	-0.00847204	0.405816	0.632171
28	ENSG00000009724	MASP2	MASP2	10747	1	11086580	11107290	0.149328	0.212528	0.408545	-0.0222003	0.167644	0.370496	-0.0316934	0.177634	0.456719	0.0270094	0.193306	0.507537	0.294887	0.0816858	0.146308	0.00311093	0.734184	0.862278
327	ENSG00000107485	GATA3	GATA3	2625	10	8095567	8117161	0.102405	0.183712	0.37413	-0.00560556	0.720298	0.853441	0.0101575	0.636636	0.827451	0.0269217	0.168834	0.477866	-1.11446	9.08e-07	7.86e-06	0.0224177	0.0920689	0.281032
927	ENSG00000163600	ICOS	ICOS	29851	2	204801471	204826300	-0.0563865	0.0981103	0.252967	-0.00506993	0.752448	0.874302	-0.0292397	0.18034	0.460218	0.0268406	0.270659	0.584489	0.796034	0.000685635	0.00254153	0.0178704	0.0820615	0.263501
626	ENSG00000132256	TRIM5	TRIM5	85363	11	5684425	5959849	0.130978	0.0735816	0.21119	0.0219804	0.237733	0.456489	0.0181745	0.447163	0.712583	0.0266849	0.261746	0.576201	0.0989765	0.580995	0.680773	0.0239723	0.0739387	0.24927
775	ENSG00000145675	PIK3R1	PIK3R1	5295	5	67511548	67597649	-0.0525633	0.417151	0.615401	-0.00452827	0.813855	0.9071	-0.0350159	0.152078	0.425458	0.0266218	0.407557	0.703924	-0.0508409	0.649227	0.740002	-0.14985	0.0207326	0.122931
1269	ENSG00000198805	PNP	PNP	4860	14	20937113	20945253	0.618501	2.9e-07	0.000101307	0.0924054	0.0268031	0.112366	0.119285	0.0320523	0.194991	0.0265243	0.652513	0.855635	0.523383	0.00214513	0.00680725	0.0799716	0.130899	0.341675
151	ENSG00000080824	HSP90AA1	HSP90AA1	3320	14	102547075	102606036	0.014829	0.588701	0.754802	-0.0080388	0.587361	0.770375	-0.0183889	0.413723	0.687871	0.0264623	0.0347033	0.233826	-0.242543	0.000200215	0.000876619	0.0252452	0.30856	0.54279
894	ENSG00000160867	FGFR4	FGFR4	2264	5	176513887	176525145	0.161341	0.0519301	0.170177	0.00840733	0.627561	0.797017	-0.00953221	0.688682	0.856226	0.0264526	0.180275	0.491241	0.350871	0.0540894	0.104234	-0.0260986	0.222317	0.451517
966	ENSG00000164822	DEFA6	DEFA6	1671	8	6782215	6783598	-0.0761855	0.152393	0.333111	0.00589266	0.74336	0.868551	-0.0333204	0.172749	0.451475	0.0264128	0.286557	0.59973	0.133859	0.495763	0.607037	0.0205228	0.101732	0.298075
670	ENSG00000135899	SP110	SP110	3431	2	231032009	231090444	0.455356	0.000124933	0.00385909	0.113326	0.000108058	0.00232729	0.0783871	0.0272499	0.181778	0.0261195	0.338465	0.648657	0.65856	6.61e-05	0.000333798	-0.0115819	0.626795	0.796502
334	ENSG00000107968	MAP3K8	MAP3K8	1326	10	30722866	30750762	0.275288	0.0110803	0.063763	0.0162184	0.34976	0.576677	0.0250049	0.293119	0.583785	0.0260232	0.373387	0.675537	0.469474	0.0388078	0.0792856	0.014845	0.368755	0.598882
1119	ENSG00000174946	GPR171	GPR171	29909	3	150915619	150920988	-0.0170078	0.744502	0.857826	-0.0104423	0.585415	0.768799	0.0221215	0.31698	0.608711	0.0260076	0.225034	0.541296	-0.210647	0.429765	0.544815	0.020318	0.135452	0.347141
128	ENSG00000074966	TXK	TXK	7294	4	48068410	48136273	-0.209643	0.0191347	0.090645	0.0288686	0.105361	0.273831	0.0554825	0.0489339	0.238541	0.0259611	0.203197	0.517354	0.840758	0.000428955	0.00169375	0.00430326	0.641283	0.805042
154	ENSG00000081189	MEF2C	MEF2C	4208	5	88013975	88199922	-0.0222925	0.717418	0.84119	-0.0199301	0.357281	0.583484	-0.0351204	0.274147	0.563834	0.0257418	0.224823	0.540981	-0.93506	3.52e-07	3.37e-06	-0.172727	0.0352152	0.164875
492	ENSG00000120337	TNFSF18	TNFSF18	8995	1	173009100	173020103	-0.00555143	0.917635	0.958815	0.0122618	0.579285	0.764804	-0.0312646	0.311558	0.60267	0.0257308	0.271944	0.585412	-0.161418	0.423366	0.538844	-0.0164702	0.318304	0.552533
340	ENSG00000108622	ICAM2	ICAM2	3384	17	62079954	62097994	0.373778	0.000430735	0.00819376	0.0483877	0.193165	0.403475	0.0446626	0.273021	0.562812	0.0256981	0.600001	0.828808	1.96318	1.6e-16	2.11e-14	0.178747	0.0010082	0.0257684
310	ENSG00000105997	HOXA3	HOXA3	3200	7	27145803	27192200	0.101826	0.116468	0.281971	-0.0174409	0.377246	0.602606	0.0222345	0.419417	0.692619	0.0256291	0.299771	0.613597	0.441342	0.0102958	0.0260066	0.0327816	0.212586	0.442607
1103	ENSG00000173578	XCR1	XCR1	2829	3	46058516	46069234	-0.0389163	0.600368	0.763119	0.0348758	0.0494253	0.170165	0.0139474	0.573989	0.795527	0.0255218	0.277615	0.590426	-0.725935	0.000530038	0.0020392	0.0140858	0.242936	0.473355
675	ENSG00000136235	GPNMB	GPNMB	10457	7	23275586	23314727	0.623577	0.00191341	0.0212486	-0.0648354	0.358054	0.584362	-0.0482737	0.607583	0.812649	0.025436	0.802112	0.927946	0.328157	0.0257473	0.056219	0.0876098	0.258526	0.491951
410	ENSG00000113905	HRG	HRG	3273	3	186378005	186396029	-0.074245	0.0733513	0.210755	0.00517699	0.808111	0.904196	0.012295	0.663908	0.843118	0.0254137	0.189268	0.50236	0.0344505	0.831407	0.88284	0.0760577	0.0218901	0.126433
777	ENSG00000145839	IL9	IL9	3578	5	135227935	135231516	0.0867401	0.162987	0.347904	0.0254484	0.0713493	0.21446	0.0314605	0.0852725	0.321362	0.0252007	0.211165	0.527189	-0.819106	0.00049697	0.00192671	0.015559	0.116192	0.320952
1183	ENSG00000184056	VPS33B	VPS33B	26276	15	91541646	91565833	-0.129147	0.0162174	0.0814239	-0.0258122	0.157986	0.355986	-0.00708617	0.788578	0.906104	0.0250973	0.261023	0.575844	-0.0900724	0.220236	0.324373	-0.0368906	0.238056	0.467544
622	ENSG00000131981	LGALS3	LGALS3	3958	14	55590828	55612126	0.384699	0.00169891	0.0196792	0.178828	2.71e-06	0.000168366	0.140393	0.000723171	0.0283112	0.0250624	0.600575	0.829062	0.852253	1.74e-10	3.97e-09	0.00893227	0.853039	0.926436
388	ENSG00000112561	TFEB	TFEB	7942	6	41651716	41703997	0.0442433	0.683294	0.819103	0.0384525	0.054011	0.18063	0.0231453	0.391503	0.671396	0.0250334	0.34586	0.653488	0.536913	0.0039437	0.011498	0.0558492	0.0189052	0.117347
132	ENSG00000075856	SART3	SART3	9733	12	108916357	108955176	-0.152091	0.037054	0.137365	-0.00742946	0.665667	0.821589	0.0447208	0.0520679	0.246313	0.0250304	0.545807	0.797825	-0.323914	3.05e-05	0.000169513	0.0228233	0.440267	0.661669
521	ENSG00000123143	PKN1	PKN1	5585	19	14543865	14582679	0.0616548	0.23154	0.430913	0.0328248	0.085112	0.239497	0.0627449	0.0181628	0.149109	0.0249543	0.41328	0.708238	0.603789	0.00254461	0.00788164	0.0331614	0.192305	0.419989
1156	ENSG00000181092	ADIPOQ	ADIPOQ	9370	3	186560463	186576252	0.164793	0.0206846	0.0948748	-0.012765	0.413884	0.632754	-0.0083974	0.737087	0.882905	0.0248905	0.221509	0.538231	-0.116233	0.570962	0.672288	0.0168556	0.134877	0.34636
445	ENSG00000115919	KYNU	KYNU	8942	2	143635067	143799890	0.108779	0.319156	0.523803	0.0147032	0.415402	0.63414	-0.0496844	0.0571486	0.261085	0.0248176	0.266048	0.580549	0.507261	0.0106413	0.026733	0.0335178	0.0381581	0.171978
711	ENSG00000138448	ITGAV	ITGAV	3685	2	187454792	187545628	0.233337	0.00185455	0.0209131	0.136947	0.000228743	0.00396293	0.121839	0.00938131	0.108441	0.0246925	0.559747	0.804916	0.442047	0.00204477	0.00652492	0.00119061	0.983366	0.991794
662	ENSG00000135316	SYNCRIP	SYNCRIP	10492	6	86318053	86353510	-0.165403	0.00223817	0.0234669	-0.00972216	0.53097	0.727704	0.0083658	0.695066	0.860234	0.0245693	0.2413	0.556348	0.0491197	0.536704	0.64271	-0.0728734	0.151015	0.368034
68	ENSG00000035720	STAP1	STAP1	26228	4	68424446	68473055	0.255658	0.00391755	0.0328296	-0.0145489	0.360218	0.586426	-0.0567766	0.00701128	0.0924114	0.0245682	0.232655	0.547877	-0.586495	0.0211544	0.0477324	0.038284	0.00481953	0.0567739
365	ENSG00000111012	CYP27B1	CYP27B1	1594	12	58156117	58162769	0.0229116	0.568278	0.739252	0.0307071	0.0589176	0.19085	0.026315	0.216175	0.501077	0.0245676	0.284405	0.597941	-0.92608	3.82e-05	0.000206297	0.00792854	0.342097	0.575527
290	ENSG00000105127	AKAP8	AKAP8	10270	19	15464196	15490609	-0.0962479	0.0518392	0.169982	0.0462709	0.0174314	0.0839397	0.0422395	0.0904063	0.331133	0.0244705	0.451412	0.736737	-0.178523	0.0867918	0.153956	0.0242189	0.333125	0.565572
705	ENSG00000137869	CYP19A1	CYP19A1	1588	15	51500254	51630807	0.241157	0.00422523	0.034462	0.0418786	0.0157952	0.078589	0.0303404	0.276259	0.566394	0.0244283	0.320153	0.631257	-0.877328	0.000284691	0.00118766	0.0190712	0.221014	0.450455
642	ENSG00000134061	CD180	CD180	4064	5	66478103	66492627	0.0881943	0.30698	0.511855	0.0145507	0.446304	0.660291	-0.000225439	0.993562	0.996944	0.0243408	0.338313	0.648577	-0.0334867	0.861771	0.904888	0.0185445	0.274566	0.508737
759	ENSG00000143546	S100A8	S100A8	6279	1	153362508	153363664	1.45954	2.93e-05	0.00172029	0.876376	1.17e-10	5.74e-07	0.0298314	0.823139	0.923718	0.0243047	0.891038	0.965313	0.446992	0.100757	0.173879	0.174763	0.212689	0.44274
467	ENSG00000117461	PIK3R3	PIK3R3	8503	1	46505812	46642160	-0.037839	0.513143	0.695567	-0.0394534	0.139418	0.327246	-0.0511742	0.130718	0.395283	0.0241378	0.339876	0.649563	0.704946	5e-05	0.000261561	-0.0252759	0.46074	0.678951
925	ENSG00000163568	AIM2	AIM2	9447	1	159032274	159116886	-0.0486986	0.301857	0.506601	0.0138694	0.421648	0.639489	0.0202178	0.417323	0.691245	0.0239271	0.320569	0.631532	-0.0753239	0.70757	0.786981	0.00656839	0.615907	0.789057
676	ENSG00000136244	IL6	IL6	3569	7	22765503	22771621	0.577972	0.00885879	0.0551398	0.0248684	0.551045	0.743451	0.0297596	0.652008	0.836636	0.0238958	0.620497	0.839668	0.144821	0.480776	0.593274	0.0235594	0.27437	0.508645
810	ENSG00000151422	FER	FER	2241	5	108083523	108532542	-0.00456583	0.876599	0.935879	0.030588	0.0741665	0.219939	0.0408549	0.0468491	0.234271	0.0238351	0.36179	0.668277	-0.0777337	0.413977	0.529754	-0.0193581	0.172429	0.39697
1175	ENSG00000183087	GAS6	GAS6	2621	13	114523522	114567046	-0.0432388	0.314374	0.519526	-0.0315867	0.016911	0.0823371	-0.0240892	0.190846	0.471553	0.0237927	0.149607	0.452163	0.119777	0.222217	0.326569	0.0166072	0.40442	0.631303
1159	ENSG00000181374	CCL13	CCL13	6357	17	32683471	32685629	0.167832	0.000904943	0.0132403	-0.00203372	0.906562	0.954956	-0.00749509	0.768989	0.896937	0.0234453	0.260996	0.575844	-0.595844	0.0013071	0.00443567	-0.0139761	0.157483	0.375969
27	ENSG00000008517	IL32	IL32	9235	16	3115298	3131908	0.168115	0.0221151	0.0992369	-0.0221617	0.308279	0.536122	-0.00807515	0.784033	0.903852	0.0232028	0.452439	0.737258	0.108771	0.399857	0.51568	0.0369538	0.0583122	0.217914
387	ENSG00000112365	ZBTB24	ZBTB24	9841	6	109783797	109804440	-0.205936	2.31e-05	0.00151414	0.0239313	0.205339	0.418863	0.0479829	0.0806797	0.312543	0.0231625	0.304989	0.617847	-0.81152	2.41e-10	5.31e-09	-0.0314076	0.46424	0.681903
146	ENSG00000079246	XRCC5	XRCC5	7520	2	216972187	217071026	-0.0964831	0.0613939	0.18873	-0.0121826	0.499407	0.702789	-0.0380245	0.143393	0.413004	0.0231222	0.316164	0.628677	0.142793	0.128956	0.212025	-0.0309219	0.456505	0.675726
617	ENSG00000131747	TOP2A	TOP2A	7153	17	38544768	38574202	0.260054	0.105282	0.264216	0.00950096	0.506571	0.707976	0.0506812	0.0102667	0.112766	0.0231165	0.186083	0.498809	0.305833	0.145061	0.233038	-0.00661289	0.377453	0.60621
725	ENSG00000139832	RAB20	RAB20	55647	13	111175417	111214080	0.257302	0.00210994	0.0224855	0.0688158	0.00229455	0.0204136	0.0282777	0.391654	0.671562	0.0230705	0.613935	0.835854	0.817333	9.4e-05	0.000453348	0.0573225	0.0216295	0.126018
232	ENSG00000100393	EP300	EP300	2033	22	41487790	41576081	0.0872594	0.0572217	0.180781	0.0258009	0.214483	0.430087	0.0211575	0.402382	0.680625	0.0229653	0.623697	0.841038	0.12274	0.286426	0.39841	0.057158	0.0346966	0.164022
481	ENSG00000118689	FOXO3	FOXO3	2309	6	108881038	109005977	-0.0137575	0.74027	0.854807	0.0275109	0.143967	0.334752	0.0864611	0.000427088	0.0218485	0.0224134	0.230042	0.545298	0.226567	0.00839351	0.0219013	0.152442	0.00105824	0.0265077
748	ENSG00000142224	IL19	IL19	29949	1	206972215	207016324	0.273585	1.3e-05	0.00106793	-0.0176729	0.340424	0.567479	-0.0426814	0.102189	0.350323	0.0223846	0.458351	0.741824	0.131556	0.547395	0.652119	0.0554799	0.000576904	0.0183586
1101	ENSG00000173530	TNFRSF10D	TNFRSF10D	8793	8	22993101	23021543	0.196169	0.0135091	0.0725255	0.0221912	0.375847	0.601666	0.026866	0.48158	0.739158	0.021898	0.565309	0.807997	0.457985	0.00634266	0.0172611	0.0348816	0.0766572	0.25478
1037	ENSG00000169344	UMOD	UMOD	7369	16	20344374	20367623	0.190534	0.0103305	0.0611041	0.0271599	0.129872	0.312239	-0.0163437	0.510879	0.758264	0.0217597	0.431931	0.722864	0.162482	0.428993	0.544202	0.0267233	0.0236528	0.133071
787	ENSG00000147257	GPC3	GPC3	2719	X	132669773	133119922	0.0345102	0.723691	0.845316	-0.0217986	0.234967	0.453616	-0.0421108	0.114943	0.370572	0.0214575	0.41981	0.713214	0.105943	0.633497	0.726798	0.00696014	0.642927	0.805763
386	ENSG00000112343	TRIM38	TRIM38	10475	6	25963030	25987384	0.111067	0.135043	0.308872	-0.0127731	0.521472	0.720486	-0.0499998	0.0811754	0.313486	0.0214542	0.372426	0.674579	0.776237	4.23e-08	5.08e-07	-0.0125827	0.558253	0.750784
491	ENSG00000120242	IFNA8	IFNA8	3445	9	21409146	21410184	0.0218869	0.56739	0.738657	0.0135876	0.26865	0.49279	0.0125623	0.492348	0.745331	0.021444	0.208501	0.523945	-0.0801567	0.759667	0.827021	-0.00330399	0.462808	0.680437
59	ENSG00000026751	SLAMF7	SLAMF7	57823	1	160709037	160724611	-0.0309295	0.439967	0.634427	0.0220864	0.255249	0.47753	0.0427406	0.0853387	0.321513	0.0212977	0.388675	0.687904	0.888898	1.19e-05	7.44e-05	0.044582	0.32118	0.55475
891	ENSG00000160716	CHRNB2	CHRNB2	1141	1	154540257	154552502	-0.152905	0.0788192	0.219868	-0.0355321	0.0351849	0.1348	-0.0222803	0.395705	0.674212	0.0211896	0.33847	0.648657	0.180259	0.192912	0.291582	-0.0139111	0.607469	0.783892
1005	ENSG00000167768	KRT1	KRT1	3848	12	53068520	53074191	-0.00871055	0.925535	0.962687	0.00421922	0.79554	0.898436	0.0321667	0.152191	0.425458	0.0211127	0.340553	0.650025	-0.574923	0.00440134	0.0126338	0.0319603	0.0680851	0.238362
771	ENSG00000145147	SLIT2	SLIT2	9353	4	20254883	20622184	-0.0354037	0.422954	0.620342	-0.0454004	0.0534526	0.179263	-0.0800431	0.0309915	0.191811	0.0210935	0.417145	0.71099	-1.03302	2.78e-14	1.8e-12	-0.0719992	0.150405	0.367458
1055	ENSG00000170476	MZB1	MZB1	51237	5	138723169	138725770	0.0801135	0.447619	0.640893	0.00868862	0.627714	0.79713	0.0376514	0.123339	0.383847	0.0210433	0.325762	0.636662	0.661794	0.00102466	0.00359911	0.042965	0.0565707	0.214744
273	ENSG00000104312	RIPK2	RIPK2	8767	8	90769975	90803291	0.217309	7.53e-05	0.00290127	0.0342708	0.0602199	0.193554	0.0833156	0.0114939	0.118876	0.0209873	0.415226	0.709921	-0.859186	2.84e-06	2.13e-05	0.0724256	1.06e-05	0.00214202
1177	ENSG00000183486	MX2	MX2	4600	21	42733870	42781317	0.367882	0.00839894	0.0532709	0.0101619	0.712038	0.848363	-0.0423977	0.216716	0.501589	0.0209785	0.508786	0.773329	0.215015	0.211042	0.313565	-0.0398196	0.0831897	0.265779
345	ENSG00000108702	CCL1	CCL1	6346	17	32687347	32690250	-0.0350973	0.806259	0.89508	-0.00599939	0.753827	0.874657	0.0177776	0.498477	0.749593	0.020912	0.387483	0.687097	-0.605154	0.00249942	0.00776398	0.0615195	0.00208715	0.0357748
175	ENSG00000089041	P2RX7	P2RX7	5027	12	121570622	121623876	0.0958397	0.342543	0.548055	-0.00359268	0.943391	0.972777	-0.0101596	0.877919	0.949226	0.0207831	0.679928	0.872391	0.34006	0.126086	0.208364	0.0113234	0.781795	0.887453
430	ENSG00000115365	LANCL1	LANCL1	10314	2	211295973	211342376	-0.155644	0.000726542	0.0116405	-0.0420571	0.110322	0.281855	-0.0593819	0.145641	0.41602	0.0202362	0.279398	0.59236	-0.574059	6.95e-07	6.19e-06	-0.189879	0.00154305	0.0316943
1185	ENSG00000184371	CSF1	CSF1	1435	1	110452864	110473614	0.260176	0.0167057	0.0829745	0.0498551	0.0203224	0.0931776	0.0595695	0.0676021	0.284374	0.0200458	0.450471	0.736223	0.611714	4.29e-05	0.00022832	0.0353379	0.0304773	0.153102
993	ENSG00000167005	NUDT21	NUDT21	11051	16	56463045	56486111	-0.0534774	0.373524	0.576203	0.0034451	0.885998	0.94409	0.00323289	0.926547	0.969108	0.0200181	0.387115	0.686932	-0.489389	8.97e-05	0.000435179	-0.0262622	0.199306	0.428623
729	ENSG00000140395	WDR61	WDR61	80349	15	78570177	78592136	-0.151426	0.014765	0.0764323	-0.0446527	0.029976	0.121025	-0.0493201	0.139256	0.40837	0.0200042	0.371868	0.674399	-0.389465	0.00213794	0.00678633	-0.160603	0.0192667	0.11869
957	ENSG00000164400	CSF2	CSF2	1437	5	131409483	131411859	0.0449324	0.444984	0.638438	0.0292245	0.117612	0.292629	0.0392934	0.0924223	0.33495	0.0199474	0.481777	0.756538	-0.157415	0.329176	0.444152	0.0152014	0.262538	0.496448
44	ENSG00000015479	MATR3	MATR3	724102	5	138609441	138667360	-0.0298205	0.593052	0.75778	-0.0210345	0.11415	0.287453	-0.0225694	0.258316	0.547452	0.0197467	0.0597678	0.302234	-0.619752	4.47e-14	2.68e-12	-0.0389808	0.308837	0.543042
80	ENSG00000050730	TNIP3	TNIP3	79931	4	122052563	122148621	-0.0376783	0.771424	0.873444	-0.0193663	0.239994	0.458797	-0.0102152	0.677416	0.850831	0.019684	0.336037	0.646262	-0.490424	0.0445544	0.0887912	-0.00674318	0.488713	0.70178
892	ENSG00000160791	CCR5	CCR5	1234	3	46411633	46417697	0.0476065	0.303654	0.508487	0.00189795	0.922363	0.963277	0.00592492	0.825893	0.923763	0.019679	0.449296	0.735476	-0.2054	0.316916	0.431025	0.0381276	0.0796238	0.259075
555	ENSG00000125788	DEFB126	DEFB126	81623	20	123010	126392	0.0719382	0.493065	0.680318	0.0373898	0.0439895	0.156877	0.0392794	0.100499	0.348121	0.0196517	0.421989	0.714901	0.419651	0.0761265	0.138232	0.00446755	0.633492	0.80084
306	ENSG00000105894	PTN	PTN	5764	7	136912088	137028611	0.0422709	0.401761	0.601638	0.0653795	0.0661583	0.204461	0.0881048	0.0539262	0.251927	0.0195559	0.660498	0.860397	0.797576	4.49e-07	4.17e-06	-0.201284	0.0106767	0.0856642
135	ENSG00000076944	STXBP2	STXBP2	6813	19	7701767	7712759	0.122355	0.243517	0.444481	-0.000820586	0.958473	0.979189	-0.0415293	0.0636193	0.276256	0.0194162	0.368018	0.671808	0.0963471	0.639836	0.73192	0.0145875	0.48748	0.700644
547	ENSG00000125398	SOX9	SOX9	6662	17	70117161	70122561	0.364378	0.00281243	0.0268412	0.264196	9.42e-08	1.74e-05	0.229662	0.000210458	0.0153263	0.019321	0.7981	0.926501	1.05585	5.7e-11	1.47e-09	0.0518418	0.438895	0.660388
743	ENSG00000142166	IFNAR1	IFNAR1	3454	21	34696734	34732168	0.138117	0.00338123	0.0299317	0.0317336	0.0981639	0.262505	0.0665227	0.00388251	0.0688326	0.0192977	0.400305	0.698558	0.174084	0.0110516	0.0276107	0.00329058	0.836925	0.917046
1006	ENSG00000167775	CD320	CD320	51293	19	8367011	8373240	-0.169195	0.0123601	0.0686711	-0.0506089	0.00136694	0.0140833	-0.0221178	0.261532	0.550454	0.019195	0.375449	0.677553	0.636393	4.25e-05	0.00022663	0.00181041	0.942668	0.971605
817	ENSG00000152192	POU4F1	POU4F1	5457	13	79172497	79177673	0.375399	0.00395778	0.0330809	0.00996902	0.586734	0.770042	0.00688408	0.781435	0.902887	0.0191903	0.364324	0.669714	0.37945	0.0588254	0.11181	-0.00304204	0.725467	0.858042
647	ENSG00000134258	VTCN1	VTCN1	79679	1	117686209	117753556	0.0172571	0.801416	0.892227	0.0220813	0.239029	0.457562	0.0548976	0.0434347	0.226314	0.0191228	0.48918	0.761208	-0.191854	0.388752	0.504805	-0.00308157	0.865277	0.933105
1154	ENSG00000180871	CXCR2	CXCR2	3579	2	218990012	219001976	0.205873	0.00479857	0.0374312	0.0173423	0.383382	0.607257	0.0188946	0.480038	0.738246	0.0189941	0.408779	0.704905	0.357468	0.137218	0.222873	0.0389609	0.0628857	0.227373
121	ENSG00000072694	FCGR2B	FCGR2B	2213	1	161551101	161648444	0.059004	0.420033	0.618694	-0.013326	0.617012	0.790347	-0.125408	0.000454495	0.0222232	0.0187927	0.445284	0.73254	-0.543662	0.00172212	0.00562896	0.0345461	0.055898	0.213626
331	ENSG00000107679	PLEKHA1	PLEKHA1	59338	10	124134212	124191867	-0.0120431	0.860058	0.92604	0.0286788	0.209371	0.424051	0.00195406	0.95306	0.981194	0.018644	0.355749	0.662405	-0.781033	2.84e-10	6.11e-09	-0.0301742	0.556494	0.749399
1220	ENSG00000187908	DMBT1	DMBT1	1755	10	124320181	124403252	0.0493515	0.673093	0.812108	-0.00360497	0.879306	0.941573	0.00714999	0.835134	0.928093	0.0185693	0.527825	0.785434	-0.216196	0.215411	0.318719	0.00755024	0.668247	0.822979
144	ENSG00000079112	CDH17	CDH17	1015	8	95139399	95229531	0.185692	0.0314631	0.124224	-0.00390252	0.802284	0.901668	0.0149738	0.410137	0.686333	0.0182193	0.422765	0.715386	-0.538061	0.0107032	0.0268768	-0.0189126	0.0243154	0.135851
497	ENSG00000120885	CLU	CLU	1191	8	27454434	27472548	0.112162	0.0483266	0.16265	0.108134	2.41e-07	3.35e-05	0.0937323	0.000232508	0.0164483	0.018196	0.492205	0.763582	0.443921	0.000634768	0.00237867	0.00379094	0.912678	0.95872
1242	ENSG00000196843	ARID5A	ARID5A	10865	2	97202480	97218375	0.133405	0.0258293	0.110078	-0.00644066	0.77337	0.885649	-0.011185	0.721555	0.874227	0.0180206	0.523327	0.782344	0.211905	0.206375	0.307478	0.062692	0.00460353	0.055562
421	ENSG00000115008	IL1A	IL1A	3552	2	113531492	113542167	0.0949186	0.299159	0.503749	0.00478925	0.766808	0.882038	-0.00662639	0.808443	0.916112	0.0177532	0.549004	0.799104	0.845718	3.67e-05	0.000199728	0.0157291	0.173177	0.397961
869	ENSG00000158874	APOA2	APOA2	336	1	161192082	161193421	0.0663311	0.312373	0.518017	-0.00832753	0.602316	0.780565	0.024628	0.264666	0.554316	0.017441	0.472674	0.750652	-0.324134	0.170848	0.265518	0.0253467	0.0328259	0.159597
741	ENSG00000141968	VAV1	VAV1	7409	19	6772725	6857377	0.109358	0.211952	0.407825	0.0180164	0.358746	0.584794	0.00378468	0.880911	0.950551	0.0173254	0.507567	0.772861	0.578447	0.0126313	0.0309128	0.042596	0.0100604	0.0833841
996	ENSG00000167207	NOD2	NOD2	64127	16	50727514	50766988	0.338557	7.63e-05	0.00290194	0.0145192	0.387845	0.610689	0.0291461	0.179444	0.45917	0.0172224	0.446264	0.733097	0.409805	0.0703471	0.129387	0.0182589	0.242688	0.473132
419	ENSG00000114738	MAPKAPK3	MAPKAPK3	7867	3	50648951	50686720	0.20402	0.0074723	0.0492332	0.0628637	0.00491516	0.0351151	0.0558674	0.0637853	0.276417	0.0171933	0.595436	0.82644	1.12289	4.03e-09	6.36e-08	0.0352229	0.261719	0.495747
1139	ENSG00000177606	JUN	JUN	3725	1	59246465	59249785	0.388858	2.04e-08	2.06e-05	-0.00931317	0.808527	0.904456	0.0235485	0.695558	0.860507	0.0171042	0.692359	0.878176	0.198285	0.0321957	0.0678901	0.042146	0.440736	0.661925
669	ENSG00000135829	DHX9	DHX9	1660	1	182808504	182856886	-0.0425096	0.368005	0.570954	-0.0143113	0.361399	0.587603	-0.0190742	0.431218	0.700864	0.0170947	0.362282	0.668406	0.00353218	0.970193	0.979383	-0.006504	0.8966	0.949856
459	ENSG00000116747	TROVE2	TROVE2	6738	1	193028552	193060907	0.136303	0.0166625	0.0828585	0.0620327	0.00370991	0.0287687	0.0893433	0.00172276	0.0456697	0.0169328	0.490224	0.761972	0.27775	0.00174413	0.00569022	0.0868431	0.0202367	0.12141
723	ENSG00000139644	TMBIM6	TMBIM6	7009	12	50101508	50158717	0.0520734	0.12706	0.297395	0.0540551	0.00704501	0.0447412	0.0537635	0.0437806	0.227196	0.0169195	0.480389	0.756071	0.52028	7.38e-08	8.36e-07	0.126079	0.000263732	0.0119175
1193	ENSG00000185201	IFITM2	IFITM2	10581	11	307631	315272	0.723811	7.37e-06	0.000800221	0.185035	0.000341072	0.00521519	0.0493155	0.315252	0.606782	0.0167829	0.741003	0.900771	1.16793	1.28e-09	2.28e-08	0.0888203	0.11905	0.324544
191	ENSG00000091181	IL5RA	IL5RA	3568	3	3111233	3168297	0.130562	0.0995304	0.255165	0.0407408	0.025169	0.107406	0.0500161	0.0314868	0.193732	0.0167084	0.500588	0.768259	0.446497	0.0349588	0.0727667	0.0045887	0.718995	0.85428
1028	ENSG00000168918	INPP5D	INPP5D	3635	2	233924677	234116549	0.148027	0.0416605	0.147937	-0.00530808	0.840934	0.921311	-0.0951458	0.00967724	0.110114	0.0166915	0.593017	0.825002	0.690949	0.001161	0.00400349	0.0858303	0.00246506	0.0392776
83	ENSG00000055332	EIF2AK2	EIF2AK2	5610	2	37326353	37384208	0.0843786	0.17683	0.365697	0.0380301	0.0637665	0.200072	-0.00733708	0.803342	0.914393	0.0166051	0.40018	0.698558	-0.25383	0.00092094	0.00327904	-0.106479	0.0886037	0.275177
730	ENSG00000140443	IGF1R	IGF1R	3480	15	99192200	99507759	-0.0388112	0.568521	0.739252	0.0387058	0.20277	0.41554	-0.00733427	0.850889	0.935678	0.0165219	0.555618	0.802449	-0.156597	0.0928326	0.162583	-0.0116182	0.893034	0.948534
1182	ENSG00000183918	SH2D1A	SH2D1A	4068	X	123480194	123507005	-0.0604328	0.0884448	0.236721	0.0194638	0.265068	0.488265	0.0684042	0.00551716	0.0815065	0.0163163	0.471587	0.749805	0.192634	0.385904	0.502086	0.0173218	0.262092	0.496038
738	ENSG00000141574	SECTM1	SECTM1	6398	17	80278900	80291950	-0.00212722	0.966402	0.982821	0.00648714	0.764053	0.880681	-0.0110704	0.673615	0.849378	0.0162708	0.575047	0.814474	0.60497	0.00360001	0.0106259	-0.00712667	0.648868	0.808723
928	ENSG00000163659	TIPARP	TIPARP	25976	3	156391024	156424559	0.522697	7.75e-05	0.00291089	0.160717	0.000305691	0.00484721	0.134804	0.0312759	0.193019	0.0162075	0.79703	0.926067	0.371089	0.0153452	0.0363295	0.0199128	0.68987	0.837274
854	ENSG00000157514	TSC22D3	TSC22D3	1831	X	106956451	107020572	0.0223683	0.69251	0.825806	0.0675191	0.0057034	0.0387707	0.0690591	0.0326207	0.196711	0.0161847	0.590919	0.823594	0.410892	4.25e-05	0.000226619	0.0692604	0.0368439	0.168912
1069	ENSG00000171522	PTGER4	PTGER4	5734	5	40679600	40693837	0.229603	0.00584125	0.0423491	0.0109056	0.56324	0.752444	-0.0276906	0.238649	0.527646	0.0160442	0.553261	0.801194	-0.396236	0.135701	0.220948	0.00245253	0.872396	0.93692
343	ENSG00000108691	CCL2	CCL2	6347	17	32582304	32584222	0.998328	1.82e-05	0.00130628	0.0457137	0.499344	0.702789	0.0332874	0.719156	0.872978	0.015941	0.859675	0.95153	0.43515	0.0820978	0.146918	0.141277	0.0120454	0.0915726
178	ENSG00000089289	IGBP1	IGBP1	3476	X	69353299	69386174	-0.0340172	0.419177	0.617837	-0.013162	0.478873	0.686416	-0.0021008	0.939807	0.974875	0.0159206	0.340704	0.650129	0.0274918	0.764078	0.830224	-0.0671164	0.0275169	0.144855
660	ENSG00000135148	TRAFD1	TRAFD1	10906	12	112563305	112591407	0.0167813	0.763858	0.870536	0.0348447	0.0719644	0.215684	0.0493292	0.089003	0.328913	0.0158122	0.364299	0.669714	0.660308	1.08e-09	1.97e-08	0.0508361	2.31e-05	0.0033776
1065	ENSG00000171206	TRIM8	TRIM8	81603	10	104404253	104418164	0.0296639	0.234535	0.434537	0.03416	0.0398264	0.147008	0.0181662	0.455109	0.718779	0.0157237	0.492258	0.763611	0.22535	0.0087757	0.0227063	0.0221554	0.496887	0.707771
847	ENSG00000156234	CXCL13	CXCL13	10563	4	78432907	78532988	0.149964	0.0015973	0.0188672	0.0107069	0.524017	0.722386	-0.00737845	0.739012	0.883666	0.0156729	0.33997	0.649606	0.160353	0.504744	0.614969	0.0148478	0.473712	0.690252
165	ENSG00000086232	EIF2AK1	EIF2AK1	27102	7	6061881	6098861	-0.161183	3.74e-05	0.00193139	-0.0149616	0.299201	0.527446	0.0123771	0.57781	0.797536	0.015647	0.408356	0.704761	-0.134412	0.113032	0.190608	-0.0706808	0.0134327	0.0972127
432	ENSG00000115457	IGFBP2	IGFBP2	3485	2	217497551	217529159	-0.0950235	0.258649	0.460548	-0.0862132	0.0131371	0.0691416	-0.0407035	0.278678	0.568938	0.015627	0.714173	0.889539	-0.18205	0.380225	0.496636	-0.00366672	0.901556	0.952213
417	ENSG00000114520	SNX4	SNX4	8723	3	125165495	125239041	-0.0737467	0.324881	0.529909	-0.0486088	0.030771	0.122745	-0.0459191	0.106709	0.358106	0.0154902	0.495095	0.765073	-0.161403	0.0928261	0.162583	-0.110889	0.020876	0.123351
498	ENSG00000120889	TNFRSF10B	TNFRSF10B	8795	8	22877646	22926692	0.524108	1.18e-06	0.000247689	0.060726	0.00960857	0.0555261	0.0574854	0.0433076	0.225937	0.0153339	0.750443	0.90457	0.845895	5.91e-07	5.37e-06	0.0856305	3.99e-05	0.00450589
519	ENSG00000122861	PLAU	PLAU	5328	10	75668935	75677255	0.332906	0.00124042	0.0161096	-0.0184759	0.321666	0.548494	0.0192012	0.470434	0.731472	0.0152293	0.526605	0.784934	-0.164129	0.425117	0.540315	0.0611734	0.00255323	0.0396414
713	ENSG00000138684	IL21	IL21	59067	4	123533783	123542224	-0.036949	0.541877	0.718212	0.0312636	0.0478774	0.166455	0.0183243	0.41583	0.689892	0.0150789	0.494199	0.764681	0.435335	0.0538931	0.103988	0.0123973	0.217998	0.447387
965	ENSG00000164821	DEFA4	DEFA4	1669	8	6793344	6795860	-0.14958	0.00101062	0.014147	0.0220652	0.159939	0.359081	0.0261637	0.227319	0.514105	0.0149709	0.489036	0.761208	0.332127	0.0976561	0.169484	0.00151125	0.948142	0.975249
1071	ENSG00000171560	FGA	FGA	2243	4	155504278	155511918	-0.064313	0.120874	0.288007	-0.00276608	0.877509	0.940546	-0.00782155	0.760656	0.893553	0.014909	0.583779	0.819863	0.0310317	0.886368	0.922083	0.0274375	0.230793	0.460811
935	ENSG00000163739	CXCL1	CXCL1	2919	4	74735110	74736959	0.158156	0.190533	0.382675	0.0269158	0.31509	0.54254	0.0403635	0.276043	0.566394	0.0148798	0.652457	0.855635	0.0793368	0.700997	0.781474	0.0646216	0.0368565	0.168912
816	ENSG00000152061	RABGAP1L	RABGAP1L	9910	1	174128548	174964445	-0.040368	0.66196	0.804389	-0.0275977	0.0789428	0.228237	-0.018308	0.336708	0.622445	0.0147319	0.412916	0.707883	-0.999672	1.34e-19	4.26e-17	-0.108928	0.0724568	0.246772
714	ENSG00000138735	PDE5A	PDE5A	8654	4	120415550	120550146	0.071718	0.344624	0.5497	-0.0610849	0.0133658	0.0700592	-0.0695173	0.0524183	0.247585	0.0145246	0.607527	0.832594	-0.0635293	0.744365	0.815134	-0.00152171	0.931705	0.96749
663	ENSG00000135446	CDK4	CDK4	1019	12	58141510	58149796	0.123643	0.00291252	0.0272646	0.0241881	0.152569	0.347895	0.0514358	0.0228879	0.165897	0.0142499	0.395152	0.694326	0.597386	3.33e-06	2.45e-05	0.0463591	0.0366147	0.168437
1223	ENSG00000188379	IFNA2	IFNA2	3440	9	21384254	21385396	0.0542363	0.395454	0.595943	0.0300155	0.0961174	0.259159	0.0767916	0.0077706	0.0985368	0.0142188	0.454252	0.738654	0.478038	0.06076	0.114812	0.0129403	0.281078	0.515477
130	ENSG00000075223	SEMA3C	SEMA3C	10512	7	80371854	80551675	0.195397	0.0653786	0.196633	-0.020152	0.659794	0.818367	-0.0274466	0.616482	0.816956	0.0141505	0.776365	0.916465	-1.43774	2.74e-10	5.93e-09	-0.0142629	0.49023	0.702362
265	ENSG00000103035	PSMD7	PSMD7	5713	16	74330673	74340186	-0.189254	0.00234133	0.0239819	-0.0605344	0.00519758	0.0366137	-0.0634141	0.0593517	0.266803	0.0140768	0.640548	0.848756	0.0625945	0.432256	0.547268	0.0158679	0.730068	0.860378
584	ENSG00000128567	PODXL	PODXL	5420	7	131185021	131242976	0.200127	0.0079734	0.0514866	0.0768637	0.0212603	0.0958455	0.0146321	0.690228	0.857079	0.0140767	0.694492	0.878616	1.29398	1.38e-16	1.9e-14	0.0668473	0.106925	0.30658
717	ENSG00000138814	PPP3CA	PPP3CA	5530	4	101944566	102269435	-0.205252	6.07e-05	0.0025881	-0.0370547	0.0478274	0.166375	-0.0490549	0.0929172	0.335478	0.0140245	0.422434	0.715195	-0.906525	8.52e-16	8.62e-14	-0.210852	8.72e-05	0.00666268
48	ENSG00000018280	SLC11A1	SLC11A1	6556	2	219246752	219261617	0.639182	0.000291668	0.00647431	0.0543544	0.0210762	0.0953648	0.0276557	0.377939	0.659369	0.0139559	0.557288	0.802964	0.743132	1.26e-05	7.81e-05	-0.0310651	0.107349	0.30733
1246	ENSG00000197046	SIGLEC15	SIGLEC15	284266	18	43405477	43424045	0.0136333	0.876532	0.93587	0.0203293	0.270056	0.494412	0.0391206	0.132422	0.398391	0.0137786	0.622704	0.840756	0.163543	0.346499	0.462782	-0.0128338	0.645151	0.806725
1085	ENSG00000172183	ISG20	ISG20	3669	15	89179384	89199714	0.527183	0.00154741	0.018562	0.0132247	0.5	0.703248	-0.00247857	0.929246	0.970638	0.0137558	0.619044	0.839322	0.410612	0.0455013	0.0903919	0.0446684	0.0851756	0.269807
262	ENSG00000102908	NFAT5	NFAT5	10725	16	69598997	69738569	0.111973	0.0191308	0.090645	0.0211894	0.534835	0.730558	-0.0213125	0.624926	0.822079	0.0137528	0.856851	0.950468	-0.157311	0.232286	0.338176	-0.295027	0.00296687	0.0429152
221	ENSG00000100030	MAPK1	MAPK1	5594	22	22108789	22221970	-0.0782762	0.0965945	0.250175	-0.000840166	0.961574	0.980255	-0.0251186	0.320084	0.610671	0.0136945	0.44793	0.734213	-0.36278	0.000106715	0.000506724	-0.0464628	0.428465	0.65199
960	ENSG00000164587	RPS14	RPS14	6208	5	149822753	149829319	0.0766646	0.010956	0.0633178	0.0205873	0.12321	0.302326	0.0149529	0.429012	0.699195	0.0135197	0.342221	0.650909	0.679643	2.97e-11	8.23e-10	-0.0211804	0.640295	0.804517
122	ENSG00000072736	NFATC3	NFATC3	4775	16	68118654	68263162	0.0758353	0.27917	0.483055	0.00629413	0.709781	0.847141	0.0289612	0.198576	0.480849	0.0134861	0.56418	0.807355	0.190406	0.246244	0.35409	0.0890885	0.000471821	0.0163774
630	ENSG00000132664	POLR3F	POLR3F	10621	20	18447771	18465287	-0.0478936	0.271428	0.474941	-0.0079166	0.708833	0.846498	-0.0280894	0.363305	0.647246	0.01341	0.540106	0.793804	-1.25603	4.23e-10	8.52e-09	-0.0139708	0.321446	0.555002
964	ENSG00000164816	DEFA5	DEFA5	1670	8	6912831	6914256	0.141574	0.034175	0.130492	0.00687021	0.684697	0.83154	0.00057933	0.982165	0.992983	0.0133325	0.613322	0.83565	-0.250705	0.229973	0.335659	-0.00696101	0.511647	0.718164
116	ENSG00000070501	POLB	POLB	5423	8	42195972	42229326	-0.0384071	0.128165	0.298995	-0.036445	0.0228817	0.100853	0.00242062	0.929223	0.970638	0.0132646	0.563707	0.807004	-0.380233	0.00115516	0.00398689	-0.0133925	0.581229	0.765107
7	ENSG00000004468	CD38	CD38	952	4	15779898	15854853	-0.00449442	0.950115	0.976019	0.11037	0.000205611	0.00371178	0.0399331	0.400844	0.67901	0.0132552	0.66745	0.864518	-0.370752	0.0650999	0.121673	0.0250701	0.204452	0.435156
719	ENSG00000139187	KLRG1	KLRG1	10219	12	9102640	9163356	-0.0819668	0.0803213	0.2226	-0.0158095	0.459018	0.670418	-0.00240607	0.939557	0.974875	0.0132353	0.597317	0.827458	-0.381717	0.0275685	0.0596149	0.0158169	0.211593	0.441668
821	ENSG00000152495	CAMK4	CAMK4	814	5	110559351	110830584	-0.335214	0.00472668	0.037079	-0.0573985	0.0206821	0.0942682	-0.0750021	0.0184574	0.149885	0.0132289	0.653714	0.856395	-0.524944	7.24e-05	0.000360999	0.00268886	0.902098	0.952213
1034	ENSG00000169245	CXCL10	CXCL10	3627	4	76942273	76944650	0.778717	0.000405629	0.00796589	-0.0271084	0.454137	0.666276	-0.123818	0.0313867	0.193413	0.0132119	0.73781	0.898983	0.648654	0.00292876	0.00890942	0.0134159	0.617367	0.789998
471	ENSG00000118257	NRP2	NRP2	8828	2	206546714	206662857	0.0162978	0.796406	0.889096	0.0319889	0.0829598	0.235059	0.0586491	0.0287668	0.184541	0.0130756	0.593048	0.825002	0.39944	0.0339056	0.0709016	0.0162447	0.542398	0.739318
114	ENSG00000070404	FSTL3	FSTL3	10272	19	676392	683385	0.000682694	0.99022	0.994874	0.0127615	0.421146	0.639072	0.0100739	0.638005	0.827451	0.0130533	0.578182	0.81601	0.280256	0.137246	0.222886	0.0732933	0.0050106	0.0577011
409	ENSG00000113889	KNG1	KNG1	3827	3	186435065	186461743	0.0428857	0.685535	0.820634	-0.0210999	0.398759	0.619008	-0.0608657	0.0894251	0.329421	0.0130436	0.723667	0.893366	-0.64177	0.00183397	0.00594733	0.000195761	0.982073	0.991423
1056	ENSG00000170581	STAT2	STAT2	6773	12	56735381	56753939	0.0952064	0.0895542	0.238597	0.0384227	0.0282764	0.116569	-0.00442146	0.859565	0.939059	0.0129945	0.482889	0.757442	0.127837	0.0841566	0.150081	-0.00671986	0.643178	0.805844
451	ENSG00000116288	PARK7	PARK7	11315	1	8014351	8045565	-0.0149705	0.675729	0.813292	-0.00848499	0.525121	0.723179	-0.0114109	0.559306	0.787275	0.0126688	0.377717	0.679368	0.243948	0.000548632	0.00210287	-0.0442684	0.255825	0.489591
1045	ENSG00000169856	ONECUT1	ONECUT1	3175	15	53049637	53083273	0.046189	0.541526	0.717924	0.00925392	0.546352	0.740104	0.00580731	0.776378	0.900391	0.0124413	0.568301	0.809392	0.711436	0.000762064	0.00278517	-0.0112887	0.401982	0.629235
766	ENSG00000144476	ACKR3	ACKR3	57007	2	237476430	237491001	0.452578	5.54e-06	0.000654931	0.0558299	0.102811	0.269806	0.0683283	0.10115	0.348911	0.0123622	0.828002	0.938239	0.222252	0.272349	0.382929	-0.0657312	0.398356	0.625813
69	ENSG00000038945	MSR1	MSR1	4481	8	15965387	16424999	0.234262	0.0048112	0.0374312	0.00801425	0.713642	0.849292	-0.0199418	0.514679	0.759584	0.0123195	0.618421	0.83893	-0.351411	0.0761136	0.138219	0.0113793	0.467527	0.685127
674	ENSG00000136167	LCP1	LCP1	3936	13	46700055	46786006	0.532615	4.4e-05	0.00212906	0.0427054	0.239052	0.457562	-0.0687152	0.13527	0.402462	0.0122281	0.706574	0.885234	0.468779	0.00952578	0.0243339	0.0762803	0.0631489	0.22797
706	ENSG00000137959	IFI44L	IFI44L	10964	1	79085607	79111830	0.268545	0.10279	0.25998	-0.166868	0.0134934	0.0706566	-0.0725902	0.300826	0.591617	0.0121125	0.855705	0.949822	1.27124	2.95e-07	2.89e-06	-0.0383145	0.436981	0.658993
527	ENSG00000124145	SDC4	SDC4	6385	20	43953928	43977064	0.309592	0.0437851	0.152898	0.342469	8.83e-07	8.1e-05	0.366952	3.47e-05	0.00737466	0.0120239	0.880026	0.960258	1.05933	2.01e-10	4.48e-09	0.0560151	0.451406	0.671079
784	ENSG00000146648	EGFR	EGFR	1956	7	55086714	55324313	0.280277	0.000705435	0.0113926	0.148377	0.00382764	0.0293508	0.150637	0.00697831	0.0922	0.0117761	0.847411	0.946105	0.922101	4.19e-07	3.93e-06	0.0190282	0.411171	0.637256
961	ENSG00000164690	SHH	SHH	6469	7	155592680	155604967	-0.0294342	0.596841	0.760516	0.0035682	0.840469	0.921013	0.0281514	0.225499	0.511537	0.0117663	0.556243	0.802788	-0.773551	2.32e-05	0.000133776	0.0237949	0.176982	0.402854
563	ENSG00000126353	CCR7	CCR7	1236	17	38710021	38721724	-0.00742426	0.862673	0.927621	0.0112137	0.568214	0.756253	-0.0248906	0.352773	0.637135	0.0117209	0.60441	0.830966	-0.0717571	0.756909	0.824762	0.00902428	0.602542	0.780303
687	ENSG00000136997	MYC	MYC	4609	8	128747680	128753674	0.364228	0.00296642	0.0275719	0.0222357	0.45622	0.668237	0.0616691	0.136035	0.402858	0.0117158	0.77045	0.913542	0.357143	0.148068	0.236979	0.0111794	0.714009	0.852085
1208	ENSG00000186827	TNFRSF4	TNFRSF4	7293	1	1146706	1149518	-0.105865	0.27993	0.48379	0.0049	0.781841	0.89084	0.0040763	0.869518	0.94468	0.0116645	0.630109	0.843755	-0.00329572	0.986547	0.991054	0.00956441	0.713261	0.851869
1134	ENSG00000177047	IFNW1	IFNW1	3467	9	21140631	21142144	0.232562	0.00253242	0.0252129	-0.0243807	0.149272	0.342712	-0.0123503	0.605459	0.812628	0.0116226	0.588778	0.822268	-0.366444	0.0567178	0.108377	-0.0109688	0.322744	0.556392
439	ENSG00000115607	IL18RAP	IL18RAP	8807	2	103035149	103069025	0.163692	0.0552863	0.177017	0.00976997	0.594759	0.775152	-0.0150616	0.574099	0.795527	0.0114939	0.678109	0.871201	0.250791	0.208721	0.310544	0.00638092	0.714176	0.852085
208	ENSG00000095970	TREM2	TREM2	54209	6	41126244	41130924	0.175058	0.146912	0.325727	-0.000345541	0.989139	0.993391	-0.0904627	0.00121122	0.0370197	0.0113606	0.748136	0.90373	1.33044	2.37e-08	3.02e-07	-0.0149612	0.510526	0.717073
824	ENSG00000153029	MR1	MR1	3140	1	181003067	181031074	0.0683386	0.287936	0.491426	0.0807968	0.000907305	0.0104814	0.121727	0.00034652	0.0194584	0.0112699	0.705918	0.885049	0.0796657	0.721218	0.79759	0.0835036	0.00534813	0.0601172
261	ENSG00000102882	MAPK3	MAPK3	5595	16	30125426	30134827	-0.118596	0.0633406	0.192665	0.0405947	0.0180074	0.0857704	0.0527012	0.0201262	0.155364	0.011258	0.569746	0.810498	0.360758	0.00115111	0.00397542	0.0407944	0.221007	0.450455
518	ENSG00000122641	INHBA	INHBA	3624	7	41724712	41742706	0.155917	0.0581975	0.182687	-0.0421803	0.0792987	0.228646	-0.0231562	0.407211	0.68384	0.0112222	0.724085	0.893461	-0.634445	0.00764518	0.020277	0.0510894	0.0342461	0.163225
431	ENSG00000115415	STAT1	STAT1	6772	2	191829084	191885686	0.120033	0.089916	0.239038	-0.00617907	0.827571	0.91463	0.0170367	0.559575	0.787275	0.0112172	0.666095	0.863579	-0.324504	0.00316986	0.00954161	-0.130199	0.0368919	0.168945
838	ENSG00000154727	GABPA	GABPA	2551	21	27106881	27144771	0.0722541	0.0719829	0.208713	0.0399516	0.0784398	0.227411	0.0349438	0.206415	0.490408	0.0111903	0.705792	0.885009	-0.0260792	0.833201	0.884278	0.0103167	0.261652	0.495744
987	ENSG00000166523	CLEC4E	CLEC4E	26253	12	8685901	8693559	0.0236608	0.759509	0.866862	0.00734208	0.677038	0.82793	0.037309	0.129123	0.392762	0.0110775	0.613788	0.835755	0.0605303	0.735696	0.808651	0.00153811	0.886997	0.945767
514	ENSG00000122223	CD244	CD244	51744	1	160799950	160832692	0.0826122	0.231502	0.430913	0.00816634	0.680289	0.828857	-0.00298068	0.916673	0.965361	0.0109217	0.682811	0.874305	-0.198843	0.337579	0.453543	0.03344	0.0608804	0.223736
75	ENSG00000048462	TNFRSF17	TNFRSF17	608	16	12058964	12061925	0.0922558	0.0738428	0.211528	0.0423721	0.00583295	0.0392785	0.0311747	0.172168	0.450433	0.0108104	0.619871	0.839337	0.00561783	0.978088	0.984917	0.0186732	0.0431891	0.184572
197	ENSG00000092009	CMA1	CMA1	1215	14	24974559	24977471	0.195072	0.000309729	0.00675477	-0.00539653	0.774495	0.886283	-0.00934572	0.726361	0.87715	0.0107679	0.70471	0.884595	-0.0891059	0.682882	0.765993	0.0192709	0.176512	0.402297
649	ENSG00000134352	IL6ST	IL6ST	3572	5	55230923	55290821	0.145974	0.00849457	0.0535694	0.140982	5.48e-08	1.29e-05	0.0890331	0.0125659	0.124552	0.0107595	0.747868	0.90373	0.451055	0.000106166	0.000504644	-0.0730541	0.222233	0.45146
315	ENSG00000106327	TFR2	TFR2	7036	7	100218039	100240402	-0.106464	0.0919745	0.242755	-0.0505501	0.0268833	0.112588	-0.0621362	0.0325097	0.196423	0.010749	0.7239	0.893379	-0.379963	0.0599366	0.113598	0.0567112	0.0216769	0.126018
478	ENSG00000118520	ARG1	ARG1	383	6	131894284	131905472	-0.0721563	0.309334	0.514401	0.0203841	0.257476	0.480344	0.0333807	0.196029	0.477605	0.0106754	0.730913	0.896457	0.329236	0.111214	0.18822	0.00773083	0.583064	0.766361
77	ENSG00000049245	VAMP3	VAMP3	9341	1	7831329	7841492	0.188175	0.0166641	0.0828585	0.0845795	0.0183673	0.0869164	0.0752952	0.0968565	0.342752	0.010518	0.770359	0.913542	0.734043	3.27e-12	1.2e-10	0.0494097	0.212148	0.44251
41	ENSG00000013503	POLR3B	POLR3B	55703	12	106751436	106903976	0.00608824	0.861816	0.927069	-0.0146442	0.449838	0.662456	-0.0440228	0.143161	0.412555	0.0104857	0.69869	0.881363	-0.542273	0.000491357	0.00190756	0.0180201	0.638678	0.803827
572	ENSG00000127129	EDN2	EDN2	1907	1	41944446	41950344	0.0140894	0.865295	0.92925	-0.00105028	0.950906	0.975643	-0.00361817	0.882627	0.951408	0.0104063	0.599833	0.828678	-0.125069	0.531973	0.638301	0.0122089	0.355703	0.586882
577	ENSG00000127616	SMARCA4	SMARCA4	6597	19	11071598	11176071	-0.103106	0.0414823	0.147661	0.00112289	0.937929	0.970774	0.00188254	0.920898	0.967139	0.0103594	0.622906	0.840875	0.031239	0.734043	0.80742	-0.0844143	0.0964072	0.288855
30	ENSG00000010704	HFE	HFE	3077	6	26087509	26098571	0.028272	0.711644	0.837453	0.030667	0.0625865	0.197961	0.0145162	0.528315	0.768712	0.0102526	0.672136	0.866969	0.397133	0.0033468	0.00999583	0.00849176	0.714659	0.852085
367	ENSG00000111331	OAS3	OAS3	4940	12	113376157	113411054	0.183875	0.160459	0.344461	0.00772051	0.714706	0.849824	-0.00599164	0.815957	0.920414	0.0101674	0.71546	0.890069	-0.477295	0.0172566	0.0401826	0.025739	0.120665	0.32723
654	ENSG00000134644	PUM1	PUM1	9698	1	31404353	31538838	-0.0116361	0.671831	0.811363	0.00511274	0.673844	0.826063	0.0108067	0.573338	0.795527	0.0100948	0.425275	0.717646	-0.172469	0.0535204	0.103366	0.0155368	0.633682	0.80084
768	ENSG00000144659	SLC25A38	SLC25A38	54977	3	39424839	39438842	0.0994976	0.0442891	0.154027	0.0593587	0.000772574	0.00940762	0.0502556	0.03363	0.199631	0.0100753	0.676825	0.870298	-0.244164	0.0139231	0.033498	0.0550872	0.0913492	0.279639
806	ENSG00000150637	CD226	CD226	10666	18	67498394	67629039	0.0916349	0.192595	0.385354	0.0409261	0.109175	0.280504	0.0521681	0.148959	0.420769	0.00987579	0.56493	0.807798	-0.305271	0.160072	0.252284	0.0165284	0.38732	0.616206
303	ENSG00000105647	PIK3R2	PIK3R2	5296	19	18263928	18281350	0.0249128	0.472005	0.662099	-0.0291422	0.0803694	0.230286	-0.0285217	0.236056	0.525121	0.00985359	0.596302	0.826785	0.157205	0.100453	0.17346	0.0258654	0.301108	0.535687
600	ENSG00000130522	JUND	JUND	3727	19	18390563	18392432	0.0397596	0.14496	0.32306	-0.0684246	3.34e-05	0.00103916	-0.0382508	0.104756	0.355309	0.00941642	0.657392	0.858341	0.0907273	0.336705	0.452611	-0.00262186	0.967989	0.985151
1059	ENSG00000170962	PDGFD	PDGFD	80310	11	103777914	104035107	0.174449	0.100515	0.256672	-0.0927085	0.0105448	0.0593496	-0.0749726	0.085857	0.322215	0.00916624	0.814857	0.932266	-0.739952	0.000178991	0.000795692	-0.0096699	0.700067	0.842961
228	ENSG00000100296	THOC5	THOC5	8563	22	29901868	29951205	-0.237549	6.26e-06	0.000718631	-0.041171	0.0238568	0.103506	-0.0626902	0.0114301	0.118763	0.00906568	0.712527	0.88866	0.037266	0.762803	0.829508	0.00869963	0.752916	0.871306
682	ENSG00000136689	IL1RN	IL1RN	3557	2	113864791	113891593	0.16614	0.151801	0.3323	0.0180022	0.340287	0.567375	0.0298871	0.242346	0.531394	0.00898128	0.752652	0.905537	0.759978	8.7e-05	0.000423438	0.036758	0.131625	0.342659
1203	ENSG00000185811	IKZF1	IKZF1	10320	7	50343720	50472799	0.0380001	0.749306	0.860742	-0.00174992	0.923882	0.964132	-0.00918497	0.750194	0.888917	0.00876783	0.685136	0.875026	0.138872	0.487706	0.599604	0.0354127	0.0548805	0.211271
542	ENSG00000124942	AHNAK	AHNAK	79026	11	62201016	62323707	0.183748	0.0736578	0.211298	0.114369	0.00101581	0.0113742	0.112127	0.0084487	0.102544	0.0087363	0.821979	0.935822	1.41596	1.64e-11	4.88e-10	0.173366	0.000555301	0.0180969
934	ENSG00000163736	PPBP	PPBP	5473	4	74852755	74853914	0.160723	0.0146082	0.075843	0.0611127	0.00240315	0.0210918	0.0602863	0.0438215	0.227277	0.00869498	0.762002	0.909921	0.59449	0.0209903	0.0474376	0.00468866	0.835061	0.916281
375	ENSG00000111981	ULBP1	ULBP1	80329	6	150285143	150294846	0.234268	0.0388544	0.141832	0.0289742	0.124815	0.304839	0.055712	0.0474072	0.235517	0.00855256	0.759682	0.908821	0.0619892	0.745469	0.816067	0.00630279	0.633551	0.80084
1257	ENSG00000197635	DPP4	DPP4	1803	2	162848751	162931052	-0.0191997	0.769173	0.872355	-0.0779779	0.00914424	0.0536447	-0.0589135	0.161815	0.439785	0.008539	0.770536	0.913542	-0.373962	0.0779767	0.140958	0.000424845	0.988982	0.994086
42	ENSG00000013725	CD6	CD6	923	11	60739115	60787849	0.0494525	0.624293	0.779719	-0.0123466	0.47279	0.682484	-0.0343893	0.182985	0.463642	0.00850752	0.733782	0.897202	0.292728	0.131448	0.215323	0.0367868	0.0594609	0.220384
1058	ENSG00000170890	PLA2G1B	PLA2G1B	5319	12	120759914	120765592	0.0616249	0.588082	0.754368	-0.0188988	0.251325	0.47329	-0.0308528	0.170968	0.449321	0.00815695	0.688609	0.876262	0.40165	0.0799371	0.14379	0.0167605	0.0859546	0.271161
720	ENSG00000139546	TARBP2	TARBP2	6895	12	53894705	53900215	0.0662924	0.148679	0.32796	-0.0245602	0.0871019	0.24278	0.00294517	0.893298	0.95595	0.00815342	0.65759	0.85839	-0.100336	0.444086	0.558871	0.0343903	0.0161998	0.10812
99	ENSG00000066405	CLDN18	CLDN18	51208	3	137717577	137752494	-0.0263702	0.373458	0.576195	0.0036995	0.84266	0.922422	-0.0243487	0.318318	0.609288	0.00807074	0.748818	0.903858	-0.524433	0.0097473	0.0248288	0.00448602	0.719465	0.854569
328	ENSG00000107521	HPS1	HPS1	3257	10	100175955	100206684	0.039465	0.490223	0.677718	-0.0223453	0.103704	0.271172	0.0014702	0.932349	0.972074	0.00804859	0.667776	0.86453	-0.317973	0.0059495	0.0163463	0.0482709	0.00500687	0.0577011
604	ENSG00000130770	ATPIF1	ATPIF1	93974	1	28562620	28573417	-0.122644	0.0165544	0.0824508	-0.00543701	0.763711	0.880477	-0.0138615	0.546859	0.779878	0.00802084	0.692555	0.878242	-0.426401	2.09e-07	2.12e-06	-0.113524	0.140963	0.354353
888	ENSG00000160683	CXCR5	CXCR5	643	11	118754475	118768508	0.148354	0.18962	0.381645	0.0161113	0.367895	0.594082	0.00439058	0.855886	0.937815	0.00796091	0.722535	0.89284	0.398996	0.0553929	0.106348	0.0304592	0.0990733	0.29359
19	ENSG00000006747	SCIN	SCIN	85477	7	12610203	12693228	0.725531	0.000283512	0.00637192	0.0203405	0.287457	0.514667	0.00420578	0.880034	0.950402	0.00792517	0.700451	0.882224	0.327798	0.0339303	0.070927	0.0598756	0.00294821	0.0428667
523	ENSG00000123384	LRP1	LRP1	4035	12	57522276	57607134	0.0454558	0.217301	0.413642	0.000628323	0.972022	0.98547	0.0151985	0.535601	0.773987	0.00787675	0.761789	0.90985	0.184313	0.113609	0.191406	0.0387922	0.153303	0.370691
749	ENSG00000142511	GPR32	GPR32	2854	19	51273721	51274989	0.0596131	0.328458	0.53386	-0.00537346	0.773863	0.885968	-0.00293861	0.904607	0.960137	0.00783744	0.684908	0.875026	0.377479	0.0476944	0.094072	0.0194513	0.245977	0.47672
321	ENSG00000106799	TGFBR1	TGFBR1	7046	9	101866320	101916474	0.1505	0.0562667	0.178886	0.0921591	0.0304533	0.12201	0.0712593	0.0350548	0.203161	0.00780494	0.864278	0.953125	0.131762	0.396015	0.512122	0.00156969	0.879025	0.940551
226	ENSG00000100263	RHBDD3	RHBDD3	25807	22	29655841	29664198	0.0508451	0.227714	0.427083	-0.0106232	0.520498	0.719885	-0.00199467	0.92363	0.968028	0.00779735	0.740732	0.900587	0.549126	5.6e-05	0.000288974	0.0275251	0.218549	0.447841
111	ENSG00000069667	RORA	RORA	6095	15	60780483	61521518	0.0563148	0.364889	0.568304	0.0501386	0.0253508	0.107959	0.0666893	0.00327914	0.062725	0.00768861	0.811082	0.930641	-0.0253518	0.84906	0.895694	-0.103482	0.0484951	0.197139
148	ENSG00000080345	RIF1	RIF1	101929336	2	152266397	152364527	-0.0157147	0.747477	0.85974	-0.0313983	0.111352	0.28345	-0.0187072	0.493018	0.745792	0.00751356	0.737446	0.898788	0.060792	0.498361	0.609367	0.0176659	0.146056	0.361944
646	ENSG00000134256	CD101	CD101	9398	1	117544382	117579167	-0.132891	0.0336772	0.129286	0.0293829	0.0849106	0.239148	0.012759	0.623234	0.820982	0.00738058	0.768787	0.91266	-0.255012	0.194534	0.293428	0.0327972	0.00851924	0.0761407
781	ENSG00000146072	TNFRSF21	TNFRSF21	27242	6	47199268	47277641	-0.0773931	0.0177074	0.086178	-0.00585225	0.733296	0.862324	-0.0013983	0.95543	0.982492	0.0070583	0.755457	0.906749	-0.542292	6.75e-07	6.03e-06	0.0269226	0.426279	0.650327
986	ENSG00000166503	HDGFRP3		50810	15	83784320	83876770	-0.104865	0.00239791	0.024267	-0.0256606	0.172371	0.376746	-0.0384365	0.128536	0.391554	0.00704677	0.720263	0.891793	-0.364051	1.32e-08	1.82e-07	-0.185777	8.23e-05	0.0065739
1148	ENSG00000178951	ZBTB7A	ZBTB7A	51341	19	4044362	4066943	-0.123274	0.0389004	0.141932	-0.05134	0.0214896	0.0965279	-0.0278784	0.352561	0.637135	0.00704675	0.78602	0.920653	-0.086639	0.447957	0.562804	0.0443744	0.431331	0.654259
106	ENSG00000068078	FGFR3	FGFR3	2261	4	1795034	1810599	-0.0320612	0.657782	0.801765	0.11385	0.0288775	0.117754	0.190559	0.00231814	0.0522743	0.00701537	0.917847	0.975234	1.03536	9.11e-10	1.7e-08	0.0753174	0.073406	0.248269
911	ENSG00000162892	IL24	IL24	11009	1	207070788	207077484	0.133712	0.0826416	0.22669	0.0414793	0.0289665	0.118039	0.0594164	0.0319658	0.194944	0.00687178	0.737942	0.898983	-0.131979	0.528023	0.635171	-0.00804061	0.528091	0.728669
1050	ENSG00000170017	ALCAM	ALCAM	214	3	105085753	105295744	0.129969	0.00384196	0.0324142	-0.0233976	0.440287	0.655145	-0.0220832	0.56387	0.78994	0.00668677	0.796904	0.926063	0.124613	0.15904	0.250937	-0.0534268	0.0490978	0.198163
1241	ENSG00000196839	ADA	ADA	100	20	43248163	43280874	0.145289	0.0970395	0.251046	0.0270826	0.303114	0.531308	0.0310745	0.399395	0.678195	0.00657849	0.864014	0.953019	0.53341	0.00875697	0.0226708	0.0391645	0.0130326	0.0959028
1234	ENSG00000196419	XRCC6	XRCC6	2547	22	42017123	42060044	-0.0642923	0.160726	0.34487	-0.0486805	0.00671855	0.0434251	-0.0518457	0.0712811	0.291037	0.0065203	0.727779	0.894822	0.120719	0.403415	0.5192	-0.093819	0.00524152	0.0593282
449	ENSG00000116251	RPL22	RPL22	6146	1	6241329	6269449	-0.100503	0.0479583	0.161983	-0.0218331	0.288266	0.515433	-0.0217021	0.444448	0.710704	0.0064953	0.709441	0.887101	0.258177	0.00695017	0.0186809	-0.0701018	0.0149254	0.103698
991	ENSG00000166923	GREM1	GREM1	26585	15	33010175	33026870	-0.00596126	0.971752	0.985175	0.0286307	0.690249	0.834852	-0.0941277	0.218565	0.503392	0.00623937	0.931776	0.979281	0.525947	0.0116817	0.0288968	0.0401037	0.348022	0.580042
871	ENSG00000159216	RUNX1	RUNX1	101928269	21	36160098	37376965	0.21284	0.0072304	0.0482578	0.0292675	0.187871	0.396703	-0.0219813	0.462918	0.724516	0.00622502	0.829484	0.939074	0.213503	0.226179	0.331423	-0.000737318	0.975302	0.988488
755	ENSG00000143322	ABL2	ABL2	27	1	179068462	179198819	0.0899483	0.034464	0.131192	0.0131986	0.384441	0.608114	-0.00134443	0.939696	0.974875	0.00619937	0.787261	0.921131	-0.149802	0.15742	0.248798	0.0186842	0.126059	0.33506
732	ENSG00000140678	ITGAX	ITGAX	3687	16	31366455	31394318	0.311328	0.00672183	0.0461475	-0.0420983	0.0491652	0.169557	-0.0405974	0.135943	0.402845	0.00609141	0.840564	0.943679	-0.581478	0.0037829	0.0110834	0.0359088	0.237085	0.466329
370	ENSG00000111424	VDR	VDR	7421	12	48235320	48336831	-0.0023754	0.977417	0.987786	0.0306437	0.099863	0.264705	0.0204239	0.476485	0.736342	0.00593236	0.815226	0.932552	0.310521	0.155195	0.246141	0.0145179	0.487016	0.700511
843	ENSG00000155926	SLA	SLA	6503	8	134048973	134115298	0.170772	0.0193487	0.091203	0.12108	3.52e-05	0.00107921	0.0199462	0.551402	0.78227	0.00581021	0.87784	0.959426	0.341329	0.0878013	0.155438	0.0880316	0.00367111	0.0487403
830	ENSG00000153283	CD96	CD96	10225	3	111011566	111384597	-0.0128109	0.842392	0.915732	-0.00817267	0.56864	0.756485	-0.0137493	0.491912	0.745029	0.00571004	0.782155	0.919651	0.0874196	0.696699	0.777908	0.00880364	0.396665	0.623938
1292	ENSG00000229314	ORM1	ORM1	5004	9	117085336	117088755	0.165322	0.330037	0.535351	-0.00918016	0.678918	0.828673	0.0356584	0.182069	0.462664	0.00551538	0.822299	0.935979	0.0174025	0.933386	0.954719	0.00623653	0.651042	0.809914
704	ENSG00000137845	ADAM10	ADAM10	102	15	58887403	59042177	0.0301192	0.600504	0.763188	-0.0101415	0.64057	0.806044	-0.0442633	0.155635	0.430146	0.00547837	0.754351	0.906532	0.155818	0.11415	0.192173	-0.0116863	0.806668	0.901467
231	ENSG00000100368	CSF2RB	CSF2RB	1439	22	37309670	37336491	0.0614553	0.484302	0.67328	0.0504681	0.0181008	0.0860172	0.0260784	0.32488	0.614099	0.00523834	0.875574	0.958559	-0.694682	0.00125432	0.00427838	-0.0106624	0.55693	0.749629
1138	ENSG00000177548	RABEP2	RABEP2	79874	16	28915742	28947847	-0.0496506	0.34438	0.549613	0.00332454	0.847913	0.925094	-0.00324032	0.900469	0.958342	0.00518925	0.811932	0.93079	0.347562	0.0160482	0.0377492	0.0607119	0.0703289	0.243042
1032	ENSG00000169194	IL13	IL13	3596	5	131991955	131996802	0.165624	0.285971	0.489329	-0.00162959	0.939934	0.971638	0.00831698	0.770655	0.89778	0.00516084	0.827255	0.938103	-0.295734	0.0774965	0.140247	0.0211474	0.390981	0.618414
945	ENSG00000164078	MST1R	MST1R	4486	3	49924435	49941299	0.0604132	0.229106	0.428453	-0.00314281	0.863824	0.932068	-0.0248036	0.36239	0.645989	0.00505418	0.836617	0.941959	0.454784	0.0207484	0.0470131	0.00702662	0.693145	0.838952
255	ENSG00000101843	PSMD10	PSMD10	5716	X	107327437	107334848	-0.0473573	0.225281	0.424536	0.0131468	0.457168	0.668968	0.0189044	0.53025	0.769938	0.0050304	0.807975	0.929825	-0.430201	0.00198654	0.00635833	-0.158412	0.0443468	0.186964
552	ENSG00000125726	CD70	CD70	970	19	6583194	6604114	-0.00701447	0.895483	0.946302	-0.0321107	0.0519828	0.175745	0.011488	0.672217	0.848842	0.00503037	0.81985	0.935001	1.0631	2.51e-09	4.17e-08	0.00717654	0.751879	0.870642
172	ENSG00000088832	FKBP1A	FKBP1A	101929368	20	1349622	1373806	0.0595312	0.145508	0.323791	-0.0241508	0.204043	0.417457	-0.0694714	0.00461708	0.0741959	0.00493713	0.827154	0.938103	-0.210354	0.0543918	0.104683	-0.00955653	0.911665	0.958678
436	ENSG00000115598	IL1RL2	IL1RL2	8808	2	102803433	102856462	0.0239817	0.72507	0.845948	-0.038488	0.0634659	0.199666	-0.0608472	0.0361168	0.206144	0.00481952	0.854247	0.949285	-0.445992	0.0228065	0.0508521	0.0364986	0.051421	0.203786
264	ENSG00000102970	CCL17	CCL17	6361	16	57438679	57449974	0.0273639	0.659956	0.80308	-0.0117867	0.454821	0.666884	-0.0142388	0.469312	0.730744	0.00459047	0.836527	0.941959	0.570245	0.00529804	0.014797	0.0245489	0.212545	0.442607
770	ENSG00000145113	MUC4	MUC4	4585	3	195473636	195539148	0.0627282	0.434395	0.630326	0.00876491	0.576052	0.762569	0.0211797	0.338097	0.623277	0.00455892	0.84959	0.947368	0.214641	0.231044	0.336895	0.0117406	0.230746	0.460799
1252	ENSG00000197471	SPN	SPN	101929889	16	29674300	29682187	0.0832026	0.369138	0.571945	0.015384	0.392236	0.614556	0.0399143	0.12714	0.389314	0.00445223	0.857791	0.950856	0.270438	0.153395	0.243886	0.0785924	0.00100583	0.0257684
285	ENSG00000104884	ERCC2	ERCC2	2068	19	45853095	45874176	-0.105749	0.0367667	0.136709	-0.0200152	0.181873	0.388597	-0.0626158	0.00220255	0.0514483	0.00441847	0.862403	0.952544	-0.215261	0.101605	0.175023	-0.00796969	0.663173	0.819215
474	ENSG00000118432	CNR1	CNR1	1268	6	88849583	88876078	0.0619917	0.552603	0.727543	-0.0222239	0.475104	0.684217	-0.0896276	0.0397612	0.215723	0.00432744	0.885732	0.962793	-1.25789	3.65e-10	7.54e-09	-0.210292	0.0633222	0.228304
257	ENSG00000102010	BMX	BMX	660	X	15482369	15574652	0.0899452	0.0789702	0.220213	0.0194	0.32662	0.553179	0.0255227	0.356245	0.640337	0.0043117	0.884135	0.962167	0.232063	0.321396	0.435784	-0.00787752	0.714624	0.852085
90	ENSG00000061938	TNK2	TNK2	10188	3	195590235	195638816	-0.121321	0.000780831	0.0121493	-0.0074762	0.658261	0.817649	0.00267242	0.902598	0.959546	0.00430746	0.859164	0.951329	0.182481	0.0935755	0.163669	0.0589984	0.129118	0.338591
607	ENSG00000131196	NFATC1	NFATC1	4772	18	77155856	77289325	0.101605	0.195437	0.388897	0.000465807	0.980045	0.988426	-0.00515088	0.844272	0.931938	0.00429417	0.863875	0.953	0.798311	1.36e-07	1.45e-06	0.0232024	0.420498	0.644904
532	ENSG00000124334	IL9R	IL9R	3581	X	155227246	155240482	0.102056	0.39183	0.592774	0.0158799	0.321374	0.548345	0.027193	0.262286	0.551592	0.00421161	0.854878	0.949566	-0.526156	0.000475892	0.00185483	0.0501293	0.0057467	0.061829
788	ENSG00000147437	GNRH1	GNRH1	2796	8	25276776	25282170	0.0879428	0.167574	0.353452	0.0208501	0.108023	0.278756	0.0492414	0.0230669	0.16669	0.00419889	0.827992	0.938239	0.401606	0.0398268	0.0809439	0.0284801	0.12808	0.337276
661	ENSG00000135218	CD36	CD36	948	7	79998891	80308593	0.102954	0.0337956	0.129481	-0.0413913	0.0183579	0.0869052	-0.0236974	0.317072	0.608711	0.00397934	0.873111	0.95741	0.110639	0.671863	0.757271	0.00820955	0.603851	0.780931
1296	ENSG00000239697	TNFSF12	TNFSF12	407977	17	7452208	7464925	0.114028	0.331792	0.537034	0.115732	0.000119995	0.00253586	0.0706438	0.0414687	0.22081	0.00396378	0.933913	0.980224	0.956593	8.38e-14	4.7e-12	0.0550615	0.108439	0.308883
698	ENSG00000137462	TLR2	TLR2	7097	4	154622652	154626851	0.460765	2.68e-05	0.0016367	0.148726	0.000154275	0.00300872	-0.00319297	0.925251	0.968555	0.003824	0.931216	0.979281	-0.16675	0.438292	0.553208	0.0338921	0.0985511	0.292821
142	ENSG00000078596	ITM2A	ITM2A	9452	X	78615881	78623164	-0.0960442	0.12988	0.3015	-0.148105	5.47e-05	0.00144685	-0.0409975	0.339864	0.624539	0.00371934	0.931203	0.979281	1.10566	1.94e-10	4.37e-09	0.0376524	0.38453	0.614187
171	ENSG00000087494	PTHLH	PTHLH	5744	12	28111017	28125638	-0.0222695	0.803523	0.89365	-0.0414354	0.0316006	0.124989	0.00542921	0.84726	0.933759	0.0037026	0.938574	0.981501	-0.0864047	0.72831	0.802832	-0.0176737	0.0639194	0.229456
266	ENSG00000103126	AXIN1	AXIN1	8312	16	337440	402673	0.0683967	0.0425172	0.15009	0.00205954	0.903796	0.952805	-0.0131311	0.554479	0.784688	0.00365702	0.85936	0.951414	0.528667	0.0066134	0.0179032	0.052345	0.018506	0.115824
556	ENSG00000125813	PAX1	PAX1	5075	20	21686297	21696620	-0.115709	0.169404	0.355867	-0.00902181	0.637595	0.804371	-0.00932413	0.713883	0.870555	0.00356303	0.89779	0.968476	0.359565	0.0696632	0.128421	0.00871445	0.62176	0.793048
46	ENSG00000016402	IL20RA	IL20RA	53832	6	137321108	137366298	-0.151321	0.0953691	0.248472	0.0017254	0.936978	0.970138	0.0562276	0.0724288	0.293221	0.00345124	0.912739	0.973653	-0.0768186	0.73012	0.80424	-0.0231728	0.255534	0.489283
1120	ENSG00000175104	TRAF6	TRAF6	7189	11	36508577	36531822	0.0861966	0.0644799	0.195149	0.00666564	0.678067	0.828322	-0.0231532	0.251243	0.539343	0.00330324	0.867091	0.95432	0.206254	0.212783	0.315588	0.0321661	0.0989664	0.293444
8	ENSG00000004939	SLC4A1	SLC4A1	6521	17	42325753	42345509	-0.0172344	0.825982	0.907403	0.0298377	0.0994916	0.264117	0.0209662	0.419247	0.692619	0.00329653	0.888647	0.964385	-0.314888	0.0853146	0.151764	-0.00247435	0.911932	0.95872
441	ENSG00000115718	PROC	PROC	5624	2	128176003	128186822	0.00433904	0.950959	0.976299	0.0235383	0.238328	0.457048	0.0441332	0.113584	0.36802	0.00315422	0.912287	0.973653	0.840524	0.000140297	0.000645606	0.0603368	0.00805236	0.073951
639	ENSG00000133661	SFTPD	SFTPD	6441	10	81697496	81742370	-0.214778	0.00112335	0.0152373	-0.00845776	0.677734	0.828147	0.00756321	0.763046	0.894217	0.00314921	0.915603	0.974629	-0.988506	7.24e-08	8.23e-07	-0.00962574	0.515848	0.72098
1104	ENSG00000173585	CCR9	CCR9	10803	3	45927996	45944667	0.147616	0.0159487	0.0806256	-0.00799965	0.612379	0.787023	-0.0135625	0.539088	0.77578	0.00302328	0.890506	0.965147	-1.16189	1.25e-06	1.04e-05	0.00689494	0.514351	0.719705
944	ENSG00000164050	PLXNB1	PLXNB1	5364	3	48445261	48471594	0.0538135	0.428945	0.625359	0.103969	0.00654678	0.04262	0.137086	0.00471089	0.0746746	0.00287952	0.944157	0.983366	1.18521	3.6e-06	2.61e-05	0.101686	0.0678796	0.238082
25	ENSG00000008083	JARID2	JARID2	3720	6	15246527	15522252	0.0648041	0.173288	0.361313	0.018532	0.251397	0.47329	0.00796161	0.682609	0.852831	0.00283471	0.871544	0.95638	0.220615	0.00574538	0.0158548	0.127001	0.000785292	0.0222901
744	ENSG00000142168	SOD1	SOD1	6647	21	33031935	33041244	0.046837	0.229919	0.429319	-0.0113709	0.478412	0.686416	-0.0405392	0.105064	0.355821	0.00267926	0.84758	0.946136	-0.303754	0.0101949	0.0257862	-0.0926134	0.0770948	0.255333
145	ENSG00000079134	THOC1	THOC1	9984	18	214520	268050	0.0202975	0.568041	0.739147	0.0212282	0.239725	0.458353	0.0111929	0.625059	0.822166	0.00266178	0.8904	0.965147	-0.107238	0.212028	0.314762	0.0748425	0.000589395	0.0185641
980	ENSG00000166090	IL25	IL25	64806	14	23842018	23845612	-0.0603165	0.455925	0.648664	-0.0129408	0.412991	0.632185	-0.00543283	0.802757	0.91415	0.00260409	0.905228	0.971282	0.521565	0.0146547	0.0350006	0.0115654	0.450538	0.670318
728	ENSG00000140368	PSTPIP1	PSTPIP1	9051	15	77285700	77329673	0.0511366	0.441887	0.636089	0.0123725	0.508016	0.709035	0.0400741	0.0665831	0.281812	0.00243274	0.929892	0.978684	0.372719	0.0824566	0.147457	0.0112743	0.554532	0.747772
1004	ENSG00000167680	SEMA6B	SEMA6B	10501	19	4542600	4559820	-0.0699028	0.515229	0.697598	-0.0311252	0.0989309	0.263192	-0.0349993	0.135242	0.402462	0.00216428	0.925105	0.976951	0.0814086	0.609653	0.706097	0.0272325	0.21069	0.440935
86	ENSG00000057593	F7	F7	2155	13	113760105	113774995	-0.126045	0.182683	0.372689	-0.0226312	0.213569	0.429148	0.0139013	0.587521	0.80255	0.00211955	0.93106	0.979281	-0.427987	0.00868722	0.0225263	-0.00910863	0.590273	0.771795
81	ENSG00000051382	PIK3CB	PIK3CB	5291	3	138372860	138553780	-0.125877	0.00355834	0.0310075	-0.0654378	0.00555444	0.0380665	-0.0888719	0.0213118	0.159623	0.00207837	0.915103	0.974595	-0.634238	8.41e-12	2.74e-10	-0.0962609	0.140883	0.354229
12	ENSG00000005844	ITGAL	ITGAL	3683	16	30483979	30534506	0.279453	0.0231179	0.10224	0.00663862	0.695075	0.838082	0.00513565	0.822341	0.923431	0.00201402	0.922335	0.976392	0.332541	0.0997489	0.172336	0.0209647	0.235181	0.464337
384	ENSG00000112195	TREML2	TREML2	79865	6	41158015	41168932	0.0122287	0.857239	0.924235	0.0137791	0.491648	0.696698	0.0210999	0.401849	0.680001	0.0019971	0.93957	0.981933	0.341857	0.066107	0.123199	0.0396284	0.0563992	0.214583
1207	ENSG00000186810	CXCR3	CXCR3	2833	X	70835766	70838367	-0.0359221	0.577713	0.74648	-0.0306299	0.147752	0.340298	0.0330689	0.236767	0.525923	0.00198574	0.945201	0.983698	0.89917	6.42e-06	4.33e-05	0.0269171	0.0944129	0.284968
477	ENSG00000118513	MYB	MYB	4602	6	135502453	135540311	-0.047864	0.576967	0.746157	0.0157242	0.36631	0.592449	-0.0298375	0.291586	0.581668	0.00194552	0.935808	0.980805	-0.274054	0.244082	0.35174	0.017481	0.467955	0.685565
832	ENSG00000154096	THY1	THY1	7070	11	119288090	119295695	-0.107195	0.0808023	0.223321	-0.0875545	0.00120977	0.01296	-0.0965776	0.00299541	0.0598115	0.0019437	0.947738	0.984039	-0.988279	2.17e-13	1.06e-11	-0.0736546	0.217322	0.447288
634	ENSG00000132824	SERINC3	SERINC3	10955	20	43124862	43150750	-0.131532	0.0353224	0.133143	-0.0245335	0.26553	0.488897	-0.0930089	0.00426694	0.0718704	0.00193949	0.927526	0.977863	-0.710582	8.96e-13	3.84e-11	-0.00933048	0.77068	0.880855
800	ENSG00000149273	RPS3	RPS3	6188	11	75110530	75133324	0.161617	0.000982157	0.0139099	0.0331079	0.0440535	0.156987	0.021089	0.305928	0.597003	0.00172323	0.924652	0.976738	0.619963	2.85e-05	0.000159924	0.00707498	0.82965	0.913415
217	ENSG00000099866	MADCAM1	MADCAM1	8174	19	489176	505347	-0.0559898	0.470215	0.66049	0.0106726	0.623884	0.794466	-0.01929	0.499469	0.750496	0.00170808	0.95707	0.98705	0.0784883	0.530735	0.637349	-0.00429015	0.837709	0.917387
1228	ENSG00000196262	PPIA	PPIA	101060363	7	44836279	44864163	-0.297949	9.96e-07	0.000217807	-0.0523612	0.014021	0.0727119	-0.0834136	0.00153501	0.0423406	0.0015761	0.95787	0.98716	-0.390571	3e-06	2.24e-05	0.0136866	0.19088	0.418388
918	ENSG00000163220	S100A9	S100A9	6280	1	153330330	153333503	1.0363	0.000242178	0.00587903	0.232158	3.21e-07	4.02e-05	0.0329711	0.430733	0.700259	0.00150627	0.979465	0.994014	0.695178	0.000597076	0.00226062	0.0212678	0.742404	0.865972
516	ENSG00000122512	PMS2	PMS2	5395	7	6012870	6048756	-0.0575288	0.112851	0.275608	0.00087442	0.96842	0.983429	-0.0522145	0.0823374	0.315814	0.00149931	0.971196	0.991812	-0.302941	0.109889	0.186443	0.00901642	0.713498	0.851869
722	ENSG00000139626	ITGB7	ITGB7	3695	12	53585102	53601091	0.0178161	0.83969	0.914175	-0.0172342	0.367163	0.593287	-0.0236153	0.349091	0.634525	0.00149062	0.95702	0.98705	0.382393	0.0513254	0.0999736	0.0170431	0.447852	0.66817
246	ENSG00000101204	CHRNA4	CHRNA4	1137	20	61975420	62009753	-0.157338	0.00261739	0.0256359	-0.00366775	0.837414	0.919267	0.0302026	0.170547	0.449133	0.00143058	0.950512	0.985088	-0.312649	0.164338	0.257592	0.0113201	0.554489	0.747772
1245	ENSG00000197045	GMFB	GMFB	2764	14	54941202	54955914	0.0175387	0.622897	0.779199	0.0176233	0.333096	0.559828	-0.00492139	0.829531	0.925577	0.00141128	0.932083	0.97933	0.311044	2.89e-05	0.000161604	-0.0461648	0.262616	0.496448
845	ENSG00000156127	BATF	BATF	10538	14	75988768	76013358	0.326799	0.000994401	0.0140414	0.0103865	0.525119	0.723179	0.0349094	0.132732	0.398648	0.00134221	0.950061	0.984896	0.679043	5.59e-05	0.000288419	0.0168743	0.422814	0.647101
947	ENSG00000164107	HAND2	HAND2	9464	4	174446120	174451380	-0.0662267	0.369727	0.572639	0.0435187	0.0346381	0.133341	0.0383341	0.137856	0.405574	0.00122025	0.96656	0.99034	0.39923	0.0132281	0.0321372	0.0496239	0.0164298	0.108989
240	ENSG00000100979	PLTP	PLTP	5360	20	44527399	44540794	0.401171	0.000236593	0.00579206	0.154189	0.000436143	0.0062687	0.162382	0.00355431	0.0659462	0.00120413	0.982525	0.994856	0.290013	0.1056	0.180421	0.0363373	0.491955	0.703355
614	ENSG00000131507	NDFIP1	NDFIP1	80762	5	141488070	141534005	-0.0532922	0.0813046	0.224365	-0.0270777	0.18879	0.397954	-0.0743321	0.0248613	0.173399	0.00119099	0.949703	0.984841	-0.962991	7.43e-16	7.79e-14	-0.110599	0.164649	0.386462
403	ENSG00000113580	NR3C1	NR3C1	2908	5	142657496	142815077	0.01378	0.761047	0.868067	-0.134659	1.27e-09	1.3e-06	-0.0756432	0.010134	0.111619	0.00118984	0.959287	0.987317	-0.0495524	0.678298	0.762551	0.00551782	0.919598	0.962297
1179	ENSG00000183735	TBK1	TBK1	29110	12	64845660	64895888	0.0266682	0.435685	0.631234	-0.0124776	0.474707	0.684102	-0.0437527	0.104519	0.355086	0.00116593	0.943296	0.983169	-0.428928	2.27e-06	1.75e-05	0.0483178	0.159085	0.378269
694	ENSG00000137154	RPS6	RPS6	6194	9	19375713	19380252	0.12343	0.00206507	0.0222238	0.0313569	0.0260535	0.110043	0.0275338	0.092607	0.335225	0.00103935	0.940711	0.982417	0.414844	4.79e-06	3.34e-05	0.0200796	0.375763	0.605086
196	ENSG00000091972	CD200	CD200	4345	3	112051194	112081659	-0.116172	0.0330715	0.127846	-0.0105025	0.633076	0.801101	-0.0485433	0.145007	0.414879	0.000977387	0.964865	0.990084	-0.826518	1.2e-06	1e-05	-0.203911	0.00718389	0.0695428
1211	ENSG00000186951	PPARA	PPARA	5465	22	46546424	46639653	0.0636435	0.382233	0.583904	0.0995849	0.000785907	0.00948603	0.133825	0.00021368	0.0154699	0.000947886	0.982536	0.994856	1.28251	3.09e-08	3.83e-07	-0.00786834	0.535971	0.734708
413	ENSG00000114115	RBP1	RBP1	5947	3	139236276	139258671	0.0801511	0.299921	0.504451	0.0422731	0.190371	0.400119	0.0758905	0.0529209	0.2493	0.000923164	0.98358	0.995224	0.5447	0.000892097	0.00318737	-0.0576019	0.07506	0.251469
424	ENSG00000115091	ACTR3	ACTR3	10096	2	114647537	114720173	0.0324155	0.228019	0.42745	-0.0173731	0.286424	0.5134	-0.0566568	0.0268472	0.180243	0.000913514	0.955582	0.986495	-0.620051	4.18e-12	1.5e-10	-0.121959	0.00511441	0.0584792
192	ENSG00000091409	ITGA6	ITGA6	3655	2	173292082	173371181	0.163609	0.0642954	0.194846	0.101787	0.00383887	0.0294005	0.0379643	0.372563	0.654696	0.000862007	0.980518	0.994191	0.779819	1.22e-06	1.01e-05	0.024854	0.54199	0.739144
940	ENSG00000163993	S100P	S100P	6286	4	6694796	6698897	0.358075	0.0107525	0.0627244	0.0294269	0.149559	0.343045	0.0418813	0.117782	0.374379	0.000844066	0.979607	0.994019	-0.681832	0.0011172	0.00387131	0.0161462	0.474021	0.690324
1125	ENSG00000175505	CLCF1	CLCF1	23529	11	67131639	67141648	0.116855	0.133677	0.307243	0.00173172	0.919492	0.961902	-0.0088069	0.733327	0.881143	0.000691685	0.974915	0.992952	-0.05052	0.773374	0.837144	0.00483384	0.77762	0.884849
391	ENSG00000112679	DUSP22	DUSP22	100653247	6	291630	351355	-0.00378813	0.909636	0.954474	-0.0296381	0.0461896	0.162135	-0.0263312	0.18083	0.461108	0.000639693	0.972659	0.992174	-0.0671271	0.309565	0.423238	0.0391919	0.333435	0.565842
981	ENSG00000166128	RAB8B	RAB8B	51762	15	63481668	63559981	0.151941	0.00149337	0.0181697	0.0578677	0.00420045	0.0314881	0.0266017	0.283372	0.573226	0.000532248	0.979653	0.994019	-0.212927	0.025866	0.0564399	0.0267108	0.0765006	0.254634
263	ENSG00000102962	CCL22	CCL22	6367	16	57392684	57400102	0.0244248	0.734674	0.851441	0.0128587	0.432317	0.649183	0.00347229	0.869095	0.944629	0.000436551	0.984959	0.995778	0.507342	0.00169404	0.0055484	0.0363059	0.0378939	0.171303
1301	ENSG00000258227	CLEC5A	CLEC5A	23601	7	141627157	141646807	0.223297	0.00123336	0.0160436	0.0422832	0.0519072	0.175585	0.033075	0.200494	0.482844	0.000385881	0.98736	0.995796	0.0106573	0.962758	0.974027	0.0713105	0.0175303	0.112254
37	ENSG00000012124	CD22	CD22	933	19	35810164	35838258	0.0130299	0.921655	0.960956	0.058983	0.160847	0.360364	0.0468049	0.441547	0.708076	9.16e-05	0.996777	0.999119	0.429558	0.000318919	0.00131356	0.056894	0.025883	0.140645
1014	ENSG00000168118	RAB4A	RAB4A	10638	1	229406822	229441641	0.0555142	0.164919	0.350225	0.0217368	0.306349	0.534794	0.0139153	0.64564	0.832952	5.9e-05	0.997676	0.999431	0.367252	1.91e-05	0.000112605	0.0219733	0.620056	0.79208
513	ENSG00000122194	PLG	PLG	5340	6	161123270	161174347	0.170082	0.000739722	0.011724	0.0348612	0.0848394	0.239002	0.0291466	0.338366	0.623451	9.06e-06	0.999648	0.999869	0.874578	8.15e-05	0.000400221	-0.00876712	0.507065	0.714541
1003	ENSG00000167658	EEF2	EEF2	1938	19	3976054	3985467	-0.0268565	0.316565	0.521709	-0.000395424	0.977348	0.987792	-0.0171168	0.308375	0.599269	-2.86e-05	0.998703	0.999587	0.241194	0.000864475	0.00310485	-0.102985	0.210142	0.440905
1291	ENSG00000228278	ORM2	ORM2	5005	9	117092149	117095532	0.0288706	0.601058	0.763324	0.0577425	0.00678913	0.0436538	0.0311234	0.351335	0.635577	-0.000179896	0.994719	0.998569	-0.566193	0.00259264	0.00800742	0.0427251	0.00540328	0.0602133
1043	ENSG00000169575	VPREB1	VPREB1	7441	22	22599087	22599927	0.163352	0.0783642	0.219061	0.0226266	0.125923	0.306732	0.0388933	0.07241	0.293221	-0.000191401	0.9913	0.99754	0.0423075	0.844788	0.892851	0.00358868	0.608081	0.784122
453	ENSG00000116473	RAP1A	RAP1A	5906	1	112084840	112259313	0.137195	0.00757399	0.0497412	0.0166435	0.513624	0.713885	-0.018091	0.62272	0.820916	-0.000281146	0.99153	0.997707	0.311727	0.00189592	0.00611497	-0.0194971	0.706188	0.846484
104	ENSG00000067900	ROCK1	ROCK1	6093	18	18526867	18691812	0.0842135	0.052519	0.17132	0.0761658	0.00168986	0.0164651	0.0526859	0.0658624	0.280681	-0.00048574	0.987265	0.995796	0.507911	4.83e-06	3.36e-05	0.0417119	0.432292	0.654619
629	ENSG00000132589	FLOT2	FLOT2	2319	17	27206353	27224697	-0.0658272	0.0805815	0.222937	-0.00674185	0.641038	0.806127	-0.0488197	0.00356135	0.0659462	-0.000507635	0.977953	0.99355	0.319187	0.0022874	0.00720018	0.0584265	0.0288958	0.148448
520	ENSG00000123124	WWP1	WWP1	11059	8	87354967	87490649	-0.02043	0.688279	0.822366	-0.0235112	0.174337	0.379039	-0.0586293	0.0404989	0.217411	-0.000580468	0.974596	0.99295	-0.317475	0.00876402	0.0226839	-0.207433	0.000488304	0.0166947
1091	ENSG00000172724	CCL19	CCL19	6363	9	34689564	34691274	0.130702	0.596765	0.760516	-0.0221457	0.482177	0.689126	-0.0246333	0.49643	0.748351	-0.000596263	0.987513	0.995796	0.626032	0.00245689	0.00764445	-0.0172107	0.395562	0.623009
562	ENSG00000126351	THRA	THRA	7067	17	38214543	38250120	0.0120144	0.730076	0.849349	0.0262225	0.0845127	0.238515	0.00570793	0.753315	0.890484	-0.000789294	0.966207	0.990293	0.378849	0.00498973	0.0140678	-0.0115719	0.577533	0.762709
278	ENSG00000104419	NDRG1	NDRG1	10397	8	134249414	134314265	0.159125	0.0209354	0.0957809	0.151655	6.04e-05	0.00155061	0.0746699	0.104205	0.354412	-0.000834123	0.983403	0.995224	0.956988	7.02e-12	2.35e-10	0.119802	0.00555788	0.0608995
742	ENSG00000142089	IFITM3	IFITM3	10410	11	319669	327537	0.63658	3.69e-05	0.00192599	0.225359	5.84e-05	0.00152266	0.0884514	0.0895385	0.329441	-0.000889663	0.986736	0.995796	1.1662	7.5e-08	8.49e-07	0.0650117	0.1771	0.402891
210	ENSG00000096384	HSP90AB1	HSP90AB1	3326	6	44214824	44221620	-0.0245341	0.495723	0.681719	-0.0102327	0.442681	0.656752	-0.0315566	0.1114	0.36433	-0.00100531	0.94596	0.98378	-0.223328	0.0974287	0.169167	-0.0576558	0.276181	0.511059
211	ENSG00000096717	SIRT1	SIRT1	23411	10	69644427	69678147	0.175206	0.0058343	0.0423177	0.0763954	0.000858439	0.0100958	0.0644986	0.0143474	0.132454	-0.00100827	0.973997	0.992742	0.161241	0.146354	0.234782	0.0216778	0.695714	0.840227
586	ENSG00000128604	IRF5	IRF5	3663	7	128577666	128590089	0.0291888	0.804543	0.894289	-0.0277339	0.114255	0.287589	-0.000463351	0.984382	0.99345	-0.00128711	0.956176	0.986719	0.516656	0.0034758	0.0103171	0.0559978	0.0115855	0.0897402
169	ENSG00000087191	PSMC5	PSMC5	5705	17	61904512	61909379	-0.0308507	0.199981	0.394405	-0.016057	0.285756	0.512795	-0.0254341	0.284112	0.573879	-0.0013334	0.933174	0.979809	0.40594	0.0257252	0.0561925	-0.0444059	0.223598	0.453006
117	ENSG00000070831	CDC42	CDC42	998	1	22379120	22419437	-0.0695707	0.412298	0.611149	-0.0459997	0.0610139	0.194892	-0.0484996	0.0722545	0.292898	-0.00137523	0.962666	0.989039	-2.16307	1.3e-21	1.12e-18	-0.254183	0.0188221	0.117258
442	ENSG00000115738	ID2	ID2	3398	2	8818975	8824583	0.141885	0.0144501	0.075308	-0.0350672	0.155966	0.352783	-0.0580467	0.107828	0.358996	-0.00143729	0.958521	0.987247	-0.319869	0.0138757	0.0334022	-0.0211995	0.596528	0.775684
853	ENSG00000157483	MYO1E	MYO1E	4643	15	59427113	59665099	0.00557116	0.946591	0.974007	0.00878361	0.824094	0.913088	0.0350457	0.502309	0.752434	-0.00162905	0.964661	0.989964	0.439697	0.00388182	0.0113366	0.0411491	0.0203	0.121482
550	ENSG00000125657	TNFSF9	TNFSF9	8744	19	6531010	6535931	0.148853	0.115281	0.280018	-0.0384847	0.0844616	0.238426	0.0155735	0.587872	0.802843	-0.00164693	0.96483	0.990084	0.0753922	0.601805	0.69926	-0.0105559	0.318514	0.552642
780	ENSG00000146070	PLA2G7	PLA2G7	7941	6	46671938	46703430	0.15242	0.0768506	0.216526	-0.0683621	0.0319097	0.12593	-0.0928003	0.103991	0.354073	-0.00165384	0.97219	0.992153	-0.370008	0.0444733	0.0886686	-0.00965958	0.673474	0.827341
1022	ENSG00000168495	POLR3D	POLR3D	661	8	22102617	22112113	-0.0109221	0.894646	0.945846	0.00978111	0.550925	0.74337	0.0121137	0.591639	0.804263	-0.00167409	0.952868	0.985915	0.219159	0.228623	0.33414	0.0223384	0.12392	0.331846
1038	ENSG00000169398	PTK2	PTK2	5747	8	141667999	142012315	-0.009415	0.797304	0.889424	0.0158253	0.416478	0.635092	-0.020166	0.400517	0.678954	-0.00170148	0.92385	0.976684	0.136304	0.0431124	0.0864138	0.0406344	0.210756	0.440959
374	ENSG00000111816	FRK	FRK	2444	6	116252312	116381921	0.0686637	0.329048	0.534657	0.00629132	0.806407	0.903596	0.0565767	0.131654	0.39724	-0.00175992	0.953742	0.986143	0.164024	0.319666	0.43393	0.00309723	0.831299	0.914291
1256	ENSG00000197594	ENPP1	ENPP1	5167	6	132129156	132216295	-0.0622003	0.154288	0.335891	0.00163112	0.935134	0.969177	-0.0106745	0.719999	0.873197	-0.001816	0.950368	0.985041	1.09222	5.76e-08	6.72e-07	0.01555	0.352365	0.583846
305	ENSG00000105851	PIK3CG	PIK3CG	5294	7	106505723	106547590	0.0951807	0.0944511	0.247042	0.0382889	0.0675812	0.207108	-0.032628	0.238691	0.527646	-0.00186514	0.955339	0.986442	0.389743	0.0829689	0.148243	0.0147644	0.281589	0.515912
765	ENSG00000144381	HSPD1	HSPD1	3329	2	198351305	198381461	0.182356	0.000395212	0.00787602	0.0360541	0.170981	0.374694	0.0102623	0.795723	0.909845	-0.00193899	0.953094	0.986058	-0.248136	0.0960094	0.167177	-0.0192767	0.842194	0.919875
664	ENSG00000135503	ACVR1B	ACVR1B	91	12	52345451	52390862	0.017942	0.724567	0.845623	0.0216727	0.161788	0.361658	0.0555225	0.00907472	0.106589	-0.00201804	0.921111	0.976139	-0.591762	7.76e-12	2.57e-10	-0.0102295	0.746412	0.867422
560	ENSG00000126226	PCID2	PCID2	55795	13	113831891	113863029	0.0684188	0.103469	0.261126	0.0297978	0.142122	0.331715	0.0458911	0.0686043	0.285582	-0.00212942	0.921896	0.976172	-0.445291	0.0011335	0.00391998	0.0377847	0.3567	0.587582
512	ENSG00000122188	LAX1	LAX1	54900	1	203734304	203745361	0.0601808	0.377062	0.57945	-0.00366823	0.826925	0.91463	0.0204175	0.40679	0.683412	-0.0021937	0.926353	0.977508	0.321401	0.0507727	0.0990735	0.001691	0.848562	0.923883
1204	ENSG00000186652	PRG2	PRG2	5553	11	57154267	57158130	0.0744707	0.193479	0.386528	0.000340449	0.98416	0.990455	0.00300014	0.890795	0.954975	-0.00221717	0.922406	0.976422	0.0372327	0.852013	0.897789	-0.00381188	0.819313	0.908055
517	ENSG00000122592	HOXA7	HOXA7	3204	7	27193335	27197555	-0.129371	0.0110483	0.0636695	-0.0179379	0.213605	0.429151	0.00927199	0.641967	0.83063	-0.00223471	0.906442	0.97162	0.91789	2.27e-05	0.00013135	0.00068779	0.952924	0.977853
1013	ENSG00000168067	MAP4K2	MAP4K2	5871	11	64556290	64570713	-0.103583	0.00472849	0.037079	-0.0523506	0.0020482	0.0187749	0.00856164	0.70672	0.86609	-0.00244391	0.93074	0.979102	0.153398	0.414491	0.530261	0.0538384	0.00312813	0.0443338
448	ENSG00000116062	MSH6	MSH6	2956	2	47922669	48037240	0.070414	0.143068	0.320254	0.0404404	0.0933137	0.254167	0.0755617	0.025801	0.176766	-0.00248566	0.904024	0.970581	0.173468	0.0330627	0.0693916	0.0522451	0.320021	0.55415
889	ENSG00000160710	ADAR	ADAR	103	1	154554538	154600475	-0.0240107	0.423819	0.621105	-0.00396814	0.74558	0.869903	-0.000309806	0.985811	0.993972	-0.00264586	0.859947	0.951578	0.00391735	0.940268	0.959245	0.0106621	0.619908	0.79208
605	ENSG00000130775	THEMIS2	THEMIS2	9473	1	28199055	28213196	-0.00396191	0.929086	0.964119	0.0039397	0.896513	0.948747	-0.0175046	0.64526	0.832952	-0.00270521	0.944314	0.983433	-0.0125606	0.937321	0.9576	0.0243025	0.206971	0.437975
67	ENSG00000035664	DAPK2	DAPK2	23604	15	64199235	64364232	-0.125001	0.161513	0.345775	0.0199325	0.314692	0.542259	0.0210934	0.436747	0.704114	-0.00272305	0.928184	0.97796	0.456185	0.0145473	0.0347851	0.0574213	0.0387958	0.173575
94	ENSG00000064932	SBNO2	SBNO2	22904	19	1107636	1174282	0.119417	0.0640121	0.194342	0.0270474	0.221168	0.437741	0.0368289	0.205529	0.489184	-0.00274231	0.923575	0.976684	0.495037	0.00846012	0.02204	0.0270459	0.378855	0.607772
724	ENSG00000139687	RB1	RB1	5925	13	48877887	49056122	0.0897244	0.116589	0.282173	-0.00424087	0.874539	0.938662	-0.0269595	0.436465	0.704114	-0.00321282	0.921933	0.976172	-0.296017	0.0161642	0.0379787	-0.101281	0.0870349	0.272702
147	ENSG00000079385	CEACAM1	CEACAM1	634	19	43011456	43065386	0.210551	0.0285145	0.11676	0.0350547	0.0338117	0.131108	0.0526094	0.0343868	0.201471	-0.00322618	0.872107	0.956766	-0.0496157	0.796594	0.855482	0.0344977	0.103947	0.301315
1112	ENSG00000174600	CMKLR1	CMKLR1	1240	12	108681821	108733118	0.213413	0.00528532	0.0396685	-0.00821313	0.6696	0.823714	-0.0550355	0.0323045	0.19566	-0.00325302	0.877225	0.959217	0.104318	0.605031	0.702	0.0310883	0.128411	0.33752
256	ENSG00000101916	TLR8	TLR8	51311	X	12924739	12941288	0.269606	0.0100015	0.059972	0.0258544	0.127525	0.308995	-0.00524326	0.809149	0.916407	-0.00333732	0.905121	0.971282	-0.330442	0.0681209	0.126194	0.010661	0.523301	0.726168
683	ENSG00000136754	ABI1	ABI1	10006	10	27035522	27150016	0.071396	0.139023	0.314201	0.067642	0.0063657	0.0418915	-0.0309336	0.348664	0.633935	-0.00335466	0.890749	0.965254	-0.539548	4.69e-08	5.57e-07	-0.119943	0.0600593	0.222019
13	ENSG00000005961	ITGA2B	ITGA2B	3674	17	42449548	42466873	-0.121519	0.119359	0.286099	0.000743428	0.968727	0.983535	-0.00110353	0.962403	0.985103	-0.00337694	0.910196	0.973015	-0.029302	0.859394	0.903438	0.0604005	0.0243976	0.136109
118	ENSG00000071051	NCK2	NCK2	8440	2	106361354	106510730	-0.0436255	0.251949	0.453912	0.0119701	0.447379	0.660808	-0.0255414	0.17328	0.451921	-0.0033861	0.87991	0.960258	0.0529891	0.522905	0.630622	-0.00718232	0.835408	0.916438
284	ENSG00000104870	FCGRT	FCGRT	2217	19	50010073	50029590	0.173562	0.0503326	0.166731	0.0173161	0.410314	0.629968	0.0323293	0.224831	0.510843	-0.0033923	0.909566	0.972756	0.828273	2.3e-05	0.000132622	0.0285179	0.110075	0.311502
681	ENSG00000136634	IL10	IL10	3586	1	206940947	206945839	-0.0593946	0.341939	0.547468	-0.0303735	0.0595755	0.192131	0.0105921	0.616035	0.816893	-0.00349429	0.87463	0.958186	0.559272	0.0148341	0.0353226	-0.002234	0.776204	0.884658
377	ENSG00000112062	MAPK14	MAPK14	1432	6	35995488	36079013	0.0263215	0.554237	0.72894	0.0209416	0.222077	0.438932	0.028634	0.294881	0.585881	-0.00357708	0.857937	0.950856	-0.290164	0.0169214	0.0395076	0.0139603	0.76829	0.87928
344	ENSG00000108700	CCL8	CCL8	6355	17	32646055	32648421	0.5225	0.00160224	0.0188975	-0.0317456	0.118658	0.294439	0.00618338	0.87825	0.949418	-0.00364161	0.930454	0.979073	-0.181917	0.40689	0.522781	0.013404	0.341845	0.575237
684	ENSG00000136854	STXBP1	STXBP1	6812	9	130374544	130457460	-0.162384	0.0186824	0.0893114	-0.0630844	0.000202565	0.00366749	-0.0559376	0.0137829	0.129956	-0.00365105	0.818653	0.934341	-1.13171	5.79e-16	6.37e-14	-0.126752	0.0534044	0.207751
275	ENSG00000104332	SFRP1	SFRP1	6422	8	41119481	41167016	-0.0762826	0.505048	0.689561	0.00729337	0.850455	0.925812	0.0925765	0.0187642	0.150845	-0.00366403	0.923455	0.976684	0.137112	0.348075	0.464558	-0.0210761	0.408625	0.634395
1	ENSG00000000938	FGR	FGR	2268	1	27938575	27961788	0.31858	2.91e-05	0.00172029	0.0386305	0.0822775	0.234074	0.0303426	0.345343	0.630304	-0.00371213	0.915188	0.974621	1.20432	1.58e-08	2.12e-07	0.059949	0.00508098	0.058274
170	ENSG00000087245	MMP2	MMP2	4313	16	55423612	55540603	0.0970296	0.0317126	0.124799	-0.0387161	0.0357838	0.136395	-0.0598789	0.0275929	0.182478	-0.00378298	0.884342	0.962243	0.31234	0.0522095	0.101362	0.0282118	0.0958245	0.28806
125	ENSG00000073861	TBX21	TBX21	30009	17	45810610	45823485	-0.0295545	0.623744	0.779575	0.000706404	0.970774	0.984689	-0.0190764	0.550709	0.781676	-0.00380692	0.887825	0.963952	-0.65319	0.00158212	0.00522948	0.0033986	0.854199	0.92718
1087	ENSG00000172216	CEBPB	CEBPB	1051	20	48807376	48809212	0.337516	3.96e-06	0.000538826	0.0849424	0.00744135	0.0466601	-0.0106936	0.748964	0.888511	-0.00392596	0.922593	0.976469	-0.107759	0.388151	0.504198	0.172171	0.00162071	0.0321778
473	ENSG00000118308	LRMP	LRMP	4033	12	25173936	25261268	-0.023353	0.724536	0.845623	-0.0558523	0.034303	0.13253	-0.0725531	0.0534891	0.250618	-0.00395445	0.911334	0.973586	-0.568636	0.006793	0.0183237	-0.0209019	0.311766	0.546186
1027	ENSG00000168884	TNIP2	TNIP2	79155	4	2743375	2758103	0.131023	0.0291782	0.118354	0.0431927	0.0137973	0.0718227	0.0539881	0.0203426	0.155649	-0.00399397	0.820927	0.935262	0.48588	8.05e-05	0.000396091	0.103184	0.000201696	0.0102638
564	ENSG00000126456	IRF3	IRF3	3661	19	50162826	50169132	0.0592026	0.186859	0.378206	-0.0132843	0.381651	0.605964	-0.0146946	0.464154	0.725716	-0.00405583	0.84298	0.943995	0.319773	0.0278411	0.0601079	0.0471204	0.0435698	0.185327
1254	ENSG00000197540	GZMM	GZMM	3004	19	544034	549919	0.04199	0.66966	0.809592	0.0166662	0.429026	0.64683	0.00945036	0.723638	0.87538	-0.00407353	0.893241	0.966455	0.38071	0.0798397	0.143684	0.0451528	0.0228879	0.130194
914	ENSG00000163083	INHBB	INHBB	3625	2	121103719	121109384	0.131892	0.318202	0.523249	0.0740909	0.00358503	0.0281171	0.00753075	0.809222	0.916407	-0.00414054	0.906194	0.971539	1.10423	1.64e-07	1.71e-06	0.0453187	0.152018	0.368979
528	ENSG00000124181	PLCG1	PLCG1	5335	20	39765600	39811629	-0.0413768	0.33094	0.536126	0.0361907	0.0300724	0.121099	0.0658425	0.0130547	0.126759	-0.00430112	0.827321	0.938103	0.188947	0.0383927	0.0785296	0.104293	0.00207975	0.0357065
1130	ENSG00000176171	BNIP3	BNIP3	664	10	133781578	133795435	-0.0257951	0.392565	0.593247	0.014091	0.480964	0.687789	-0.055636	0.0542176	0.252811	-0.00434987	0.802555	0.927989	-0.14725	0.0690154	0.127455	-0.0997497	0.00930987	0.0799799
579	ENSG00000127922	SHFM1	SHFM1	7979	7	96110938	96339203	-0.111366	0.00429977	0.0349116	0.0188517	0.234153	0.452831	0.0286067	0.196837	0.478846	-0.00449883	0.805063	0.928928	0.434447	6.44e-05	0.00032634	-0.0790109	0.0195528	0.119593
534	ENSG00000124508	BTN2A2	BTN2A2	10385	6	26383324	26395102	0.325485	2.28e-06	0.000392073	0.0373103	0.0284366	0.116763	0.0884869	0.0001075	0.0115586	-0.00460873	0.832919	0.94037	0.385462	0.0013899	0.00467698	-0.0264848	0.40752	0.633987
632	ENSG00000132703	APCS	APCS	325	1	159557615	159558655	-0.0179986	0.603671	0.765159	0.0179369	0.316139	0.543683	0.0736776	0.00716127	0.0937173	-0.00468635	0.852154	0.948077	0.0635684	0.655931	0.74474	0.00293159	0.820819	0.908741
701	ENSG00000137752	CASP1	CASP1	834	11	104896170	104972158	0.362898	0.00027062	0.00622542	0.0113474	0.612641	0.78719	-0.0683799	0.0251416	0.173909	-0.0047056	0.884122	0.962167	-0.540872	0.000175943	0.000783835	0.112606	1.75e-06	0.00104122
242	ENSG00000101000	PROCR	PROCR	10544	20	33759876	33765165	0.0363952	0.674225	0.812605	-0.0358667	0.0746429	0.220879	0.0188473	0.492271	0.745331	-0.00481281	0.885237	0.9627	-0.105902	0.615881	0.711599	-0.000359864	0.977645	0.989071
32	ENSG00000011275	RNF216	RNF216	54476	7	5659678	5821370	0.0293932	0.512806	0.695357	-0.0194964	0.157946	0.35596	0.0343109	0.057005	0.260794	-0.00485749	0.746727	0.903329	0.430436	3.7e-06	2.67e-05	0.0402839	0.0224444	0.128447
973	ENSG00000165458	INPPL1	INPPL1	3636	11	71934745	71950149	0.163405	0.0105285	0.0618825	0.00403981	0.82373	0.912848	0.0351641	0.125336	0.387045	-0.00502058	0.836694	0.941978	0.629162	7.89e-05	0.000388766	0.04483	0.00545444	0.060293
735	ENSG00000141433	ADCYAP1	ADCYAP1	116	18	904944	912173	-0.407666	0.000201349	0.00528933	-0.0637417	0.0771765	0.225893	-0.141121	0.00216084	0.0508577	-0.00524522	0.907839	0.972145	-1.28675	5.15e-07	4.72e-06	-0.114398	0.00636919	0.0654919
435	ENSG00000115594	IL1R1	IL1R1	3554	2	102681004	102796334	0.346568	0.00295452	0.0275245	0.15224	0.00340431	0.027025	0.0688085	0.291427	0.581582	-0.00528855	0.949827	0.984841	0.936463	1.49e-05	9e-05	0.0749403	0.169635	0.393506
1168	ENSG00000182621	PLCB1	PLCB1	23236	20	8112824	8949003	-0.139058	0.00823291	0.0525749	-0.0547626	0.0207533	0.094419	-0.0965859	0.00450681	0.0741605	-0.00539972	0.833653	0.940636	-0.877412	6.45e-13	2.84e-11	-0.155567	0.00646828	0.066073
1068	ENSG00000171456	ASXL1	ASXL1	171023	20	30946155	31027122	-0.0156512	0.635738	0.787712	-0.00592888	0.648265	0.81043	-0.0132406	0.400929	0.67901	-0.00551406	0.79772	0.926392	-0.0896975	0.336703	0.452611	0.00875268	0.562752	0.753248
399	ENSG00000113318	MSH3	MSH3	4437	5	79950467	80172279	-0.00881385	0.733356	0.850815	0.012491	0.433148	0.650011	0.00994521	0.661402	0.841969	-0.0055331	0.830782	0.939774	-0.236558	0.0385468	0.0788093	0.0104943	0.331772	0.564562
1210	ENSG00000186895	FGF3	FGF3	2248	11	69624992	69633792	-0.0838924	0.451733	0.645128	-0.0289938	0.122746	0.301486	-0.00326921	0.89691	0.957466	-0.0055518	0.81141	0.930759	-0.116925	0.539448	0.645246	-0.00103537	0.938901	0.97016
635	ENSG00000133112	TPT1	TPT1	101928826	13	45911008	45915505	0.0177213	0.382058	0.583812	0.00483265	0.652215	0.813561	-0.0131954	0.346232	0.631554	-0.00560371	0.572326	0.812665	0.395381	2.2e-07	2.22e-06	0.0142849	0.565832	0.754622
1117	ENSG00000174842	GLMN	GLMN	11146	1	92711959	92764544	-0.253251	1.6e-08	1.98e-05	-0.0624116	0.00595323	0.0399376	-0.0865754	0.0109956	0.117013	-0.00579353	0.828749	0.938634	-0.464046	0.00438052	0.0125916	-0.0591764	0.0283595	0.146962
433	ENSG00000115523	GNLY	GNLY	10578	2	85912298	85925977	0.0391003	0.733464	0.850877	0.0129782	0.537996	0.732711	-0.0347048	0.164252	0.442474	-0.00582961	0.857787	0.950856	-0.21224	0.258533	0.36786	0.0170828	0.225298	0.455154
831	ENSG00000153879	CEBPG	CEBPG	1054	19	33864236	33873592	0.164085	0.018813	0.0896444	0.00769027	0.699645	0.841061	-0.0072061	0.776997	0.900676	-0.00590831	0.802728	0.927989	-0.372776	0.000264235	0.00111509	-0.0317125	0.274426	0.508645
456	ENSG00000116584	ARHGEF2	ARHGEF2	9181	1	155916630	155976861	-0.107248	0.00303448	0.0278999	-0.0623141	0.000471937	0.00664899	-0.0882315	0.00322717	0.0623487	-0.00595349	0.756443	0.907197	0.183877	0.00733175	0.0195464	0.0269041	0.322576	0.556272
1142	ENSG00000177885	GRB2	GRB2	2885	17	73314157	73401790	-0.0613889	0.303875	0.508511	-0.0140664	0.384878	0.608276	-0.0323909	0.14179	0.410742	-0.00606469	0.707777	0.886004	-0.0888738	0.126212	0.208528	-0.055951	0.0608483	0.223691
568	ENSG00000126581	BECN1	BECN1	8678	17	40962152	40985367	-0.118407	0.0150581	0.0773807	-0.0292065	0.252365	0.474357	-0.0749214	0.0478231	0.236253	-0.00609984	0.841213	0.943887	0.117378	0.360125	0.477014	-0.0707373	0.00114636	0.0272069
198	ENSG00000092010	PSME1	PSME1	5720	14	24605367	24608176	0.0746626	0.133199	0.306474	0.0270298	0.0704603	0.212928	0.0166322	0.359013	0.643024	-0.0062258	0.729632	0.895936	0.76506	1.43e-05	8.72e-05	0.0240581	0.156047	0.374246
566	ENSG00000126550	HTN1	HTN1	3346	4	70916119	70924562	-0.0512115	0.354571	0.558574	0.0301572	0.0670812	0.206231	0.0277037	0.170418	0.44909	-0.00624599	0.707883	0.886039	0.0961506	0.699351	0.780232	0.00120056	0.889553	0.947023
366	ENSG00000111321	LTBR	LTBR	4055	12	6484211	6500733	0.358338	0.000202537	0.00530969	0.0233251	0.193367	0.403685	0.00868877	0.750653	0.889246	-0.00628028	0.813255	0.931468	0.357827	0.0744329	0.1357	0.0394812	0.114312	0.317998
726	ENSG00000139842	CUL4A	CUL4A	8451	13	113862552	113919399	0.0157801	0.772417	0.873768	-0.00718736	0.705997	0.845231	-0.00725835	0.699232	0.862287	-0.00628269	0.787417	0.921144	-0.0170009	0.897228	0.929815	0.0401145	0.184616	0.410552
287	ENSG00000104918	RETN	RETN	56729	19	7733930	7735334	0.0609415	0.539722	0.716521	-0.0033153	0.839421	0.920174	-0.0145673	0.544565	0.778036	-0.00647245	0.750897	0.90457	-0.147923	0.476185	0.589117	0.0308441	0.0726477	0.24705
721	ENSG00000139618	BRCA2	BRCA2	675	13	32889611	32973805	0.0440225	0.161178	0.345409	0.0155989	0.290549	0.517645	0.0572383	0.0130485	0.126759	-0.00657219	0.71886	0.891388	-0.425789	0.0584556	0.111228	-0.00825344	0.367786	0.598255
778	ENSG00000145901	TNIP1	TNIP1	10318	5	150409506	150473138	0.100663	0.078747	0.219727	0.00586163	0.726174	0.857941	-0.0150656	0.433024	0.701879	-0.00664333	0.744015	0.902309	0.57664	1.24e-09	2.22e-08	0.131171	0.00128732	0.0286313
861	ENSG00000158473	CD1D	CD1D	912	1	158149737	158154686	0.0973023	0.0955481	0.248743	0.0197763	0.181802	0.388514	0.0134785	0.508721	0.756785	-0.00671787	0.733629	0.89716	-0.135198	0.577532	0.677943	0.0145771	0.050811	0.202402
1225	ENSG00000189334	S100A14	S100A14	57402	1	153586731	153589462	-0.0189878	0.637165	0.788487	-0.0139653	0.468965	0.679497	-0.0569769	0.0438609	0.227291	-0.00674513	0.754234	0.906524	0.121158	0.524618	0.632183	0.019238	0.254729	0.48857
1226	ENSG00000196083	IL1RAP	IL1RAP	3556	3	190231840	190375843	0.0939662	0.081398	0.224507	-0.0192748	0.258823	0.481525	-0.0352989	0.187475	0.467742	-0.00678389	0.734112	0.897353	-0.0881628	0.644314	0.735631	0.0163974	0.266845	0.500804
689	ENSG00000137070	IL11RA	IL11RA	3590	9	34650699	34661889	0.0602969	0.287607	0.49094	0.0496411	0.0104872	0.0590601	0.0649696	0.0128636	0.125989	-0.00680242	0.812184	0.930904	0.10817	0.523547	0.631194	0.018042	0.591407	0.772416
373	ENSG00000111737	RAB35	RAB35	11021	12	120532899	120555306	0.0346636	0.338374	0.544153	-0.0156527	0.308622	0.536278	-0.0124905	0.508597	0.756741	-0.00686447	0.69706	0.879894	0.305867	1.02e-05	6.48e-05	-0.0474045	0.0545682	0.210611
236	ENSG00000100485	SOS2	SOS2	6655	14	50583847	50698276	0.0775059	0.16298	0.347904	0.0124062	0.620069	0.792098	-0.00339315	0.912628	0.963611	-0.00691373	0.778067	0.917624	0.303494	0.000247724	0.00105445	0.0640796	0.217175	0.447288
23	ENSG00000007312	CD79B	CD79B	974	17	62006100	62009714	0.0952341	0.374658	0.577347	-0.0039201	0.835253	0.918793	0.0190214	0.385458	0.66564	-0.00719354	0.80342	0.928093	0.441567	0.0193551	0.044335	0.0324448	0.216655	0.446841
588	ENSG00000129084	PSMA1	PSMA1	5682	11	14515329	14665181	-0.123069	0.00909019	0.0560901	-0.0175694	0.401796	0.621825	-0.0462563	0.142369	0.411614	-0.00722022	0.751799	0.905156	-0.331097	0.00623587	0.0170196	-0.0925694	0.0783863	0.257233
31	ENSG00000010810	FYN	FYN	2534	6	111981535	112194655	0.0765503	0.0476975	0.161642	0.03157	0.0199136	0.0919159	0.0217179	0.258612	0.547754	-0.00727524	0.637219	0.847079	0.445331	7.5e-07	6.62e-06	-0.00947756	0.805484	0.900946
1070	ENSG00000171557	FGG	FGG	2266	4	155525286	155534119	0.163716	0.0268558	0.112644	-0.00781251	0.599758	0.778573	-0.00605836	0.768851	0.896892	-0.00730808	0.784383	0.919999	0.293684	0.203808	0.304334	0.00587721	0.526533	0.728447
883	ENSG00000160199	PKNOX1	PKNOX1	5316	21	44394620	44453691	0.201673	0.000836581	0.0126283	0.0473444	0.0144409	0.0742056	0.0360206	0.160388	0.437778	-0.00732829	0.792895	0.923841	0.144657	0.145291	0.233359	0.065081	0.12615	0.335084
1248	ENSG00000197122	SRC	SRC	6714	20	35973088	36034453	0.126639	0.0256217	0.10954	0.00681945	0.675251	0.826887	0.0316838	0.148741	0.420641	-0.00734356	0.74483	0.902657	0.140931	0.459342	0.573323	0.0130956	0.62421	0.794737
317	ENSG00000106400	ZNHIT1	ZNHIT1	10467	7	100860949	100867471	0.02534	0.461348	0.653725	-0.0054047	0.7297	0.860301	-0.00177448	0.928491	0.970188	-0.00742713	0.695848	0.879175	0.106889	0.298518	0.411569	-0.016996	0.647832	0.808246
764	ENSG00000144230	GPR17	GPR17	2840	2	128403439	128410213	0.118316	0.406492	0.606254	-0.0195461	0.651805	0.813132	0.0413326	0.443994	0.710436	-0.00752229	0.905225	0.971282	1.05626	2.56e-05	0.000145421	0.039061	0.481551	0.696287
950	ENSG00000164164	OTUD4	OTUD4	54726	4	146031990	146101313	0.106453	0.0225959	0.100508	0.0555627	0.00544525	0.0376233	-0.00558744	0.839367	0.930042	-0.00756671	0.716613	0.890217	-0.0271141	0.713683	0.791913	0.0721193	0.102153	0.298661
129	ENSG00000075213	SEMA3A	SEMA3A	10371	7	83585093	84122040	-0.0892404	0.0592478	0.184908	0.0846541	0.00851075	0.051015	-0.0100564	0.827883	0.924968	-0.00757341	0.858428	0.951127	-0.53087	0.0165413	0.0387382	0.0131888	0.573231	0.760247
55	ENSG00000025434	NR1H3	NR1H3	10062	11	47269851	47290396	-0.00206508	0.968329	0.983704	0.0110912	0.529862	0.72691	-0.00353615	0.876242	0.948431	-0.00800236	0.799767	0.926989	0.120193	0.482954	0.595443	0.0303165	0.0546258	0.210665
524	ENSG00000123454	DBH	DBH	1621	9	136501482	136524466	-0.0435616	0.425612	0.622957	0.0152795	0.386423	0.609268	0.0447102	0.103685	0.353397	-0.00809226	0.758651	0.908277	0.145952	0.424839	0.540082	0.00085707	0.968685	0.985151
376	ENSG00000112033	PPARD	PPARD	5467	6	35310335	35395968	-0.0404657	0.519262	0.700985	-0.0333121	0.0210572	0.0953648	-0.0344006	0.0587083	0.265453	-0.00811222	0.694493	0.878616	0.310034	0.00905941	0.0233072	0.0603678	0.0333147	0.160833
280	ENSG00000104765	BNIP3L	BNIP3L	665	8	26240414	26363152	-0.12499	0.00901285	0.0557942	-0.0212471	0.316211	0.543733	-0.0537952	0.099857	0.347523	-0.00829484	0.712422	0.888622	-0.122124	0.10681	0.182077	-0.0707606	0.277632	0.512217
253	ENSG00000101557	USP14	USP14	9097	18	158383	214629	-0.148815	0.00539381	0.04013	-0.0440463	0.0172353	0.083436	-0.0702305	0.0202048	0.155364	-0.00831651	0.699487	0.88169	-0.32749	0.000459458	0.00179945	-0.114078	0.00943775	0.0807953
596	ENSG00000130159	ECSIT	ECSIT	51295	19	11616731	11639989	-0.116205	0.113286	0.276373	-0.047008	0.00404355	0.0306084	-0.0463255	0.0334613	0.199172	-0.00838054	0.715533	0.890069	0.309464	0.0107273	0.0269313	0.0171205	0.586942	0.769042
807	ENSG00000150760	DOCK1	DOCK1	1793	10	128593978	129250781	0.170548	0.0285926	0.117017	0.0647892	0.03147	0.124631	0.117524	0.00522432	0.0790673	-0.00840089	0.816039	0.932975	1.02929	4.24e-09	6.63e-08	0.0996625	0.00126655	0.0284457
237	ENSG00000100600	LGMN	LGMN	5641	14	93170152	93215047	-0.017226	0.789189	0.884394	-0.00750466	0.726715	0.858109	-0.0096163	0.768724	0.896881	-0.00859194	0.754454	0.906532	-0.299525	0.0191329	0.0438926	-0.0499948	0.212845	0.442925
341	ENSG00000108671	PSMD11	PSMD11	5717	17	30771279	30810336	-0.177445	0.00481664	0.0374545	-0.0525398	0.00435978	0.032369	-0.0708073	0.0078218	0.0989037	-0.00859825	0.663849	0.862702	-0.366352	0.0206588	0.0468287	-0.0124008	0.658752	0.816001
813	ENSG00000151651	ADAM8	ADAM8	101	10	135075907	135090372	-0.0315809	0.600218	0.763099	0.0311642	0.0822533	0.234059	0.0033206	0.884566	0.952247	-0.00862388	0.746201	0.903157	-0.221679	0.205464	0.306424	0.0570093	0.0290368	0.148969
396	ENSG00000113070	HBEGF	HBEGF	1839	5	139712428	139726216	0.214158	0.0112245	0.0643085	0.0137913	0.657211	0.817322	0.0688519	0.19608	0.477605	-0.0090472	0.798957	0.926765	0.541967	0.00448242	0.0128308	0.00871836	0.621681	0.793036
633	ENSG00000132792	CTNNBL1	CTNNBL1	56259	20	36322408	36500531	-0.0602682	0.209656	0.405142	-0.0275605	0.0744793	0.220606	-0.00841251	0.696823	0.861203	-0.0090704	0.69524	0.878869	0.490177	1.11e-07	1.2e-06	0.00081231	0.979723	0.989949
452	ENSG00000116329	OPRD1	OPRD1	4985	1	29138654	29190208	-0.0340742	0.378266	0.580419	-0.0295255	0.115998	0.290324	-0.0442626	0.0819962	0.315154	-0.00919341	0.711394	0.887976	-0.411814	0.0515163	0.100265	0.011677	0.558635	0.750978
362	ENSG00000110876	SELPLG	SELPLG	6404	12	109015686	109027735	-0.134525	0.240801	0.441446	-0.030397	0.223283	0.440239	-0.038996	0.268559	0.558783	-0.00922149	0.728495	0.895081	0.364679	0.0438639	0.0876465	0.0526779	0.0863889	0.271714
20	ENSG00000006831	ADIPOR2	ADIPOR2	79602	12	1797740	1897844	0.19978	0.0121482	0.0678337	0.146576	0.00055622	0.00743869	0.087384	0.121372	0.380595	-0.00937984	0.789615	0.922548	1.10929	6.37e-14	3.66e-12	0.143418	0.000225508	0.0107948
983	ENSG00000166326	TRIM44	TRIM44	54765	11	35684353	35829775	-0.219934	0.00377715	0.032085	-0.0137883	0.379115	0.604476	-0.00437633	0.834617	0.927685	-0.00949973	0.583083	0.819251	0.208938	0.0357668	0.0742242	0.11684	0.037218	0.169834
371	ENSG00000111536	IL26	IL26	55801	12	68595131	68619601	0.0918304	0.17533	0.364168	0.0186243	0.114318	0.287631	0.014945	0.359583	0.643366	-0.00959976	0.495742	0.765211	-0.0739005	0.750775	0.820111	-0.00291369	0.697489	0.841354
1132	ENSG00000176903	PNMA1	PNMA1	9240	14	74178494	74181128	-0.0468204	0.442689	0.636264	-0.00863149	0.670543	0.824535	-0.057713	0.0626605	0.274209	-0.00963986	0.690973	0.87755	-0.202442	0.0714219	0.131108	-0.11738	0.0995396	0.294294
904	ENSG00000162493	PDPN	PDPN	10630	1	13909960	13944452	0.280666	0.00141258	0.0174904	0.029129	0.146088	0.338033	0.0105649	0.691553	0.85784	-0.00978653	0.742544	0.901385	0.132826	0.438566	0.553432	0.0201962	0.202894	0.433401
1281	ENSG00000213903	LTB4R	LTB4R	1241	14	24780656	24787242	0.0598035	0.333551	0.53889	0.00613913	0.742662	0.868473	0.0540253	0.0299898	0.189136	-0.00984814	0.6431	0.850192	0.210682	0.279786	0.391304	0.00294545	0.854872	0.92737
539	ENSG00000124767	GLO1	GLO1	2739	6	38643701	38670917	0.0519321	0.0862002	0.233314	-0.00225075	0.899239	0.95025	-0.0128624	0.591474	0.804134	-0.0100884	0.592793	0.824898	0.241831	0.0174511	0.0405729	-0.0875858	0.0141264	0.100709
731	ENSG00000140464	PML	PML	5371	15	74287014	74340153	0.0752072	0.153066	0.334176	0.0243487	0.207797	0.42193	0.0197541	0.378204	0.659551	-0.0101126	0.72974	0.895989	0.712209	6.79e-05	0.000341216	0.0328926	0.109992	0.311391
510	ENSG00000122025	FLT3	FLT3	2322	13	28577411	28674729	-0.137573	0.068711	0.202639	-0.0654577	0.0273347	0.113978	-0.10207	0.0219129	0.161959	-0.010245	0.75106	0.90459	-0.20782	0.34549	0.461733	0.0123674	0.533917	0.733422
1249	ENSG00000197329	PELI1	PELI1	57162	2	64319786	64371588	0.2947	7.04e-08	5.15e-05	0.0457029	0.0769634	0.225536	0.00749751	0.843782	0.931923	-0.0103077	0.71418	0.889539	-0.212286	0.127608	0.210311	0.018814	0.685321	0.835271
835	ENSG00000154305	MIA3	MIA3	375056	1	222791428	222841354	-0.0503021	0.299337	0.503888	-0.0152165	0.39193	0.614387	-0.0166669	0.538296	0.775536	-0.010317	0.696284	0.87951	-0.576285	0.00136703	0.00461499	0.0207012	0.356499	0.587582
1044	ENSG00000169750	RAC3	RAC3	5881	17	79989500	79992080	-0.23426	0.0162813	0.0816185	-0.0038017	0.883198	0.943005	0.00428048	0.904034	0.959972	-0.0103179	0.776219	0.916436	-0.440667	0.00885574	0.0228794	0.0051685	0.745752	0.867373
1160	ENSG00000181634	TNFSF15	TNFSF15	9966	9	117546915	117568406	0.177922	0.0342662	0.130685	-0.00025406	0.989604	0.993626	-0.0238862	0.359577	0.643366	-0.0105819	0.719333	0.891489	0.51105	0.0239677	0.0530182	-0.00515948	0.57305	0.760247
139	ENSG00000077782	FGFR1	FGFR1	2260	8	38268656	38326352	0.1821	0.0111811	0.0641379	-0.00783097	0.679786	0.828857	0.0687356	0.011368	0.118548	-0.0106594	0.689922	0.877004	0.500322	2.73e-05	0.000153995	0.128878	3.86e-05	0.00444773
610	ENSG00000131467	PSME3	PSME3	10197	17	40976402	40995774	-0.0470829	0.193988	0.387163	-0.0402544	0.0192398	0.0897423	-0.0318632	0.178467	0.458195	-0.0107144	0.609283	0.833452	-0.000368983	0.997748	0.998352	-0.0133444	0.741637	0.865614
468	ENSG00000117523	PRRC2C	PRRC2C	23215	1	171454651	171562650	0.0789215	0.136328	0.310494	0.0023579	0.860714	0.930924	-0.00735107	0.688983	0.856341	-0.0107234	0.538202	0.792273	-0.200802	0.0132425	0.0321651	0.00958854	0.857052	0.928047
332	ENSG00000107758	PPP3CB	PPP3CB	5532	10	75196186	75255782	-0.130408	0.0120793	0.0676358	-0.0354134	0.0859349	0.240773	-0.0554776	0.050873	0.243639	-0.0109587	0.623388	0.840977	-0.852788	5.94e-12	2.04e-10	-0.184723	0.00377448	0.0493796
672	ENSG00000136040	PLXNC1	PLXNC1	10154	12	94542499	94701451	-0.0389409	0.642076	0.791384	0.0205433	0.385074	0.608276	0.0363212	0.237267	0.526477	-0.0109733	0.688596	0.876262	-1.11636	1.23e-11	3.78e-10	-0.0976069	0.112949	0.316229
1064	ENSG00000171150	SOCS5	SOCS5	9655	2	46926091	46990268	-0.0406257	0.428988	0.625359	-0.038277	0.0847615	0.238964	-0.0178156	0.453989	0.717617	-0.0110852	0.742014	0.901105	-0.741463	9.4e-10	1.74e-08	-0.0435847	0.311949	0.546192
297	ENSG00000105372	RPS19	RPS19	6223	19	42363988	42376994	0.164874	9.58e-06	0.000960571	0.032341	0.0696064	0.21138	0.0390306	0.0821008	0.315361	-0.0110923	0.565725	0.808209	0.670273	2.07e-07	2.11e-06	0.102942	0.00180964	0.0340157
1088	ENSG00000172232	AZU1	AZU1	566	19	825097	832017	-0.0565037	0.625387	0.78046	0.000650362	0.970399	0.984413	-0.00481324	0.839873	0.930437	-0.0111164	0.620659	0.839685	0.415144	0.0470947	0.0930349	0.045874	0.0103778	0.084832
956	ENSG00000164399	IL3	IL3	3562	5	131396222	131398897	0.0699408	0.633061	0.785839	-0.0275804	0.0869315	0.242562	-0.0223556	0.270815	0.560533	-0.0112478	0.647553	0.852025	0.122405	0.565368	0.667402	0.0091026	0.484857	0.699365
680	ENSG00000136628	EPRS	EPRS	2058	1	220141943	220220000	-0.0421225	0.266808	0.469547	-0.0295228	0.064357	0.201291	-0.026663	0.289248	0.579337	-0.0112714	0.707772	0.886004	-0.323768	0.00159905	0.00527505	0.0166044	0.5501	0.745767
51	ENSG00000019991	HGF	HGF	3082	7	81328322	81399754	0.206633	0.00284405	0.0269608	0.0851277	0.00856755	0.0512502	0.0581513	0.134097	0.400801	-0.0113386	0.686531	0.875498	-0.297428	0.190522	0.288818	0.00263625	0.924254	0.964109
1008	ENSG00000167850	CD300C	CD300C	10871	17	72537247	72542282	0.0733081	0.301155	0.505895	0.015635	0.321048	0.548059	-0.0121556	0.625649	0.822648	-0.0113473	0.604621	0.831022	0.227845	0.2155	0.318808	-0.00431962	0.765116	0.877692
594	ENSG00000129993	CBFA2T3	CBFA2T3	863	16	88941266	89043612	-0.110477	0.249251	0.451212	-0.00951109	0.634361	0.801851	0.0337657	0.220682	0.505653	-0.0113596	0.714061	0.889489	0.134466	0.173575	0.268931	-0.0154548	0.65211	0.810527
1105	ENSG00000173692	PSMD1	PSMD1	5707	2	231921578	232037541	-0.173883	0.000316715	0.00681527	-0.0582667	0.00295127	0.0243332	-0.0549952	0.0772964	0.304949	-0.011487	0.554835	0.801966	-0.0804944	0.377887	0.494297	-0.061878	0.0808646	0.261562
407	ENSG00000113721	PDGFRB	PDGFRB	5159	5	149493400	149535435	0.130905	0.0364973	0.136083	0.0402587	0.0700999	0.212358	0.0486435	0.157439	0.432749	-0.0117173	0.689271	0.876553	0.603937	2.73e-05	0.000153878	0.0985737	9.62e-05	0.00700502
834	ENSG00000154229	PRKCA	PRKCA	5578	17	64298754	64806861	0.0514066	0.188141	0.379944	0.0250357	0.176524	0.382382	0.00376708	0.867736	0.944159	-0.0119657	0.540987	0.794253	0.156338	0.115305	0.19383	0.0168745	0.556491	0.749399
665	ENSG00000135604	STX11	STX11	8676	6	144471663	144509507	0.19276	0.0318251	0.124968	0.00115741	0.952796	0.9763	0.00317938	0.899077	0.957969	-0.0120559	0.619331	0.839337	-0.236604	0.268876	0.379193	0.00407474	0.761261	0.875938
963	ENSG00000164761	TNFRSF11B	TNFRSF11B	4982	8	119935796	119964439	0.440482	0.000298816	0.00657858	0.105113	0.000355715	0.00537873	0.0323429	0.273402	0.563274	-0.0121393	0.685347	0.875026	0.0208735	0.917182	0.943643	-0.0101309	0.657658	0.815335
313	ENSG00000106100	NOD1	NOD1	10392	7	30464143	30518400	0.14635	0.0704515	0.205599	0.0258722	0.161716	0.361562	-0.0248892	0.350985	0.635538	-0.0121704	0.589698	0.822958	0.502723	0.00120569	0.00413119	0.0628331	0.00346714	0.0474767
757	ENSG00000143507	DUSP10	DUSP10	11221	1	221874766	221915518	-0.101134	0.229683	0.429034	-0.00506934	0.884711	0.943448	0.0183089	0.709526	0.867635	-0.0122412	0.723833	0.893379	-0.101977	0.551924	0.656225	0.03723	0.219017	0.448495
1123	ENSG00000175354	PTPN2	PTPN2	5771	18	12785477	12929642	0.166175	0.0056689	0.0413963	0.0135505	0.493953	0.698461	-0.0707443	0.00274717	0.0568554	-0.0122689	0.584757	0.820385	-0.490798	6.26e-06	4.23e-05	0.0596395	0.117387	0.32211
1275	ENSG00000204104	TRAF3IP1	TRAF3IP1	26146	2	239229082	239309541	-0.158791	0.00440496	0.0353577	-0.0197669	0.2799	0.505509	-0.00964212	0.680401	0.852222	-0.0123027	0.621607	0.840183	-0.0497367	0.65086	0.741235	-0.0265276	0.00537689	0.0601233
98	ENSG00000066336	SPI1	SPI1	6688	11	47376411	47400127	0.239509	0.0112268	0.0643085	-0.0060091	0.740047	0.866724	0.00766926	0.770252	0.897628	-0.0125122	0.617094	0.837934	0.143292	0.420997	0.536659	0.0119485	0.614352	0.788413
1191	ENSG00000184990	SIVA1	SIVA1	10572	14	105219437	105234831	0.012921	0.875064	0.935041	-0.0134563	0.460935	0.672237	0.0118803	0.607021	0.812628	-0.0125378	0.606267	0.831894	-0.153563	0.382712	0.499079	0.0431595	0.103877	0.301315
188	ENSG00000090659	CD209	CD209	30835	19	7804879	7812464	0.0753346	0.408492	0.608004	-0.0141775	0.442439	0.656518	-0.0140554	0.595364	0.806115	-0.0125765	0.66389	0.862702	-0.27488	0.121627	0.20225	0.0331281	0.0439066	0.186036
924	ENSG00000163519	TRAT1	TRAT1	50852	3	108541545	108573852	-0.0941166	0.00242051	0.0244652	-0.0182816	0.155716	0.352667	0.000620868	0.976389	0.991015	-0.0126542	0.495427	0.765211	-0.11087	0.674593	0.759555	-0.00631096	0.531958	0.731799
1072	ENSG00000171564	FGB	FGB	2244	4	155484108	155492238	-0.0547623	0.197347	0.390926	-0.0333773	0.072412	0.216554	-0.00702875	0.795719	0.909845	-0.0127616	0.619828	0.839337	0.0506305	0.782693	0.844085	0.0175816	0.355499	0.586717
887	ENSG00000160339	FCN2	FCN2	2220	9	137772654	137779924	-0.0232982	0.808945	0.896845	-0.0121234	0.526299	0.723708	0.0231033	0.407957	0.684257	-0.0128934	0.59259	0.824896	-0.583823	0.0057403	0.0158427	0.0215934	0.148406	0.364731
405	ENSG00000113600	C9	C9	735	5	39284364	39424970	0.0385023	0.554307	0.728955	-0.00753705	0.536908	0.732116	-0.00450355	0.806129	0.91527	-0.0128947	0.4801	0.755899	0.358422	0.150045	0.239532	-0.00130729	0.844474	0.92094
1017	ENSG00000168214	RBPJ	RBPJ	3516	4	26165077	26436541	0.136576	0.0202746	0.0934178	0.00563329	0.802381	0.901675	-0.0066622	0.831616	0.926187	-0.0131731	0.506163	0.772255	0.255883	0.000753568	0.00275769	0.15506	0.00228651	0.0376541
1194	ENSG00000185291	IL3RA	IL3RA	3563	X	1455509	1501578	-0.0200035	0.618998	0.776242	-0.00318315	0.870951	0.936582	-0.0108837	0.691771	0.857871	-0.0131805	0.582358	0.818639	0.473254	0.0195293	0.0446844	0.0350647	0.189692	0.416431
271	ENSG00000103653	CSK	CSK	1445	15	75074398	75095539	0.0324542	0.476489	0.665851	-0.0214548	0.147064	0.339468	-0.0102394	0.573681	0.795527	-0.0131979	0.563702	0.807004	0.390318	0.000313892	0.00129561	0.08035	0.00928466	0.0798848
1080	ENSG00000172116	CD8B	CD8B	100996919	2	87042462	87089047	0.146353	0.070801	0.206327	-0.00661247	0.615435	0.789143	-0.00866443	0.633223	0.826374	-0.0133041	0.45239	0.737258	0.285722	0.205572	0.306524	-0.00263199	0.757539	0.873613
895	ENSG00000160999	SH2B2	SH2B2	10603	7	101928405	101962178	0.00994642	0.867723	0.930869	0.00393489	0.835175	0.918789	-0.0228375	0.350397	0.635406	-0.0133488	0.669175	0.86532	0.42067	0.0134975	0.0326656	0.104715	0.00255457	0.0396414
1268	ENSG00000198793	MTOR	MTOR	2475	1	11166592	11322564	-0.176413	0.00223678	0.0234669	-0.00390673	0.767582	0.882531	-0.00869339	0.60634	0.812628	-0.0133943	0.5046	0.771171	-0.0787492	0.58528	0.684646	-0.00707514	0.81385	0.905017
21	ENSG00000007168	PAFAH1B1	PAFAH1B1	5048	17	2496504	2588909	-0.145929	0.0254403	0.109082	-0.0617799	0.00380144	0.029186	-0.066033	0.0348053	0.202682	-0.0135106	0.515594	0.778036	-0.10398	0.316135	0.430196	-0.0894155	0.0989333	0.293423
620	ENSG00000131808	FSHB	FSHB	2488	11	30252563	30256808	0.204595	0.0265174	0.11163	0.00144048	0.94154	0.971912	0.00936407	0.720898	0.873858	-0.0139027	0.587834	0.821739	0.347236	0.0658777	0.122833	0.0242753	0.236861	0.46609
82	ENSG00000054598	FOXC1	FOXC1	2296	6	1610681	1614127	0.236038	0.0227308	0.101052	-0.0723347	0.00888039	0.0525535	0.0137523	0.736013	0.882556	-0.0139315	0.699518	0.88169	1.82352	2.24e-10	4.96e-09	0.0322697	0.43948	0.660851
1039	ENSG00000169403	PTAFR	PTAFR	5724	1	28473677	28520447	0.0453329	0.439272	0.63395	-0.0418243	0.0614836	0.195962	-0.0465172	0.0907117	0.331859	-0.0139888	0.65423	0.85668	0.373604	0.00813613	0.0213244	0.0420504	0.0530461	0.206856
710	ENSG00000138326	RPS24	RPS24	6229	10	79793518	79816570	0.0114753	0.780379	0.878721	0.0182074	0.175713	0.38109	0.00245388	0.896478	0.957267	-0.0145357	0.276842	0.589946	0.520586	7.34e-09	1.07e-07	0.00463746	0.923403	0.963491
1267	ENSG00000198791	CNOT7	CNOT7	29883	8	17086737	17104387	-0.0370863	0.300054	0.504622	-0.0135079	0.486586	0.692153	-0.0406678	0.200611	0.482844	-0.0145361	0.49621	0.765211	-0.232703	0.000700968	0.00259289	-0.0892671	0.00927373	0.0798848
1151	ENSG00000179295	PTPN11	PTPN11	5781	12	112856155	112947717	-0.0455894	0.345277	0.550198	0.00954111	0.506634	0.707984	-0.014799	0.450893	0.715832	-0.014572	0.41715	0.71099	0.321429	2.45e-05	0.000140235	-0.020778	0.594947	0.774928
466	ENSG00000117450	PRDX1	PRDX1	5052	1	45976708	45988719	0.0887504	0.0169031	0.0837715	0.0297639	0.0656871	0.203775	0.0241251	0.271545	0.560899	-0.0146814	0.437681	0.726813	0.20271	0.0780422	0.141043	-0.00294624	0.931166	0.96739
751	ENSG00000142627	EPHA2	EPHA2	1969	1	16450832	16482582	0.0765676	0.147065	0.325835	0.00409501	0.848466	0.925221	0.0462203	0.137149	0.404512	-0.0146849	0.61213	0.834736	0.95266	5.42e-05	0.000280908	0.00849289	0.480256	0.695447
819	ENSG00000152266	PTH	PTH	5741	11	13513602	13517728	-0.058769	0.237876	0.438368	-0.0326863	0.0100628	0.0573186	-0.0139465	0.472276	0.733299	-0.014868	0.309414	0.622372	-0.023427	0.930167	0.952631	0.00344552	0.588365	0.770147
364	ENSG00000110944	IL23A	IL23A	51561	12	56732663	56734193	0.00657875	0.88955	0.942616	-0.00579053	0.744605	0.869185	0.0407104	0.087668	0.325436	-0.0149199	0.5426	0.795103	-0.431189	0.041225	0.0833517	0.0374213	0.0509689	0.202789
295	ENSG00000105329	TGFB1	TGFB1	7040	19	41807492	41859816	-0.0978622	0.0597618	0.185855	-0.0236825	0.279507	0.505095	-0.00193354	0.944127	0.976478	-0.0149285	0.532776	0.788907	-0.32671	0.110153	0.186792	0.0247896	0.247532	0.479323
470	ENSG00000118137	APOA1	APOA1	335	11	116706467	116708666	-0.0696307	0.0592833	0.18492	0.0108486	0.518402	0.718108	0.017387	0.387621	0.667457	-0.0149885	0.536101	0.791137	0.126549	0.488267	0.600098	0.0349823	0.101677	0.298075
1121	ENSG00000175166	PSMD2	PSMD2	5708	3	184016497	184026842	-0.155927	2.38e-05	0.00151886	-0.0586738	0.000255064	0.00425702	-0.0863526	0.000695752	0.0276662	-0.0150377	0.39999	0.698558	-0.0586518	0.456701	0.57097	-0.0188612	0.53967	0.737023
688	ENSG00000137033	IL33	IL33	90865	9	6215805	6257983	-0.0255115	0.765875	0.871143	0.112089	0.0079785	0.0488653	0.0988422	0.101484	0.349573	-0.0153498	0.833306	0.940444	0.288873	0.212794	0.315588	-0.081126	0.0641984	0.230311
908	ENSG00000162711	NLRP3	NLRP3	114548	1	247579458	247612410	-0.146834	0.0986156	0.253664	-0.021909	0.273712	0.498258	0.0270436	0.333566	0.621072	-0.0153522	0.620685	0.839685	0.276604	0.19892	0.298631	0.0309909	0.028076	0.146273
1158	ENSG00000181195	PENK	PENK	5179	8	57349233	57359293	-0.411705	0.00198893	0.0217907	-0.241202	3.48e-07	4.22e-05	-0.136417	0.0251381	0.173909	-0.0153864	0.78691	0.921114	-1.15228	5.73e-06	3.92e-05	-0.164409	0.00819565	0.0743068
304	ENSG00000105697	HAMP	HAMP	57817	19	35771619	35776046	0.725524	0.000100355	0.00338323	0.104685	0.0889019	0.245915	-0.0455146	0.213172	0.497562	-0.0154211	0.846662	0.945697	-0.0261941	0.857162	0.90182	-0.0462669	0.186679	0.412504
846	ENSG00000156136	DCK	DCK	1633	4	71858255	71896631	-0.0593227	0.25714	0.459023	-0.0759324	0.00627188	0.0414467	-0.0741884	0.0458699	0.231899	-0.0155794	0.626337	0.842593	-0.592182	1.09e-05	6.84e-05	-0.192322	0.000706351	0.0207059
336	ENSG00000108342	CSF3	CSF3	1440	17	38171614	38174066	0.180534	0.251235	0.453079	0.00725956	0.697627	0.840294	0.00383572	0.888517	0.954555	-0.0156045	0.498026	0.766339	0.576092	0.00282945	0.00864566	0.0140356	0.648957	0.808744
243	ENSG00000101076	HNF4A	HNF4A	3172	20	42984340	43061485	-0.0260554	0.776116	0.876054	-0.0191068	0.278248	0.503997	-0.0186849	0.405792	0.682813	-0.0158118	0.568335	0.809392	-0.421073	0.0130079	0.0316838	0.0222836	0.21947	0.448813
402	ENSG00000113525	IL5	IL5	3567	5	131877136	131892530	0.126007	0.119647	0.286282	-0.022447	0.138713	0.32621	0.00943861	0.609179	0.813033	-0.0159596	0.390951	0.690151	-0.250768	0.243525	0.351228	0.0137305	0.224578	0.454425
214	ENSG00000097007	ABL1	ABL1	25	9	133589333	133763062	0.154859	0.00132228	0.0168348	-0.00112271	0.960815	0.980046	0.0238883	0.422687	0.694024	-0.0160365	0.50251	0.769885	0.866433	3.62e-10	7.47e-09	0.084318	0.0207228	0.122931
348	ENSG00000108861	DUSP3	DUSP3	1845	17	41843489	41856356	-0.0836083	0.0251969	0.108224	-0.0737837	4.49e-05	0.00126897	-0.112935	5.57e-06	0.00454124	-0.0162914	0.360876	0.667324	0.15006	0.0987491	0.171005	0.0400796	0.140093	0.352955
1288	ENSG00000221869	CEBPD	CEBPD	1052	8	48649471	48651648	0.742999	9.82e-07	0.000217807	0.163952	0.00128585	0.0134949	0.0271251	0.632072	0.826047	-0.0163041	0.832542	0.940237	0.614324	1.54e-06	1.25e-05	0.0642284	0.379032	0.607968
438	ENSG00000115604	IL18R1	IL18R1	8809	2	102927989	103015218	0.435255	0.000419502	0.00813785	0.0296234	0.238961	0.457562	0.0166634	0.679957	0.852097	-0.0163313	0.616643	0.837698	1.26155	1.09e-08	1.54e-07	0.0463718	0.0050935	0.0583582
590	ENSG00000129351	ILF3	ILF3	3609	19	10764937	10803093	-0.133753	0.000241416	0.00587457	-0.0300875	0.0411307	0.150166	0.0184643	0.256928	0.545992	-0.0163351	0.467376	0.747154	-0.0517526	0.550043	0.654634	0.0594817	0.00612667	0.0640246
260	ENSG00000102837	OLFM4	OLFM4	10562	13	53602894	53626192	-0.0630432	0.59187	0.757039	0.00977141	0.641808	0.80664	-0.0133601	0.585773	0.801849	-0.0163458	0.6711	0.86662	-0.882544	0.00024327	0.00103745	-0.0533619	0.00125508	0.0284142
10	ENSG00000005020	SKAP2	SKAP2	8935	7	26706681	27034858	-0.0649621	0.349816	0.554647	-0.0122888	0.640124	0.805958	-0.0802579	0.0307569	0.191438	-0.0163824	0.637574	0.847326	-0.869718	3.03e-09	4.96e-08	-0.0197362	0.705063	0.845841
799	ENSG00000149269	PAK1	PAK1	5058	11	77032752	77185680	-0.206009	0.00194725	0.0214794	-0.0638527	0.0355009	0.135609	-0.11849	0.0108813	0.116633	-0.0166081	0.454132	0.738647	-1.34706	1.05e-16	1.52e-14	-0.0694177	0.0686061	0.239803
318	ENSG00000106546	AHR	AHR	196	7	17338246	17385776	0.0728851	0.225492	0.424736	0.0233324	0.296047	0.523824	0.045261	0.164335	0.442474	-0.0167408	0.442527	0.73001	-0.187725	0.254532	0.363284	-0.0141761	0.437468	0.659124
696	ENSG00000137265	IRF4	IRF4	3662	6	391739	411447	0.0485584	0.266528	0.469268	0.0221474	0.219438	0.435565	0.00685275	0.789725	0.906627	-0.0167585	0.515162	0.77783	0.472363	0.0240142	0.0530953	0.02554	0.0234933	0.132569
1092	ENSG00000172817	CYP7B1	CYP7B1	9420	8	65500320	65711318	-0.0625749	0.340358	0.546089	0.0805674	0.00173632	0.0167692	0.0671905	0.046393	0.233094	-0.0169414	0.479788	0.755566	-0.152213	0.430648	0.54569	0.00469292	0.722511	0.856116
897	ENSG00000161057	PSMC2	PSMC2	5701	7	102984701	103009842	0.00157905	0.961499	0.980401	-0.0279572	0.124403	0.304588	-0.00593443	0.827914	0.924968	-0.01697	0.358008	0.664313	-0.190586	0.123225	0.204352	-0.0863933	0.198863	0.428132
543	ENSG00000125245	GPR18	GPR18	2841	13	99906968	99913998	0.227639	0.00234965	0.0240459	-0.00510885	0.7706	0.883867	0.00247222	0.918395	0.965911	-0.0169953	0.403106	0.700033	0.0423451	0.855785	0.900815	-0.00253192	0.811222	0.903581
358	ENSG00000110324	IL10RA	IL10RA	3587	11	117857063	117872196	0.172963	0.00190885	0.0212486	0.0610116	0.00247029	0.0214983	0.00869688	0.748342	0.888489	-0.017043	0.548463	0.798951	0.418144	0.0157968	0.0372692	0.0663323	0.0173995	0.11181
1137	ENSG00000177479	ARIH2	ARIH2	10425	3	48956254	49023815	-0.0639153	0.0532318	0.172635	-0.0324388	0.0619813	0.196697	-0.0223235	0.377546	0.659148	-0.0170464	0.405056	0.70136	-0.188071	0.039283	0.0800544	0.033876	0.535244	0.734327
338	ENSG00000108443	RPS6KB1	RPS6KB1	6198	17	57970447	58027925	-0.129527	0.0100692	0.0601918	0.00628457	0.690479	0.834886	0.0259725	0.230509	0.518544	-0.0171052	0.394541	0.693671	-0.385111	0.000166943	0.000749936	0.00216512	0.943881	0.972549
342	ENSG00000108688	CCL7	CCL7	6354	17	32597240	32599261	0.0640366	0.216946	0.413285	0.00675285	0.643413	0.807216	0.00909336	0.6375	0.827451	-0.0171289	0.444821	0.732198	-0.751272	0.000836922	0.00301833	0.032741	0.030523	0.153184
840	ENSG00000155189	AGPAT5	AGPAT5	55326	8	6565878	6617184	-0.00367904	0.957342	0.97867	-0.000404532	0.978788	0.988125	0.00751878	0.729352	0.878515	-0.0172008	0.363367	0.669098	0.0704413	0.394052	0.510107	-0.13065	0.00102609	0.0260109
1009	ENSG00000167851	CD300A	CD300A	11314	17	72462555	72480933	0.258698	0.0283381	0.116374	0.0458446	0.0791047	0.228459	-0.0475438	0.119504	0.377114	-0.0172221	0.670037	0.86594	0.17423	0.373856	0.489944	0.0152543	0.449692	0.669522
571	ENSG00000127022	CANX	CANX	821	5	179105629	179157926	0.160683	0.000333948	0.00704697	0.0125512	0.337926	0.564646	0.0297702	0.127764	0.390065	-0.0173403	0.215333	0.530972	0.10313	0.0291451	0.0624873	-0.0509648	0.00880343	0.0778191
909	ENSG00000162736	NCSTN	NCSTN	23385	1	160313062	160328742	0.0870316	0.101682	0.258511	0.0135839	0.433955	0.650538	-0.00780263	0.756905	0.891409	-0.0173522	0.380956	0.681886	-0.0334239	0.740816	0.812583	0.0410705	0.0570276	0.216116
658	ENSG00000135047	CTSL	CTSL	1514	9	90340434	90346308	0.0753341	0.11831	0.284895	-0.00682386	0.666853	0.82205	-0.0291105	0.150385	0.422879	-0.0174415	0.2793	0.59236	-0.122743	0.107484	0.183089	0.00361655	0.925739	0.965184
1141	ENSG00000177697	CD151	CD151	977	11	832843	839831	0.180449	0.000773038	0.0120671	-0.0302751	0.0970169	0.260903	-0.0314398	0.17431	0.453355	-0.0174837	0.480875	0.756262	0.945269	4.07e-08	4.91e-07	0.0427208	0.0401735	0.176936
1096	ENSG00000173198	CYSLTR1	CYSLTR1	10800	X	77526961	77583048	-0.223353	0.0169881	0.0840163	-0.0584722	0.014128	0.0731751	-0.0819994	0.0117837	0.120365	-0.0175092	0.518726	0.779431	0.0016967	0.992475	0.995023	0.00724222	0.578675	0.763467
1029	ENSG00000168961	LGALS9	LGALS9	3965	17	25956824	25976586	0.280667	0.0037617	0.0320212	-0.0106333	0.66626	0.821727	-0.131798	2.58e-05	0.00666498	-0.0175296	0.478759	0.754586	0.305166	0.135966	0.221294	0.0108584	0.693852	0.839071
1289	ENSG00000225697	SLC26A6	SLC26A6	102465495	3	48663156	48672926	0.0150423	0.792969	0.886665	0.0143998	0.406063	0.625302	0.0592347	0.0198735	0.154934	-0.0175311	0.518019	0.779295	0.475115	0.0218883	0.0490752	0.0679705	0.00230028	0.0377707
595	ENSG00000130150	MOSPD2	MOSPD2	158747	X	14891563	14940449	-0.229773	0.0909357	0.241075	0.00715998	0.863873	0.932068	0.0284351	0.633658	0.826374	-0.0177776	0.598362	0.82771	-0.0927687	0.496932	0.608018	-0.00337564	0.912462	0.95872
796	ENSG00000148737	TCF7L2	TCF7L2	6934	10	114710009	114927437	0.0284408	0.693213	0.826402	0.0521876	0.0327302	0.128229	0.0833158	0.0122621	0.123118	-0.0181187	0.599431	0.828375	0.413911	0.00100606	0.00354145	0.0263671	0.606027	0.782522
131	ENSG00000075711	DLG1	DLG1	1739	3	196769431	197026171	-0.0660256	0.350368	0.555109	-0.0188794	0.249235	0.470865	-0.0127032	0.57431	0.795527	-0.0181563	0.258371	0.572936	-0.121739	0.0675365	0.125286	0.0130922	0.704162	0.845477
812	ENSG00000151617	EDNRA	EDNRA	1909	4	148402069	148466106	0.128491	0.0224763	0.100202	-0.059305	0.0249282	0.106586	-0.0319649	0.432354	0.701697	-0.018225	0.668027	0.864627	0.908052	0.000116314	0.000546372	0.0519926	0.0289661	0.148673
444	ENSG00000115904	SOS1	SOS1	6654	2	39208537	39351486	0.0861332	0.182837	0.372939	0.00729114	0.710938	0.847622	0.0668797	0.0162535	0.142204	-0.0184744	0.520191	0.780663	0.185311	0.0139364	0.0335235	0.0305663	0.178185	0.403966
507	ENSG00000121858	TNFSF10	TNFSF10	8743	3	172223298	172241297	-0.252372	0.0711193	0.206876	-0.250923	2.71e-06	0.000168366	-0.229153	0.00496732	0.0768693	-0.0185822	0.770232	0.913542	0.45727	0.0481308	0.0947265	-0.0340263	0.188167	0.414233
244	ENSG00000101109	STK4	STK4	6789	20	43595115	43708600	-0.0176942	0.59062	0.756484	-0.00668983	0.67663	0.82784	-0.000106777	0.995932	0.997856	-0.0187335	0.477498	0.753644	-0.018729	0.819765	0.87358	-0.00244049	0.835172	0.916281
324	ENSG00000107175	CREB3	CREB3	10488	9	35732332	35737001	-0.118012	0.0892159	0.238049	-0.0467098	0.000777908	0.00945398	-0.0469794	0.00873822	0.104238	-0.0187838	0.231117	0.546113	0.547394	0.00053445	0.00205478	-0.0119235	0.703	0.844781
1295	ENSG00000239672	NME1	NME1	4830	17	49230897	49239789	-0.117783	0.0358215	0.134244	-0.0843778	0.00191969	0.0179829	-0.0890448	0.0309969	0.191811	-0.018873	0.459898	0.742708	-0.682691	1.11e-05	6.96e-05	-0.142892	0.0438515	0.186009
200	ENSG00000092445	TYRO3	TYRO3	7301	15	41849873	41871536	0.0235298	0.581645	0.749204	-0.0178903	0.388403	0.61118	-0.0418412	0.0893059	0.329246	-0.0189168	0.45595	0.739819	0.0123052	0.947359	0.963877	0.0112298	0.650262	0.80942
5	ENSG00000002586	CD99	CD99	4267	X	2609220	2659350	0.363227	0.00309266	0.0281312	0.196313	4.98e-07	5.5e-05	0.124903	0.00523635	0.0790907	-0.018984	0.698943	0.881435	0.764414	4.55e-09	7.08e-08	0.0479135	0.191449	0.419115
1173	ENSG00000183049	CAMK1D	CAMK1D	57118	10	12391481	12877545	-0.0523605	0.388623	0.590045	-0.037709	0.0408643	0.149679	-0.0358159	0.199529	0.482154	-0.0190388	0.352592	0.659678	-0.357043	1.56e-05	9.44e-05	-0.00980172	0.839494	0.918559
277	ENSG00000104375	STK3	STK3	6788	8	99413631	99955055	0.277944	0.00347628	0.0304565	0.103344	0.000357563	0.00540007	0.109232	0.00273735	0.0568013	-0.0191009	0.583017	0.819209	0.903195	3.47e-09	5.57e-08	0.0251859	0.387331	0.616206
1213	ENSG00000187098	MITF	MITF	4286	3	69788586	70017488	-0.0023943	0.976376	0.987182	-0.0458644	0.0460874	0.161822	0.00224359	0.947389	0.978041	-0.0192298	0.484405	0.758669	0.254377	0.0199216	0.0454214	0.0324585	0.158959	0.378248
611	ENSG00000131471	AOC3	AOC3	8639	17	41003201	41010147	0.157571	0.0982912	0.253232	-0.0436094	0.0908046	0.249759	0.0115423	0.769465	0.897238	-0.0193093	0.650728	0.854562	0.584238	0.0182833	0.0422173	0.00973246	0.674806	0.828119
489	ENSG00000120156	TEK	TEK	7010	9	27109139	27230173	0.100655	0.0341753	0.130492	0.00375887	0.862267	0.931563	0.014676	0.633235	0.826374	-0.0193307	0.552716	0.800866	0.606823	2.56e-05	0.000145323	0.048396	0.113091	0.316458
18	ENSG00000006712	PAF1	PAF1	54623	19	39876492	39881835	-0.0534028	0.244321	0.445334	-0.0334015	0.0478742	0.166455	-0.043409	0.0818334	0.314931	-0.0194591	0.358163	0.664473	0.483672	0.000131341	0.000608597	-0.0517631	0.387696	0.616527
641	ENSG00000133895	MEN1	MEN1	4221	11	64570982	64578766	-0.0524096	0.233768	0.433612	-0.021013	0.142479	0.33229	0.0105043	0.580149	0.798822	-0.0194635	0.36228	0.668406	0.0308102	0.799763	0.857958	0.0188553	0.402642	0.629785
199	ENSG00000092098	RNF31	RNF31	55072	14	24615892	24629870	-0.131126	0.00381248	0.0322834	-0.0244236	0.202722	0.415513	0.0169348	0.427951	0.698211	-0.0195233	0.500433	0.768195	0.199587	0.349509	0.46617	-0.0166232	0.332926	0.565572
162	ENSG00000083168	KAT6A	KAT6A	7994	8	41786997	41909508	0.0641405	0.17389	0.362195	0.0143921	0.307903	0.536043	0.0441378	0.00950364	0.109146	-0.0195458	0.223342	0.539657	0.42094	1.75e-07	1.81e-06	0.176737	8.61e-06	0.00183441
1083	ENSG00000172175	MALT1	MALT1	10892	18	56338618	56417371	0.0777231	0.128442	0.299344	-0.0057445	0.76632	0.881898	0.0574035	0.027178	0.181637	-0.0196666	0.500376	0.768195	-0.233638	0.143182	0.230675	0.0239393	0.129596	0.339213
953	ENSG00000164305	CASP3	CASP3	836	4	185548850	185570663	0.0436993	0.475824	0.665208	-0.00951338	0.651028	0.812571	0.0215432	0.419287	0.692619	-0.0197358	0.442915	0.73042	0.190848	0.10148	0.174847	0.066202	0.0442758	0.186815
206	ENSG00000095261	PSMD5	PSMD5	5711	9	123577774	123605262	-0.0753448	0.0161031	0.0810814	0.00954307	0.63718	0.804038	0.028468	0.32638	0.615614	-0.0197818	0.34374	0.652086	-0.171	0.2928	0.405285	-0.00574078	0.847176	0.922907
113	ENSG00000070182	SPTB	SPTB	6710	14	65213002	65346601	-0.203721	0.0138583	0.0735504	-0.0492615	0.00654924	0.04262	-0.0367216	0.169263	0.44764	-0.0197913	0.370669	0.673711	-0.309168	0.028581	0.061471	-0.0160898	0.554014	0.747753
716	ENSG00000138772	ANXA3	ANXA3	306	4	79472673	79531597	-0.0396706	0.629484	0.783201	0.0791989	0.0838342	0.237032	0.0305703	0.552201	0.782986	-0.0198164	0.749379	0.904043	1.58605	1.4e-10	3.28e-09	0.0991294	0.0727474	0.247315
202	ENSG00000092820	EZR	EZR	7430	6	159186773	159240444	0.170267	0.0330322	0.127755	0.153263	0.00161448	0.0159312	0.189193	0.00404447	0.0696392	-0.0200296	0.719458	0.891521	1.17758	5.24e-10	1.03e-08	0.108195	0.21954	0.448813
763	ENSG00000143801	PSEN2	PSEN2	5664	1	227057885	227083806	-0.11455	0.00580154	0.0421556	-0.0606115	0.000824224	0.00981886	-0.0247446	0.254438	0.543095	-0.0201577	0.404222	0.700788	0.346121	0.00485958	0.0137488	-0.0767957	0.140251	0.353191
693	ENSG00000137101	CD72	CD72	971	9	35609530	35646807	-0.00752464	0.901113	0.950451	-0.0228585	0.178444	0.384522	-0.0037293	0.880081	0.950402	-0.0202069	0.390375	0.689576	0.830994	0.00012242	0.000571588	-0.00714886	0.64156	0.805211
389	ENSG00000112576	CCND3	CCND3	896	6	41902671	42018095	0.0696543	0.189732	0.381823	0.027893	0.0722384	0.216244	0.012203	0.557291	0.786689	-0.0202715	0.316102	0.628677	0.332237	1.96e-05	0.00011545	0.0890918	0.000148338	0.00895035
1090	ENSG00000172575	RASGRP1	RASGRP1	10125	15	38780304	38857776	-0.106968	0.193476	0.386528	-0.15834	1.68e-06	0.000123902	-0.141833	0.00254707	0.0548395	-0.0203188	0.574116	0.813626	-1.21236	2.35e-15	2.09e-13	-0.230163	1.57e-05	0.00279262
762	ENSG00000143772	ITPKB	ITPKB	3707	1	226819391	226927024	0.283493	0.00908649	0.0560901	0.219475	2.65e-06	0.000166316	0.180451	0.00189686	0.0475528	-0.0205068	0.70455	0.88456	1.32273	9.08e-15	6.61e-13	0.199457	0.000587717	0.0185641
229	ENSG00000100311	PDGFB	PDGFB	5155	22	39619364	39640756	0.0445586	0.444778	0.63835	-0.0202506	0.236162	0.455086	-0.00936023	0.681512	0.852758	-0.0205783	0.318252	0.630151	0.285997	0.0344689	0.0718604	0.051816	0.0197362	0.119871
486	ENSG00000119917	IFIT3	IFIT3	3437	10	91087651	91100728	0.25241	0.0857506	0.232731	-0.0561373	0.158247	0.356249	0.0105175	0.786788	0.90575	-0.0206013	0.610441	0.833807	0.609724	2.64e-06	2e-05	0.0270041	0.294105	0.527801
286	ENSG00000104894	CD37	CD37	951	19	49838428	49846592	0.232637	0.0804422	0.222782	-0.00720426	0.77572	0.886947	-0.0511904	0.107014	0.358268	-0.0206341	0.499276	0.767339	0.352349	0.0756618	0.137509	0.0239628	0.172737	0.397435
39	ENSG00000012504	NR1H4	NR1H4	9971	12	100867486	100958191	0.0270812	0.582418	0.749818	-0.0118733	0.489861	0.695374	-0.0121425	0.588611	0.802892	-0.0206758	0.360003	0.666334	-0.912234	1.43e-05	8.69e-05	-0.00253525	0.864088	0.932699
612	ENSG00000131503	ANKHD1	ANKHD1	404734	5	139781399	139929163	0.0558127	0.267293	0.469957	0.0130638	0.384101	0.607808	0.0210979	0.251733	0.540135	-0.0206761	0.248501	0.562748	0.122313	0.372365	0.488492	0.0259778	0.43053	0.653634
24	ENSG00000007908	SELE	SELE	6401	1	169691781	169733846	0.0606806	0.613632	0.772566	0.0299588	0.35595	0.582688	0.021292	0.609797	0.813238	-0.0207689	0.508884	0.773329	-0.63457	0.0193816	0.0443867	-0.0360978	0.014275	0.101228
224	ENSG00000100105	PATZ1	PATZ1	23598	22	31721790	31742218	-0.0511135	0.48451	0.673454	0.0510268	0.00718001	0.0454355	0.0808788	0.00226818	0.0520219	-0.0208035	0.460547	0.743146	-0.000201608	0.998613	0.998877	0.0514728	0.0261737	0.141341
1238	ENSG00000196730	DAPK1	DAPK1	1612	9	90112143	90323548	0.0271035	0.737617	0.853372	0.0540319	0.0174113	0.0839397	0.0124161	0.681787	0.852758	-0.0208837	0.341898	0.650909	-0.849636	1.79e-10	4.09e-09	-0.0591861	0.327761	0.560423
1167	ENSG00000182580	EPHB3	EPHB3	2049	3	184279572	184300197	-0.0559879	0.439476	0.634058	-0.0672166	0.000342756	0.00523322	-0.0152617	0.520382	0.76243	-0.0209275	0.38656	0.686536	0.00840698	0.951018	0.966337	0.0334337	0.13706	0.348863
881	ENSG00000159842	ABR	ABR	29	17	906758	1132315	-0.0625827	0.0829331	0.227077	-0.0530264	0.00127881	0.0134334	-0.0481285	0.0190091	0.152122	-0.0209504	0.255797	0.569846	0.299576	8.56e-06	5.57e-05	-0.0306905	0.419978	0.644429
65	ENSG00000033327	GAB2	GAB2	9846	11	77926343	78129394	-0.0106258	0.914818	0.957479	0.0335516	0.230421	0.44874	0.0345925	0.35577	0.63997	-0.0210312	0.390125	0.689265	0.860094	1.96e-10	4.4e-09	0.0365487	0.29082	0.524822
241	ENSG00000100991	TRPC4AP	TRPC4AP	26133	20	33590207	33680674	-0.101144	0.0648035	0.19576	-0.0158718	0.242406	0.461769	-0.0267514	0.269241	0.559451	-0.0211697	0.259847	0.5748	0.00144994	0.992963	0.995381	-0.00467614	0.835748	0.916517
533	ENSG00000124486	USP9X	USP9X	8239	X	40944888	41095832	-0.0669759	0.126383	0.296389	-0.0138517	0.240581	0.459564	-0.0311939	0.0445108	0.228365	-0.0212354	0.106284	0.387474	0.0961191	0.0878705	0.155516	0.0218438	0.184418	0.410274
293	ENSG00000105246	EBI3	EBI3	10148	19	4229495	4237528	0.408531	0.000798533	0.0122898	0.00280024	0.891696	0.947273	-0.0637788	0.0208722	0.158007	-0.0212593	0.487983	0.760947	0.869469	3.5e-06	2.56e-05	0.0486295	0.0136532	0.0983705
155	ENSG00000081913	PHLPP1	PHLPP1	23239	18	60382672	60647666	0.112959	0.038282	0.140503	0.0389534	0.312434	0.54023	0.0721866	0.139586	0.408529	-0.0212806	0.589987	0.82302	0.465116	2.14e-06	1.66e-05	0.0835965	0.131072	0.341968
994	ENSG00000167085	PHB	PHB	5245	17	47481414	47492246	0.0907031	0.196532	0.38998	-0.0110982	0.512506	0.712891	0.0158601	0.460917	0.722708	-0.0213341	0.371497	0.674181	0.417128	0.0146488	0.0349917	0.0367131	0.00814142	0.0743009
103	ENSG00000067606	PRKCZ	PRKCZ	5590	1	1981909	2116834	-0.128313	0.000929926	0.0134478	-0.0691289	7.77e-06	0.00034411	-0.0950174	9.1e-06	0.00473945	-0.0213652	0.19359	0.507753	-0.228931	0.0109679	0.027435	-0.0612532	0.21999	0.449489
368	ENSG00000111335	OAS2	OAS2	4939	12	113416200	113449528	0.368199	0.0224387	0.100139	-0.006394	0.805987	0.903301	-0.0527091	0.120628	0.378931	-0.0214205	0.511183	0.774687	-0.00986553	0.952324	0.967187	0.0275974	0.240347	0.470376
9	ENSG00000004948	CALCR	CALCR	799	7	93053799	93204042	-0.153948	0.156667	0.33911	-0.0036254	0.822803	0.912392	-0.0253748	0.271467	0.560875	-0.0215054	0.331023	0.640883	-0.875205	4.5e-05	0.000238202	0.0429831	0.0521148	0.205387
472	ENSG00000118260	CREB1	CREB1	1385	2	208394461	208468155	-0.0817568	0.355393	0.559378	0.0328195	0.118688	0.294439	-0.0162827	0.587301	0.802515	-0.0216725	0.489602	0.761455	-0.0471324	0.606939	0.703708	0.00778163	0.701996	0.844043
703	ENSG00000137834	SMAD6	SMAD6	4091	15	66994566	67074338	0.0716389	0.439954	0.634427	-0.00933356	0.703962	0.843504	-0.0146886	0.608623	0.812942	-0.0217709	0.584148	0.819928	1.43584	1e-10	2.45e-09	0.013915	0.683935	0.834433
26	ENSG00000008438	PGLYRP1	PGLYRP1	8993	19	46522411	46526323	-0.0712781	0.144941	0.32306	-0.0180644	0.326664	0.553179	-0.0260941	0.262716	0.551853	-0.0217783	0.345843	0.653488	0.584164	0.00256741	0.00794248	0.00382577	0.825975	0.91159
794	ENSG00000148516	ZEB1	ZEB1	100996668	10	31607424	31818742	-0.0055782	0.938204	0.969537	0.00318614	0.851869	0.926455	-0.0117964	0.584176	0.8014	-0.021891	0.247952	0.562236	0.194845	0.0304108	0.0647136	-0.0322117	0.497662	0.708261
852	ENSG00000157456	CCNB2	CCNB2	9133	15	59397277	59417244	0.138513	0.0525154	0.17132	0.017158	0.344449	0.57165	-0.0165793	0.557103	0.786603	-0.022011	0.338347	0.648587	0.253413	0.258718	0.368099	0.0262312	0.20809	0.438826
792	ENSG00000148180	GSN	GSN	2934	9	123970072	124095121	0.125173	0.172623	0.360623	0.0314811	0.494347	0.69869	0.0638299	0.266982	0.556884	-0.022174	0.596342	0.826785	0.547448	0.00359432	0.0106119	0.0937445	0.00175367	0.0335216
814	ENSG00000151694	ADAM17	ADAM17	6868	2	9628615	9695921	0.105825	0.012246	0.0682151	-0.0152451	0.459744	0.671065	-0.0173367	0.493655	0.746279	-0.0222358	0.408911	0.705026	0.20099	0.00811228	0.0212717	0.0564972	0.185313	0.411212
66	ENSG00000034510	TMSB10	TMSB10	9168	2	85132749	85133795	-0.0762347	0.151817	0.3323	-0.00484454	0.786161	0.893702	-0.0401996	0.139981	0.408602	-0.0223508	0.209092	0.524679	0.0769493	0.445587	0.560386	-0.0487391	0.113479	0.316728
1122	ENSG00000175206	NPPA	NPPA	4878	1	11905766	11908402	0.124047	0.231619	0.430913	-0.0229483	0.27853	0.504102	-0.0233615	0.426908	0.697429	-0.0223602	0.381905	0.682216	0.924942	1.17e-07	1.27e-06	0.0303117	0.155533	0.373763
569	ENSG00000126778	SIX1	SIX1	6495	14	61110133	61124977	0.0642681	0.228237	0.427663	-0.00972537	0.646544	0.809177	0.0398434	0.187463	0.467742	-0.0223785	0.444963	0.73225	0.0730227	0.758377	0.825866	0.00254163	0.917554	0.961202
736	ENSG00000141480	ARRB2	ARRB2	409	17	4613784	4624794	-0.0743336	0.366471	0.569843	-0.0226192	0.13425	0.318897	-0.0507587	0.0135188	0.129038	-0.0225138	0.307197	0.620042	-0.368421	0.0357699	0.0742242	0.0620018	0.0300482	0.151881
1161	ENSG00000181852	RNF41	RNF41	10193	12	56598285	56615717	-0.128394	0.0146352	0.0758816	-0.0550173	0.0165098	0.0811336	-0.0474475	0.150788	0.42335	-0.0225407	0.379326	0.680799	-0.577987	7.37e-09	1.08e-07	-0.120615	0.0161215	0.107702
133	ENSG00000076242	MLH1	MLH1	4292	3	37034823	37107380	-0.0607008	0.102648	0.259918	0.0118948	0.443314	0.657406	-0.0163831	0.496556	0.748351	-0.0227492	0.169635	0.47884	0.555736	2.27e-05	0.000131152	-0.0296677	0.400403	0.627371
1030	ENSG00000169032	MAP2K1	MAP2K1	5604	15	66679155	66784650	-0.186334	0.00818551	0.0524221	-0.0083339	0.745198	0.869612	-0.0616339	0.118461	0.375128	-0.0228729	0.43727	0.72661	-0.505191	0.00118647	0.00407519	-0.188733	0.0189471	0.117457
288	ENSG00000104938	CLEC4M	CLEC4M	10332	19	7828035	7834491	-0.0916382	0.366048	0.569611	-0.0147456	0.468425	0.679191	0.00478668	0.860184	0.93948	-0.0228871	0.310069	0.623062	0.0384124	0.851015	0.897036	-0.00606331	0.666026	0.821352
185	ENSG00000090382	LYZ	LYZ	4069	12	69742121	69748014	0.0306191	0.627546	0.782173	0.0614991	0.165212	0.366664	-0.0246248	0.720733	0.873815	-0.023098	0.762452	0.909921	-0.237453	0.287911	0.400021	0.0229652	0.569739	0.75793
1273	ENSG00000203747	FCGR3A	FCGR3A	2214	1	161511549	161600917	0.225782	0.0331251	0.127931	0.183676	0.00262342	0.0224834	-0.0875057	0.0334795	0.199172	-0.0231543	0.668329	0.86477	-0.403463	0.0411454	0.0832279	-1.27e-05	0.999545	0.999633
1149	ENSG00000179041	RRS1	RRS1	23212	8	67341263	67342966	-0.0651364	0.206752	0.401593	-0.00193463	0.909589	0.95647	0.0101681	0.716059	0.871491	-0.0231642	0.22123	0.538004	-1.61274	7.06e-14	4.01e-12	-0.00225874	0.900916	0.951896
1263	ENSG00000198125	MB	MB	4151	22	36002811	36033998	-0.0306496	0.658815	0.802539	0.0277992	0.12265	0.301356	-0.0156233	0.57987	0.798788	-0.0231982	0.397354	0.696733	-0.989541	7.57e-06	4.99e-05	0.00494878	0.784505	0.889189
708	ENSG00000138080	EMILIN1	EMILIN1	11117	2	27301435	27309271	0.0777936	0.438571	0.633669	0.00246801	0.907616	0.955669	0.0171	0.538343	0.775536	-0.0232671	0.357111	0.663414	1.07925	4.09e-08	4.92e-07	0.0111206	0.554393	0.747772
603	ENSG00000130726	TRIM28	TRIM28	10155	19	59055458	59062089	0.0258923	0.430547	0.626821	0.0124198	0.403231	0.622603	-0.000637554	0.975507	0.990712	-0.0233077	0.26162	0.576201	0.158914	0.371524	0.487776	0.0356416	0.203156	0.433847
699	ENSG00000137486	ARRB1	ARRB1	408	11	74975226	75062873	0.0211622	0.666971	0.807431	0.0315728	0.138936	0.32661	-0.00661034	0.777951	0.90101	-0.0234134	0.488055	0.760953	1.22772	6.14e-13	2.74e-11	0.0230822	0.26577	0.499733
1227	ENSG00000196189	SEMA4A	SEMA4A	64218	1	156117157	156147543	0.0017273	0.981461	0.989842	-0.0181264	0.353461	0.580308	-0.0529118	0.0800406	0.310725	-0.023546	0.361271	0.667684	-0.530069	0.00438017	0.0125916	0.0297178	0.26995	0.504027
637	ENSG00000133116	KL	KL	9365	13	33590207	33640282	0.0229176	0.691381	0.824886	-0.03237	0.0434435	0.155749	-0.0212438	0.416834	0.690874	-0.0236539	0.501014	0.768697	-0.475224	0.0393591	0.0801878	-0.0140667	0.530463	0.730727
707	ENSG00000138032	PPM1B	PPM1B	5495	2	44395108	44471523	0.00955358	0.827133	0.907876	0.0396102	0.0709189	0.21374	0.0011908	0.965803	0.986535	-0.0236624	0.342408	0.650909	-0.232343	0.0112257	0.0279593	0.0880164	0.132589	0.343703
968	ENSG00000164924	YWHAZ	YWHAZ	7534	8	101928753	101965616	-0.0114382	0.733514	0.850877	-0.0356643	0.0354828	0.135609	-0.0635406	0.00803812	0.100213	-0.0237024	0.173643	0.483488	-0.601054	1.43e-08	1.94e-07	-0.217225	0.00170655	0.0330685
782	ENSG00000146232	NFKBIE	NFKBIE	4794	6	44225903	44233500	-0.0019802	0.973804	0.986009	-0.0329172	0.0557005	0.183995	0.00116987	0.964252	0.985995	-0.023761	0.363916	0.669531	-0.0832827	0.63271	0.726234	-0.0203738	0.347397	0.57961
40	ENSG00000013275	PSMC4	PSMC4	5704	19	40476912	40487348	-0.257214	7.64e-05	0.00290194	-0.0383872	0.0404307	0.148486	-0.0457062	0.114805	0.370572	-0.0238966	0.300016	0.613932	-0.721911	0.000102574	0.000489212	-0.0106084	0.718479	0.854025
910	ENSG00000162775	RBM15	RBM15	64783	1	110881128	110889299	0.139575	0.0269063	0.11268	0.0322563	0.069522	0.211299	0.0586082	0.0205352	0.15635	-0.0239065	0.384193	0.684374	-0.0395488	0.58511	0.684535	-0.0385943	0.458363	0.677057
355	ENSG00000109906	ZBTB16	ZBTB16	7704	11	113930315	114121398	-0.0509364	0.520558	0.701856	0.0746816	0.00672975	0.0434748	0.0637497	0.0653069	0.279468	-0.0240623	0.474643	0.751737	0.38419	0.000311484	0.00128644	0.201717	0.000225298	0.0107948
496	ENSG00000120798	NR2C1	NR2C1	7181	12	95414005	95467479	-0.0854506	0.0224589	0.100201	-0.00880924	0.734599	0.862956	0.0472231	0.0446352	0.228908	-0.0242296	0.314877	0.627533	-0.0944304	0.505163	0.615107	-0.00608055	0.813326	0.904812
903	ENSG00000162434	JAK1	JAK1	3716	1	65298912	65432187	-0.0325391	0.422012	0.619838	-0.018098	0.198624	0.410508	-0.0151968	0.489729	0.743999	-0.0244281	0.23763	0.552573	0.235709	0.0351238	0.073051	0.0354623	0.36863	0.598846
272	ENSG00000103811	CTSH	CTSH	1512	15	79213400	79241916	0.238888	0.0200542	0.0929846	0.0384662	0.423038	0.641079	0.000741587	0.990069	0.995375	-0.0246026	0.69578	0.879175	0.873954	2.17e-07	2.2e-06	0.0673724	0.114094	0.317704
882	ENSG00000160185	UBASH3A	UBASH3A	53347	21	43824008	43867791	0.0901633	0.27597	0.479776	-0.0297933	0.177005	0.382944	0.0181888	0.545689	0.778837	-0.0246328	0.265544	0.579924	0.0428991	0.831149	0.88272	0.0507176	0.0604937	0.223187
357	ENSG00000110244	APOA4	APOA4	337	11	116691419	116694022	-0.0627859	0.343999	0.549283	-0.0429695	0.0260626	0.110044	-0.0267675	0.242872	0.531878	-0.0246858	0.334298	0.644363	0.086125	0.660745	0.748215	0.0236918	0.205394	0.436235
462	ENSG00000117090	SLAMF1	SLAMF1	6504	1	160577890	160617085	0.130044	0.106635	0.266137	-0.0187009	0.289517	0.516626	-0.019969	0.381645	0.661825	-0.0247658	0.334426	0.644363	-0.137762	0.521574	0.629553	0.00762567	0.288851	0.52281
793	ENSG00000148400	NOTCH1	NOTCH1	4851	9	139388896	139440314	0.0117208	0.833698	0.91087	0.033331	0.236215	0.455086	0.0302398	0.37761	0.659168	-0.0247834	0.458413	0.741824	0.85919	3.35e-11	9.18e-10	0.0967279	0.00189568	0.0346528
447	ENSG00000116044	NFE2L2	NFE2L2	4780	2	178092323	178257425	0.216421	0.00795203	0.0514359	0.100105	0.00298055	0.0245583	0.049725	0.265409	0.555099	-0.0248841	0.46018	0.742995	0.393698	0.00398342	0.0115944	-0.0114589	0.79114	0.892412
158	ENSG00000082175	PGR	PGR	5241	11	100900355	101001255	0.213012	0.00230723	0.023811	-0.0336995	0.0509927	0.173535	-0.0309806	0.165234	0.443346	-0.0248938	0.392531	0.69187	1.52784	2.61e-10	5.69e-09	0.0222997	0.0455813	0.18975
267	ENSG00000103423	DNAJA3	DNAJA3	9093	16	4475806	4506776	-0.0444547	0.0796835	0.2214	-0.0112944	0.449875	0.662456	0.00406156	0.84869	0.934268	-0.0251127	0.196402	0.510447	-0.0126902	0.875308	0.914395	-0.00443829	0.851568	0.925817
1089	ENSG00000172349	IL16	IL16	3603	15	81451916	81605104	0.12036	0.0795914	0.221338	0.0151211	0.385134	0.608276	0.0067602	0.775864	0.900237	-0.025314	0.407141	0.703422	0.412573	0.033697	0.070537	0.042361	0.119762	0.325776
848	ENSG00000156482	RPL30	RPL30	6156	8	99037079	99058697	0.0956241	0.113339	0.27642	0.030997	0.0378264	0.14179	0.00687262	0.711177	0.868746	-0.0254117	0.173884	0.483726	0.812004	6.79e-14	3.88e-12	0.0162349	0.538597	0.73619
959	ENSG00000164466	SFXN1	SFXN1	94081	5	174904065	174956745	-0.0660047	0.440542	0.634917	-0.0571827	0.010065	0.0573186	-0.0982722	0.000378699	0.0204839	-0.0254921	0.298143	0.611982	-0.568516	1.19e-05	7.41e-05	-0.0882998	0.00187929	0.0345953
998	ENSG00000167286	CD3D	CD3D	915	11	118209669	118213459	-0.00420393	0.955347	0.978259	0.00668834	0.728312	0.85932	0.000423505	0.98798	0.9948	-0.0256779	0.271514	0.584964	0.853638	6.05e-06	4.11e-05	0.0340143	0.208779	0.439214
937	ENSG00000163874	ZC3H12A	ZC3H12A	102465438	1	37940153	37949980	0.327652	0.0109532	0.0633178	0.0187125	0.275399	0.500079	0.0507951	0.0921415	0.334226	-0.0257244	0.350549	0.657268	0.1435	0.495289	0.606785	0.0229771	0.184944	0.410797
1178	ENSG00000183625	CCR3	CCR3	1232	3	46205096	46308197	0.131475	0.216675	0.413032	-0.00231484	0.901318	0.951401	-0.0684826	0.00973442	0.11033	-0.0258737	0.432569	0.723422	0.437187	0.0539708	0.104094	0.0623392	0.00154063	0.0316943
112	ENSG00000069702	TGFBR3	TGFBR3	7049	1	92145902	92371892	0.372301	0.00365115	0.0315126	0.14296	0.000266112	0.00439991	0.135024	0.00396394	0.0695321	-0.0259277	0.582563	0.818723	0.429642	0.00176016	0.0057359	0.0913824	0.103955	0.301315
1051	ENSG00000170310	STX8	STX8	9482	17	9153788	9479908	-0.16841	0.00689001	0.046866	-0.0028644	0.886655	0.94458	-0.0286151	0.309189	0.60015	-0.0260376	0.222121	0.538722	-0.0348932	0.778373	0.840666	-0.0259945	0.552848	0.747345
756	ENSG00000143390	RFX5	RFX5	5993	1	151313116	151319833	-0.134062	0.00105049	0.0144919	-0.0507521	0.0031574	0.0256738	-0.0216748	0.404861	0.682312	-0.0260571	0.173686	0.483533	-0.124687	0.406159	0.52199	0.0586808	0.000868693	0.0235023
3	ENSG00000001626	CFTR	CFTR	1080	7	117105838	117356025	-0.0972743	0.00849179	0.0535694	-0.040207	0.0465022	0.162771	-0.00565404	0.841758	0.931496	-0.0260741	0.352765	0.659851	0.773614	0.00219849	0.0069532	0.005545	0.787197	0.890968
339	ENSG00000108561	C1QBP	C1QBP	708	17	5336097	5352150	-0.0311411	0.450336	0.643587	0.000101649	0.996252	0.997541	-0.0210122	0.488455	0.743198	-0.0261745	0.279071	0.59213	-0.433992	0.0065767	0.0178249	-0.207045	0.00125379	0.0284142
753	ENSG00000142867	BCL10	BCL10	8915	1	85731931	85742773	0.0534112	0.302172	0.506995	0.0307762	0.110022	0.281749	0.0417304	0.14595	0.416268	-0.0262135	0.257936	0.572476	0.242293	0.0111275	0.0277543	-0.0331529	0.318955	0.553068
1046	ENSG00000169884	WNT10B	WNT10B	7480	12	49359123	49365546	-0.023119	0.736156	0.852169	-0.0119264	0.510564	0.711229	-0.031104	0.234057	0.522566	-0.0263504	0.355437	0.662305	-0.634518	4.07e-05	0.000217524	0.0449378	0.0713913	0.244916
573	ENSG00000127152	BCL11B	BCL11B	64919	14	99635624	99737861	-0.106734	0.0340006	0.130009	0.0193945	0.36555	0.591607	-0.0302693	0.318436	0.60931	-0.0263726	0.495954	0.765211	-1.03781	6.16e-08	7.14e-07	-0.0593359	0.00737058	0.0705599
1282	ENSG00000213918	DNASE1	DNASE1	1773	16	3661729	3730144	-0.0453255	0.458961	0.651941	-0.0148229	0.360496	0.586646	-0.0219803	0.350975	0.635538	-0.0263819	0.218204	0.53508	0.100274	0.51062	0.619734	0.00962556	0.47149	0.688784
1095	ENSG00000173153	ESRRA	ESRRA	2101	11	64073044	64084215	-0.00955231	0.859276	0.925444	-0.0582236	0.000393731	0.00580473	-0.0181197	0.448834	0.713884	-0.026391	0.128986	0.422901	0.348809	0.000345433	0.00140892	0.0550503	0.00115348	0.0272352
205	ENSG00000095059	DHPS	DHPS	1725	19	12786531	12792716	-0.133931	0.000115729	0.00366915	-0.0631763	9.87e-05	0.00220567	-0.0302145	0.192091	0.472792	-0.0265879	0.137499	0.43467	-0.459526	0.00517508	0.0145055	-0.00557191	0.847736	0.923286
109	ENSG00000069424	KCNAB2	KCNAB2	8514	1	6051526	6161253	-0.1699	0.0209644	0.095805	-0.0778556	0.000193717	0.00355237	-0.086656	0.0125333	0.124528	-0.0266395	0.17087	0.480312	0.145035	0.141038	0.227788	-0.0408241	0.314951	0.549074
330	ENSG00000107643	MAPK8	MAPK8	5599	10	49514698	49647403	-0.127397	0.00210122	0.0224139	-0.0306944	0.119782	0.296111	-0.0362418	0.150662	0.42335	-0.0266688	0.418462	0.712262	-0.91711	9.84e-17	1.43e-14	0.0559191	0.0758669	0.253121
599	ENSG00000130427	EPO	EPO	2056	7	100318423	100321323	0.0534258	0.246256	0.447315	-0.0235597	0.240062	0.458856	-0.0160782	0.559695	0.787299	-0.0267298	0.362048	0.668355	0.0482918	0.797047	0.855774	0.0375054	0.0589598	0.21939
120	ENSG00000072110	ACTN1	ACTN1	87	14	69340860	69446157	0.0967103	0.15447	0.336224	-0.0145672	0.453862	0.66603	-0.0612711	0.0127641	0.125612	-0.026843	0.323043	0.633701	-0.681143	3.46e-10	7.2e-09	0.085048	0.0668602	0.236259
1060	ENSG00000170989	S1PR1	S1PR1	1901	1	101702444	101707074	0.295161	0.000982515	0.0139099	0.137403	0.000944738	0.0107632	0.100309	0.0792824	0.309431	-0.0268609	0.663164	0.862431	0.984077	2.2e-08	2.83e-07	-0.000557993	0.989091	0.994092
1007	ENSG00000167815	PRDX2	PRDX2	7001	19	12907634	12912694	-0.22049	0.000464812	0.00864551	-0.0660739	0.000293724	0.0047158	-0.0806076	0.00140256	0.0397337	-0.0268766	0.242572	0.557465	0.0510835	0.615966	0.71166	-0.0813491	0.0748129	0.250939
301	ENSG00000105610	KLF1	KLF1	10661	19	12995237	12997995	-0.0924684	0.0606864	0.187589	0.00134217	0.940327	0.971699	0.0166856	0.534614	0.773373	-0.0269061	0.297769	0.611724	0.428465	0.0618963	0.116561	0.0181753	0.242244	0.472648
195	ENSG00000091879	ANGPT2	ANGPT2	285	8	6357172	6420930	0.59445	0.000255114	0.00605224	-0.0365889	0.32333	0.550246	-0.0798841	0.14477	0.414488	-0.0269855	0.459127	0.742092	0.293906	0.168105	0.262226	0.0186279	0.688119	0.836943
416	ENSG00000114423	CBLB	CBLB	868	3	105374305	105588396	0.101411	0.06644	0.1984	0.00209543	0.929724	0.966401	0.0475712	0.0864859	0.323082	-0.0271033	0.461941	0.743743	-0.39545	0.000182839	0.000810318	-0.079699	0.0236475	0.133071
880	ENSG00000159840	ZYX	ZYX	7791	7	143078173	143088204	-0.032733	0.460464	0.653001	-0.0547046	0.0021738	0.01955	-0.00681374	0.782898	0.90354	-0.0271982	0.269758	0.58403	0.178625	0.261706	0.37144	0.0682353	0.151063	0.368034
143	ENSG00000078902	TOLLIP	TOLLIP	54472	11	1295601	1330884	-0.00526645	0.947708	0.974755	-0.123177	1.86e-06	0.00013219	-0.123553	0.000348931	0.0194584	-0.0273259	0.310712	0.623906	-0.0116392	0.923635	0.948048	-0.0469353	0.199119	0.428466
190	ENSG00000091157	WDR7	WDR7	23335	18	54318574	54698828	-0.131597	0.00537753	0.0400457	-0.0443339	0.0174429	0.0839397	-0.0513627	0.0832103	0.317749	-0.0273457	0.219526	0.535874	-0.820688	6.82e-07	6.09e-06	-0.0915329	0.213763	0.443667
1067	ENSG00000171316	CHD7	CHD7	55636	8	61591337	61779465	0.143925	0.0435437	0.152483	0.028583	0.385224	0.608341	0.0575605	0.193472	0.474481	-0.0274178	0.416514	0.710893	1.13113	3.53e-09	5.65e-08	0.0926808	0.00567185	0.0615993
76	ENSG00000049130	KITLG	KITLG	4254	12	88886570	88974628	-0.0419877	0.528591	0.707148	-0.0634135	0.0103001	0.058298	-0.0711617	0.0606821	0.269228	-0.027462	0.363602	0.669323	-0.48279	0.00236239	0.00739102	0.000464441	0.976197	0.988507
645	ENSG00000134250	NOTCH2	NOTCH2	4853	1	120454176	120612240	0.253661	0.0141866	0.0746076	0.252459	4.95e-06	0.00025098	0.254309	0.000107371	0.0115586	-0.0275642	0.693861	0.878616	0.815143	3.62e-09	5.77e-08	0.150251	0.0137379	0.0986005
207	ENSG00000095752	IL11	IL11	3589	19	55875757	55881831	-0.0975444	0.0581474	0.18259	-0.00821484	0.664332	0.820739	0.024244	0.39097	0.671168	-0.0277981	0.291477	0.604333	-0.0729497	0.715855	0.793701	0.0277278	0.208887	0.439277
773	ENSG00000145431	PDGFC	PDGFC	56034	4	157681606	157892546	0.133908	0.0897954	0.238902	0.0671665	0.0148458	0.0754106	0.0873484	0.015067	0.136574	-0.0278709	0.323315	0.634068	0.431248	7.22e-05	0.000359993	-0.0298781	0.599282	0.778274
291	ENSG00000105220	GPI	GPI	2821	19	34850385	34893061	-0.170809	0.000618686	0.0104287	-0.0299236	0.115229	0.289247	-0.0528125	0.0306393	0.190806	-0.0278803	0.279609	0.592548	-0.328117	0.0127657	0.0311843	-0.14946	0.0279338	0.146096
761	ENSG00000143669	LYST	LYST	1130	1	235824341	236046940	0.0072772	0.887612	0.941412	0.00656125	0.736893	0.864502	-0.0129259	0.595811	0.806488	-0.0278933	0.257819	0.572274	-0.630425	2.9e-06	2.16e-05	-0.109809	0.016863	0.109926
219	ENSG00000099937	SERPIND1	SERPIND1	3053	22	21128167	21142008	0.0507709	0.795566	0.88871	-0.0252452	0.401382	0.62134	-0.0191964	0.615103	0.816647	-0.027975	0.304651	0.617549	-0.0272305	0.913806	0.941324	0.00419726	0.80711	0.901782
43	ENSG00000013810	TACC3	TACC3	10460	4	1723227	1746898	0.00754349	0.886771	0.940904	-0.0184743	0.316354	0.543863	-0.0259964	0.273976	0.563706	-0.0280268	0.326316	0.637077	-0.354015	0.078017	0.14102	0.0246757	0.237178	0.466382
606	ENSG00000131142	CCL25	CCL25	6370	19	8117651	8127534	0.0741549	0.209196	0.404542	0.0141674	0.54377	0.737644	-0.00843013	0.782794	0.90354	-0.028053	0.353844	0.660708	0.320701	0.139669	0.226044	0.0178676	0.500625	0.710586
827	ENSG00000153162	BMP6	BMP6	654	6	7727030	7881655	-0.0332243	0.727785	0.848101	-0.0633932	0.00322843	0.0261124	0.0312858	0.278989	0.569289	-0.028059	0.403338	0.700239	0.0793961	0.688547	0.770972	0.0144271	0.44056	0.661759
988	ENSG00000166710	B2M	B2M	567	15	45003675	45011075	0.303682	0.000722328	0.0115959	-0.0245929	0.417129	0.635551	-0.0186505	0.550707	0.781676	-0.0281136	0.26797	0.582446	0.629236	5.62e-07	5.12e-06	-0.0411308	0.306691	0.54113
531	ENSG00000124333	VAMP7	VAMP7	6845	X	155110956	155173433	-0.0153107	0.734507	0.851357	-0.0340474	0.118666	0.294439	-0.0270147	0.434102	0.703151	-0.0282314	0.223816	0.540014	0.0517161	0.671954	0.757336	-0.164937	0.0105208	0.0852977
422	ENSG00000115009	CCL20	CCL20	6364	2	228678558	228682272	0.271176	0.0276937	0.114731	0.0063822	0.703497	0.843198	-0.0196886	0.405146	0.682337	-0.0282421	0.220536	0.537125	0.000762755	0.995379	0.997052	0.0204008	0.189078	0.415485
504	ENSG00000121361	KCNJ8	KCNJ8	3764	12	21917889	21928515	0.163114	0.00123144	0.0160436	-0.0852114	7.16e-05	0.00176401	-0.0452179	0.131866	0.397396	-0.028445	0.341287	0.650638	0.944208	4.24e-05	0.000226232	0.0702338	0.079521	0.25903
333	ENSG00000107874	CUEDC2	CUEDC2	79004	10	104183002	104192418	-0.192909	9.85e-05	0.00334817	-0.0509739	0.000209384	0.00374435	-0.0646297	0.000151607	0.0129887	-0.0284491	0.119771	0.409347	0.395613	2.17e-05	0.000126125	-0.0647406	0.0509799	0.202789
1192	ENSG00000185043	CIB1	CIB1	10519	15	90773207	90777279	0.118754	0.00517278	0.0391283	0.0282115	0.112499	0.284963	-0.010989	0.632146	0.826047	-0.0284577	0.190796	0.504041	0.597428	5.1e-06	3.53e-05	0.0577846	0.0794963	0.25903
1023	ENSG00000168542	COL3A1	COL3A1	1281	2	189839046	189877472	0.296838	0.105092	0.263944	-0.0764602	0.0202455	0.0929284	0.00744688	0.870805	0.945292	-0.0284696	0.559987	0.804982	0.48431	0.0591234	0.11231	0.0326485	0.146203	0.362046
580	ENSG00000128016	ZFP36	ZFP36	7538	19	39897453	39900052	0.616357	0.00452584	0.0359711	0.00866962	0.895483	0.948254	-0.0667951	0.445652	0.711618	-0.0284923	0.785957	0.920627	0.198836	0.270563	0.381144	0.033984	0.384901	0.614591
623	ENSG00000132005	RFX1	RFX1	5989	19	14072350	14117851	0.0236758	0.63775	0.788504	-0.0215254	0.187019	0.395498	0.00244514	0.915289	0.964939	-0.0286819	0.197697	0.511934	0.389904	0.00490844	0.0138663	0.0248364	0.221249	0.450455
585	ENSG00000128590	DNAJB9	DNAJB9	4189	7	108210012	108215294	0.0583257	0.0900076	0.239242	-0.0270166	0.224813	0.44241	-0.00973489	0.758209	0.892163	-0.0288589	0.233559	0.54908	-0.17797	0.105881	0.180848	-0.142549	0.0100536	0.0833841
1107	ENSG00000174059	CD34	CD34	947	1	208057594	208084747	-0.298247	0.00232393	0.0239223	-0.0399436	0.193093	0.403452	-0.0566262	0.238971	0.527646	-0.0289045	0.38679	0.686645	1.17564	1.42e-09	2.52e-08	0.0690341	0.0245483	0.136595
395	ENSG00000113013	HSPA9	HSPA9	3313	5	137890571	137911133	0.00631256	0.821159	0.904622	-0.000390615	0.977946	0.987887	-0.0234466	0.238943	0.527646	-0.0289576	0.157877	0.463506	0.396885	9.1e-07	7.88e-06	-0.023235	0.502862	0.711973
791	ENSG00000147883	CDKN2B	CDKN2B	1030	9	22002902	22009362	-0.00659326	0.921219	0.960699	-0.00397736	0.853964	0.927512	0.0272376	0.316247	0.608275	-0.0289934	0.337237	0.647278	-0.108854	0.652048	0.742028	-0.00124056	0.936878	0.969489
319	ENSG00000106571	GLI3	GLI3	2737	7	42000548	42277469	0.19175	0.0174427	0.0854031	0.120783	0.000222137	0.0038828	0.140888	0.00858498	0.103561	-0.0290454	0.332089	0.642071	0.633569	5.63e-08	6.57e-07	0.0367357	0.266665	0.500804
105	ENSG00000067955	CBFB	CBFB	865	16	67063019	67134961	0.274658	0.00260896	0.0256334	0.166696	7.5e-06	0.000338906	0.184754	0.000155197	0.0129887	-0.0291342	0.36652	0.670837	0.639582	7.14e-09	1.05e-07	0.0457662	0.282533	0.516886
774	ENSG00000145623	OSMR	OSMR	9180	5	38845960	38945698	0.51534	8.76e-07	0.000211456	0.195022	0.000580602	0.00769457	0.0673923	0.281011	0.571251	-0.0291863	0.590982	0.823594	1.01685	1.68e-07	1.76e-06	-0.0128125	0.432633	0.654804
279	ENSG00000104522	TSTA3	TSTA3	7264	8	144694788	144700218	-0.112092	0.00728172	0.0484112	-0.0615799	0.000403193	0.0059301	-0.0313318	0.243956	0.532377	-0.0292021	0.145684	0.446349	0.325229	0.026049	0.0567629	-0.0171237	0.489699	0.702067
359	ENSG00000110330	BIRC2	BIRC2	329	11	102217942	102249401	0.00955389	0.770809	0.87317	-0.0129841	0.437719	0.653098	-0.00632705	0.818723	0.921268	-0.0292635	0.15673	0.462148	0.123745	0.192115	0.290785	-0.0648671	0.227541	0.457352
1001	ENSG00000167657	DAPK3	DAPK3	693222	19	3958451	3971121	-0.159334	0.0397081	0.143809	-0.0593559	0.00759063	0.0472849	0.0311853	0.281198	0.57143	-0.0294502	0.341697	0.650909	0.474812	2.38e-05	0.000137048	0.000726074	0.986092	0.993214
1190	ENSG00000184916	JAG2	JAG2	3714	14	105607318	105635161	-0.0880317	0.0689533	0.202992	-0.053813	0.000328239	0.00509387	-0.0372858	0.0669549	0.28242	-0.0295178	0.136827	0.434249	0.16154	0.0763358	0.138556	0.0752142	0.120458	0.326806
1145	ENSG00000178053	MLF1	MLF1	4291	3	158288952	158325041	0.0442095	0.325414	0.530476	0.0164272	0.55131	0.743566	0.0380976	0.297812	0.588312	-0.0295806	0.307619	0.620451	0.0284432	0.799812	0.85797	-0.0396385	0.207394	0.438423
619	ENSG00000131788	PIAS3	PIAS3	10401	1	145575233	145586546	-0.137835	0.0201593	0.093205	0.0161323	0.259799	0.482361	0.00839508	0.672519	0.849011	-0.029701	0.263834	0.578135	0.595756	2.54e-06	1.94e-05	0.0549147	0.0801959	0.260337
769	ENSG00000145022	TCTA	TCTA	6988	3	49449639	49453908	-0.0273783	0.62171	0.778376	-0.0145305	0.365755	0.591861	-0.0171693	0.444983	0.710917	-0.029747	0.104918	0.385414	-0.0346495	0.730361	0.804467	0.00849458	0.711795	0.850915
11	ENSG00000005194	CIAPIN1	CIAPIN1	57019	16	57462081	57481440	-0.0591082	0.24516	0.446139	-0.0616049	0.000593818	0.00780663	-0.0411487	0.103707	0.353397	-0.029776	0.180612	0.491854	0.0135505	0.893533	0.927254	-0.0260174	0.491214	0.702703
289	ENSG00000104998	IL27RA	IL27RA	9466	19	14142560	14163743	-0.0363964	0.483353	0.672365	0.0198764	0.266493	0.490015	0.0612697	0.0244949	0.172527	-0.030186	0.395929	0.695084	-0.118931	0.580703	0.680537	0.0303414	0.136744	0.348477
157	ENSG00000082074	FYB	FYB	2533	5	39105338	39274630	0.291376	0.0824878	0.226394	-0.0270139	0.290774	0.517823	-0.061952	0.0873758	0.325229	-0.0302008	0.263017	0.577182	-0.471461	0.0055282	0.0153395	0.0776266	0.0196295	0.119738
876	ENSG00000159377	PSMB4	PSMB4	5692	1	151372010	151374420	-0.0237122	0.482938	0.671997	-0.0376113	0.0240782	0.10395	-0.0581458	0.0193633	0.153468	-0.0305276	0.0277162	0.212178	-0.00351729	0.960459	0.972614	-0.0604406	0.0582859	0.217888
984	ENSG00000166349	RAG1	RAG1	5896	11	36532259	36614706	-0.0621628	0.405206	0.605329	-0.00485363	0.759028	0.877912	0.0274269	0.209683	0.493646	-0.0305377	0.0987509	0.375834	0.0308384	0.894397	0.927873	-0.00210247	0.806522	0.901467
499	ENSG00000120899	PTK2B	PTK2B	2185	8	27168999	27316903	-0.178018	0.035271	0.132981	0.0483964	0.0536746	0.179747	0.0143535	0.668029	0.846229	-0.0307708	0.324023	0.634944	-0.626069	3.08e-05	0.00017067	-0.0422231	0.353337	0.584685
385	ENSG00000112299	VNN1	VNN1	8876	6	133002729	133035188	0.0273016	0.665257	0.806512	-0.00344375	0.861387	0.931179	-0.0147106	0.570402	0.794115	-0.0309428	0.161593	0.468179	0.14998	0.49896	0.60993	0.00848914	0.4999	0.710239
299	ENSG00000105426	PTPRS	PTPRS	5802	19	5158506	5340814	-0.187735	0.0013847	0.0172653	-0.0552182	0.00229336	0.0204136	-0.0683666	0.0024158	0.0535978	-0.0310085	0.398405	0.697297	0.12077	0.289406	0.40152	0.000558862	0.970037	0.985921
593	ENSG00000129757	CDKN1C	CDKN1C	1028	11	2904443	2907111	-0.083803	0.631345	0.784551	0.0747352	0.10004	0.265117	-0.00844004	0.851552	0.936004	-0.0311045	0.559032	0.804523	0.160828	0.209448	0.311463	0.0827085	0.0792853	0.25857
454	ENSG00000116478	HDAC1	HDAC1	3065	1	32757687	32799236	0.199923	0.0026052	0.025612	0.0732907	0.0186457	0.0877312	0.107972	0.00612114	0.0862917	-0.0311531	0.312386	0.625325	1.19653	5.77e-12	1.99e-10	0.104591	0.0143994	0.101669
1262	ENSG00000198053	SIRPA	SIRPA	140885	20	1875154	1920543	0.0337048	0.486806	0.674659	-0.0121231	0.439875	0.654816	-0.000699954	0.974987	0.990427	-0.0312951	0.158691	0.464637	0.0851848	0.448753	0.563492	-0.00500663	0.886961	0.945767
1271	ENSG00000198925	ATG9A	ATG9A	79065	2	220074494	220094439	-0.0800809	0.0692192	0.203563	-0.0494517	0.000626535	0.00809918	-0.0609344	0.00136797	0.0392933	-0.0313453	0.195692	0.509938	0.226998	0.0214095	0.0481926	0.0830128	0.00524926	0.0593282
300	ENSG00000105472	CLEC11A	CLEC11A	6320	19	51226586	51228974	-0.0619957	0.423799	0.621105	-0.0285099	0.109401	0.280679	0.0103834	0.641537	0.830299	-0.031349	0.201646	0.515971	0.00905931	0.931323	0.953135	0.0115056	0.564412	0.754197
540	ENSG00000124875	CXCL6	CXCL6	6372	4	74702214	74714781	0.040731	0.397969	0.598264	-0.0217575	0.126551	0.3079	0.0145034	0.472657	0.733522	-0.0313801	0.0955004	0.369929	-0.153617	0.540549	0.646188	-0.000648838	0.941051	0.970559
1063	ENSG00000171132	PRKCE	PRKCE	5581	2	45878484	46415129	-0.294042	0.00858965	0.0540157	-0.0264324	0.197647	0.409308	-0.0210935	0.448859	0.713884	-0.0314125	0.172105	0.482104	-0.997839	4.39e-15	3.55e-13	-0.00908053	0.697035	0.841193
1133	ENSG00000176919	C8G	C8G	733	9	139839698	139841426	-0.155946	0.00384113	0.0324142	0.00619206	0.739064	0.865863	-0.0209558	0.392478	0.672322	-0.031512	0.182099	0.493881	0.730694	0.000728151	0.00267939	0.00501764	0.645623	0.806955
247	ENSG00000101327	PDYN	PDYN	5173	20	1959403	1974732	0.438263	9.56e-06	0.000960571	0.0541207	0.0591975	0.191211	0.0168749	0.676728	0.850547	-0.0317204	0.475237	0.75196	-0.190065	0.457651	0.571729	-0.00253316	0.932908	0.967968
1100	ENSG00000173511	VEGFB	VEGFB	7423	11	64002010	64006259	0.0466721	0.302871	0.507747	-0.0252361	0.193713	0.403962	-0.0235322	0.364433	0.648294	-0.0317543	0.222388	0.539043	1.03911	5.26e-07	4.82e-06	0.0134107	0.596149	0.7755
779	ENSG00000145920	CPLX2	CPLX2	10814	5	175223313	175311023	-0.242283	0.0111791	0.0641379	-0.0547526	0.00747844	0.0468452	-0.0394182	0.170981	0.449321	-0.0317905	0.322841	0.63359	-0.190802	0.10857	0.184576	-0.0139629	0.330835	0.563802
150	ENSG00000080815	PSEN1	PSEN1	5663	14	73603126	73690399	-0.0467461	0.603009	0.764813	-0.00237156	0.953945	0.976738	-0.0113091	0.843279	0.931923	-0.0320213	0.363958	0.669531	0.457107	0.000449596	0.0017651	0.0313506	0.435499	0.657731
85	ENSG00000056972	TRAF3IP2	TRAF3IP2	10758	6	111877657	111927481	0.330387	7.23e-05	0.00283499	0.14121	1.69e-06	0.000124157	0.104956	0.0152248	0.137278	-0.032042	0.325787	0.636662	0.247386	0.195258	0.294303	-0.00163459	0.953886	0.978362
1165	ENSG00000182568	SATB1	SATB1	6304	3	18386879	18487080	-0.105102	0.187698	0.379287	-0.0359358	0.0793764	0.22871	-0.0605955	0.0213806	0.159918	-0.0320445	0.121417	0.411598	-0.624043	3.29e-07	3.17e-06	0.000497505	0.992386	0.995647
1155	ENSG00000180914	OXTR	OXTR	5021	3	8792094	8811314	0.231728	0.0272929	0.113644	0.166069	0.000100379	0.00221554	0.0336291	0.278953	0.569289	-0.0320823	0.59053	0.823372	-0.0689932	0.544239	0.649475	0.0701379	0.117187	0.321928
808	ENSG00000150782	IL18	IL18	3606	11	112013974	112034840	0.0781649	0.371777	0.574768	0.0191072	0.40249	0.622233	-0.00920544	0.765241	0.895193	-0.0320859	0.20248	0.516632	-0.0886213	0.72555	0.800853	0.0393405	0.107857	0.308386
859	ENSG00000158195	WASF2	WASF2	10163	1	27730730	27816669	0.205242	0.0327987	0.127214	0.116633	4.45e-05	0.00126897	0.0867269	0.0212215	0.159419	-0.0323035	0.302088	0.615443	0.632446	1.89e-06	1.49e-05	0.0939095	0.000379966	0.0144043
326	ENSG00000107263	RAPGEF1	RAPGEF1	2889	9	134452157	134615461	0.0612601	0.155122	0.336935	-0.00800607	0.631765	0.800222	-0.0178848	0.437357	0.704518	-0.0323787	0.393456	0.692476	0.74056	6.16e-05	0.000313927	-0.0113099	0.530842	0.730747
314	ENSG00000106178	CCL24	CCL24	6369	7	75440983	75452674	0.174273	0.056637	0.179594	-0.0134913	0.475151	0.684217	-0.0461415	0.0804294	0.311843	-0.0323933	0.233534	0.54908	-0.155724	0.47515	0.588288	0.0269867	0.126044	0.33506
96	ENSG00000066044	ELAVL1	ELAVL1	1994	19	8023463	8070543	-0.0536643	0.120085	0.286818	0.00999079	0.470719	0.680924	-0.00145909	0.929711	0.970638	-0.0324468	0.198364	0.512839	-0.66358	2.33e-12	8.95e-11	0.0955181	0.0589279	0.219344
1235	ENSG00000196535	MYO18A	MYO18A	399687	17	27400528	27507430	-0.0649095	0.483473	0.672461	0.00619939	0.731235	0.861209	-0.000318182	0.989499	0.995343	-0.0326166	0.17537	0.485938	0.624484	1.71e-10	3.93e-09	0.129115	0.00133295	0.0291263
857	ENSG00000157873	TNFRSF14	TNFRSF14	8764	1	2487078	2496821	0.12375	0.0831659	0.227406	-0.0474669	0.0131057	0.0690644	-0.0479793	0.068922	0.286327	-0.032789	0.198908	0.513181	0.501738	3.96e-05	0.000212779	-0.0127019	0.600583	0.779054
160	ENSG00000082641	NFE2L1	NFE2L1	4779	17	46125691	46138849	0.00931135	0.840494	0.914529	-0.0150021	0.195417	0.4059	0.000230728	0.987441	0.994606	-0.0328771	0.0663129	0.318083	0.27007	7.39e-05	0.000367261	0.0140956	0.374615	0.603734
259	ENSG00000102606	ARHGEF7	ARHGEF7	8874	13	111766906	111958084	-0.0812895	0.0598713	0.186029	-0.0454851	0.0079397	0.0487483	-0.0541212	0.00990253	0.110551	-0.0329492	0.126343	0.419682	-0.480599	9.14e-06	5.91e-05	0.0884294	0.00166503	0.0325994
274	ENSG00000104320	NBN	NBN	4683	8	90945564	91015456	0.0170408	0.709748	0.836378	0.0240862	0.212441	0.427783	-0.045704	0.120343	0.378615	-0.0330802	0.0833693	0.349391	-0.0472778	0.615004	0.710749	-0.112797	0.0152401	0.104661
601	ENSG00000130529	TRPM4	TRPM4	54795	19	49660998	49715093	-0.00587054	0.915436	0.957754	-0.0116359	0.539178	0.733757	0.0140674	0.575091	0.795667	-0.0330828	0.242655	0.557465	1.12244	1.54e-06	1.24e-05	0.0106321	0.615207	0.788658
1102	ENSG00000173535	TNFRSF10C	TNFRSF10C	8794	8	22941868	22974950	0.0132134	0.796738	0.889123	-0.00804262	0.718408	0.852099	0.0338457	0.233977	0.522566	-0.0330898	0.253682	0.567378	0.833071	5.49e-05	0.000284034	0.0819906	0.0163732	0.108805
900	ENSG00000161980	POLR3K	POLR3K	51728	16	96407	103628	-0.147236	0.0100915	0.0602809	-0.0402408	0.0591787	0.1912	-0.0205485	0.538318	0.775536	-0.033281	0.307587	0.620447	0.218127	0.21598	0.319276	-0.0421187	0.0901653	0.277181
839	ENSG00000155090	KLF10	KLF10	7071	8	103661007	103668130	0.0709516	0.391319	0.592384	-0.160014	0.000251345	0.00421769	-0.121335	0.0369223	0.20815	-0.0334711	0.587316	0.821591	0.082367	0.463819	0.577605	-0.0551619	0.209325	0.43987
530	ENSG00000124256	ZBP1	ZBP1	81030	20	56178902	56195632	-0.0511385	0.326521	0.531816	-0.00837884	0.640705	0.806044	0.00203626	0.935731	0.973451	-0.0335243	0.265168	0.579486	0.665164	0.000325163	0.00133539	0.0371148	0.0375492	0.170222
978	ENSG00000165916	PSMC3	PSMC3	5702	11	47440320	47447993	-0.12723	0.00445591	0.0356077	-0.0762442	0.000170299	0.0032396	-0.0803991	0.00239185	0.0531618	-0.0335659	0.240949	0.556002	0.45424	0.0218087	0.0489357	-0.093495	0.0402238	0.17695
712	ENSG00000138623	SEMA7A	SEMA7A	8482	15	74701630	74726808	-0.0982931	0.213643	0.409462	-0.106748	1.9e-06	0.000133494	-0.0827374	0.0140493	0.131436	-0.0336189	0.137278	0.434366	-0.313438	0.0085774	0.0223028	0.00625438	0.810755	0.903537
899	ENSG00000161905	ALOX15	ALOX15	246	17	4534197	4545589	-0.0944102	0.122878	0.290916	-0.0294022	0.0816673	0.23298	0.0158666	0.518388	0.761544	-0.0339472	0.0654224	0.31653	0.617623	0.0015567	0.00515824	0.0329384	0.0312542	0.154929
1162	ENSG00000182199	SHMT2	SHMT2	6472	12	57623110	57628718	0.270353	4.5e-06	0.000578591	-0.0289535	0.0591667	0.1912	-0.0332222	0.141825	0.410742	-0.0340646	0.0397271	0.249414	0.105012	0.342854	0.459077	0.13582	6.29e-07	0.000750051
353	ENSG00000109743	BST1	BST1	683	4	15704573	15739936	0.0348668	0.653718	0.799158	0.0100641	0.555726	0.746827	0.0338585	0.18249	0.462862	-0.0341967	0.216712	0.532888	-0.00283128	0.989618	0.992819	0.00972256	0.49249	0.703716
64	ENSG00000029725	RABEP1	RABEP1	9135	17	5185558	5289129	-0.0263354	0.541201	0.717728	-0.0185505	0.371341	0.597605	-0.0311379	0.28658	0.576514	-0.0342581	0.25944	0.574258	0.496551	3.98e-05	0.000213565	-0.0116285	0.68943	0.837112
999	ENSG00000167535	CACNB3	CACNB3	784	12	49207577	49222724	-0.115992	0.0659968	0.197616	-0.0872102	0.000125446	0.00261536	-0.0735217	0.0114869	0.118876	-0.0343751	0.166097	0.474371	-0.319009	0.000207715	0.000904035	-0.0314081	0.208855	0.439277
886	ENSG00000160294	MCM3AP	MCM3AP	8888	21	47655047	47706211	-0.111559	5.15e-05	0.00237156	-0.0328209	0.0329391	0.128803	0.00842038	0.70652	0.86609	-0.0344413	0.140909	0.439752	0.0161833	0.882353	0.91949	0.0362107	0.369658	0.599736
745	ENSG00000142185	TRPM2	TRPM2	7226	21	45770046	45862964	-0.210298	0.00214179	0.0227268	-0.0343613	0.0433193	0.155453	-0.0534833	0.0353905	0.203973	-0.0345568	0.13288	0.428118	0.10141	0.468792	0.582517	0.0143582	0.600459	0.779054
166	ENSG00000086300	SNX10	SNX10	29887	7	26331541	26413949	-0.15778	0.0228914	0.101571	-0.0865471	0.0112193	0.0618332	-0.131911	0.0108565	0.116468	-0.0345751	0.167631	0.476603	-1.59113	6.6e-16	6.99e-14	-0.339789	3.15e-05	0.00382035
1209	ENSG00000186834	HEXIM1	HEXIM1	10614	17	43224684	43229468	-0.146561	0.0575891	0.181517	-0.0684899	0.00566067	0.0386023	-0.0554417	0.06167	0.271699	-0.0346834	0.24002	0.554971	-0.0537361	0.565318	0.667402	-0.00975644	0.704853	0.845841
52	ENSG00000020633	RUNX3	RUNX3	864	1	25226002	25291612	0.22232	0.0130955	0.0712544	-0.0416629	0.0494208	0.170165	-0.00433105	0.857587	0.93814	-0.034699	0.229653	0.544897	-0.218209	0.249007	0.357042	0.0458785	0.00496012	0.0576097
1199	ENSG00000185627	PSMD13	PSMD13	5719	11	236546	252983	-0.11347	0.0530649	0.172325	-0.0556519	0.0205033	0.0937292	-0.0418898	0.224333	0.510188	-0.0348362	0.200626	0.514743	-0.221781	0.0253024	0.0554714	-0.000654201	0.988145	0.994073
962	ENSG00000164733	CTSB	CTSB	1508	8	11700033	11726957	0.0529216	0.409359	0.608734	-0.00931153	0.63225	0.800346	-0.087752	0.00163769	0.0441712	-0.0348624	0.162301	0.469343	0.142888	0.197375	0.296783	-0.050792	0.22087	0.450455
1214	ENSG00000187210	GCNT1	GCNT1	2650	9	79034752	79122332	0.00495991	0.953655	0.977839	-0.0180599	0.444047	0.65802	-0.00675798	0.813388	0.918794	-0.034931	0.327405	0.63794	-1.12527	4.04e-09	6.36e-08	0.00516405	0.73374	0.862278
877	ENSG00000159640	ACE	ACE	1636	17	61554422	61599205	0.0349004	0.420723	0.619066	-0.0337786	0.0803517	0.230286	-0.0171781	0.466018	0.727428	-0.0349733	0.202721	0.516819	0.872086	9.46e-05	0.000455975	0.0136374	0.29218	0.525849
483	ENSG00000119414	PPP6C	PPP6C	5537	9	127908852	127952218	-0.00853875	0.722769	0.84491	-0.0339141	0.00569504	0.0387707	-0.0135149	0.503511	0.753016	-0.0353189	0.0128384	0.153426	-0.0849361	0.296919	0.409783	-0.0539732	0.0553326	0.212183
820	ENSG00000152422	XRCC4	XRCC4	7518	5	82373317	82649606	-0.0551427	0.305174	0.509999	0.00590255	0.786111	0.893702	0.018569	0.530539	0.770072	-0.0353529	0.248095	0.562371	-0.0958737	0.592931	0.691254	0.0197495	0.141676	0.355512
126	ENSG00000073921	PICALM	PICALM	8301	11	85668727	85780924	0.151051	0.00582153	0.0422732	-0.00252806	0.900127	0.95063	-0.0176615	0.554426	0.784688	-0.0354233	0.0588579	0.299239	0.292113	0.000109122	0.000517203	0.0488563	0.103904	0.301315
426	ENSG00000115232	ITGA4	ITGA4	3676	2	182321929	182400914	-0.0589074	0.146455	0.325227	-0.0116868	0.549024	0.741949	0.0206779	0.481635	0.739158	-0.0354444	0.0854451	0.352652	0.0763579	0.750384	0.819852	0.0108858	0.359713	0.591252
74	ENSG00000048052	HDAC9	HDAC9	9734	7	18126572	19042039	-0.090215	0.159203	0.342673	-0.0799535	0.00044214	0.00632594	-0.106634	0.000125793	0.0119814	-0.0354562	0.235118	0.55024	-0.195153	0.0276065	0.0596801	-0.0662943	0.0197066	0.119773
252	ENSG00000101444	AHCY	AHCY	191	20	32868074	32899608	0.0996914	0.0368519	0.136869	-0.022948	0.170653	0.374379	-0.0400681	0.0288711	0.184811	-0.035501	0.121571	0.411661	0.0790424	0.614019	0.709846	-0.110374	0.00336938	0.0466469
218	ENSG00000099875	MKNK2	MKNK2	2872	19	2037470	2051243	0.320732	0.00195428	0.0214984	0.0406331	0.121332	0.299021	0.0329595	0.388107	0.667948	-0.0355602	0.260541	0.575636	0.522357	2.54e-05	0.000144642	0.275083	7.79e-05	0.0065739
1150	ENSG00000179218	CALR	CALR	811	19	13049392	13055303	0.14238	0.000338481	0.00706748	0.0265555	0.129293	0.31151	0.0328832	0.135372	0.402573	-0.0357411	0.0681019	0.320456	0.323556	0.00147499	0.0049257	-0.00584919	0.862548	0.931746
856	ENSG00000157764	BRAF	BRAF	673	7	140419127	140624564	-0.0577899	0.10592	0.265087	-0.0238295	0.0642055	0.201042	-0.00740485	0.679621	0.85202	-0.0358908	0.0755866	0.332681	-0.0505014	0.55766	0.661025	-0.0222878	0.216756	0.446841
896	ENSG00000161011	SQSTM1	SQSTM1	8878	5	179233388	179265078	0.181052	0.000429139	0.00819376	0.0263383	0.0516104	0.17482	0.00510575	0.8103	0.917041	-0.0361512	0.0125185	0.152072	0.269356	0.00129271	0.00439475	0.0805994	0.04805	0.195752
1280	ENSG00000213658	LAT	LAT	27040	16	28996147	29002104	-0.0153712	0.847327	0.918086	0.0114386	0.496955	0.700785	0.00458299	0.843632	0.931923	-0.036497	0.136505	0.433874	-0.253913	0.120963	0.201353	0.0557118	0.00327468	0.0456265
420	ENSG00000114812	VIPR1	VIPR1	7433	3	42530791	42579059	-0.0914448	0.334922	0.540296	-0.108501	1.13e-07	1.94e-05	-0.0566284	0.0258522	0.176793	-0.036607	0.155736	0.461151	-0.141984	0.374961	0.491036	-0.017336	0.472713	0.689686
867	ENSG00000158813	EDA	EDA	1896	X	68835911	69259319	0.0253583	0.581956	0.749406	0.0351109	0.049215	0.169629	0.0305725	0.202413	0.484694	-0.0366081	0.171548	0.481315	0.289424	0.020362	0.0462624	0.0379132	0.091342	0.279639
592	ENSG00000129657	SEC14L1	SEC14L1	6397	17	75082798	75213179	0.158596	0.00368882	0.031682	0.0916062	0.00029711	0.00474763	0.0765933	0.0177362	0.147762	-0.0366335	0.243489	0.558104	0.608176	3.13e-11	8.63e-10	0.021787	0.550857	0.746198
974	ENSG00000165672	PRDX3	PRDX3	10935	10	120927215	120938345	-0.0436608	0.47607	0.665494	-0.0251592	0.17893	0.384967	-0.0329354	0.211047	0.495405	-0.0366668	0.0916153	0.36432	-0.0923878	0.503009	0.613587	-0.103002	0.074123	0.249514
100	ENSG00000066468	FGFR2	FGFR2	2263	10	123237848	123357972	-0.0239058	0.690741	0.824485	0.10368	0.026904	0.112637	0.144351	0.0190087	0.152122	-0.036681	0.515193	0.77783	0.839446	8.57e-09	1.24e-07	0.0430861	0.33207	0.564884
181	ENSG00000090316	MAEA	MAEA	101928676	4	1283639	1333935	-0.147513	0.0454614	0.156823	-0.037924	0.0474388	0.165441	-0.0439881	0.143627	0.413115	-0.0368155	0.161005	0.467509	-0.397211	0.00233118	0.00731259	-0.0189379	0.752067	0.87076
476	ENSG00000118508	RAB32	RAB32	10981	6	146864829	146876101	0.160244	0.00577134	0.0420081	-0.00229127	0.884247	0.943425	0.00500777	0.836912	0.928983	-0.0372338	0.126994	0.420168	-0.216233	0.277708	0.388984	0.0223141	0.122438	0.329644
38	ENSG00000012223	LTF	LTF	4057	3	46477136	46526724	0.0630497	0.490462	0.677893	0.0104523	0.712613	0.848639	-0.0372003	0.301248	0.591974	-0.0373252	0.265682	0.580104	0.199064	0.332672	0.448007	0.0121496	0.628258	0.797283
678	ENSG00000136573	BLK	BLK	640	8	11351510	11422113	-0.0258074	0.662542	0.804778	-0.0137622	0.441575	0.656006	-0.0313878	0.2372	0.526477	-0.0373749	0.128009	0.421858	0.107719	0.56959	0.671021	0.00756113	0.666029	0.821352
281	ENSG00000104825	NFKBIB	NFKBIB	4793	19	39390340	39399533	-0.0745323	0.0949011	0.247769	-0.00280805	0.844453	0.923336	0.0136655	0.478394	0.736632	-0.0378814	0.0922795	0.365146	-0.148669	0.377444	0.493859	-0.0117836	0.646909	0.807617
378	ENSG00000112077	RHAG	RHAG	6005	6	49572871	49604552	0.0953809	0.105528	0.26463	-0.018228	0.336673	0.56358	-0.00839155	0.745176	0.887216	-0.0378979	0.181987	0.493755	-0.473431	0.00307931	0.00930244	0.0537743	0.00155251	0.0318307
557	ENSG00000125826	RBCK1	RBCK1	10616	20	388142	411610	0.117163	0.0338343	0.129586	0.00842965	0.653085	0.814072	0.0139812	0.621694	0.820005	-0.0379982	0.276813	0.58994	0.401041	0.000119339	0.000559394	0.122559	0.000239518	0.0112743
1109	ENSG00000174130	TLR6	TLR6	10333	4	38825336	38858438	0.119531	0.018554	0.0889866	-0.0231963	0.351369	0.578176	-0.0925971	0.0278084	0.182478	-0.0380275	0.114129	0.399603	-0.417376	0.0720644	0.132084	0.0463143	0.0271977	0.143979
772	ENSG00000145335	SNCA	SNCA	6622	4	90645250	90759466	-0.134719	0.136182	0.310284	-0.0261153	0.272988	0.497525	-0.0408703	0.151361	0.424429	-0.038072	0.239431	0.554195	-0.962405	4.47e-10	8.94e-09	-0.231216	6.13e-05	0.00591615
837	ENSG00000154639	CXADR	CXADR	1525	21	18884700	18965897	0.00259069	0.968496	0.983704	-0.048103	0.0405426	0.1487	-0.0175698	0.598541	0.807882	-0.0380971	0.213464	0.529318	-0.256668	0.0151338	0.0359185	0.0245174	0.625345	0.795517
1176	ENSG00000183258	DDX41	DDX41	51428	5	176938578	176944470	-0.125573	0.000156894	0.00449356	-0.0637822	0.000504079	0.00693613	-0.0791897	0.0046559	0.0743743	-0.0381982	0.0371443	0.240751	0.343864	0.00687185	0.0185055	-0.0789358	0.0431302	0.184422
982	ENSG00000166224	SGPL1	SGPL1	8879	10	72575717	72640930	0.0892394	0.0705665	0.205823	-0.000371348	0.985817	0.991742	0.0456169	0.0344734	0.201692	-0.0383581	0.153322	0.457887	0.233365	0.0523251	0.101543	0.0615251	0.0775748	0.255872
1118	ENSG00000174944	P2RY14	P2RY14	9934	3	150929905	150996255	-0.0994063	0.415594	0.614294	0.0519337	0.147673	0.340264	-0.0671506	0.22298	0.508566	-0.0384771	0.424994	0.717332	1.30415	4.51e-07	4.18e-06	-0.0940971	0.0406616	0.178321
58	ENSG00000026508	CD44	CD44	960	11	35160417	35253949	0.82733	0.000163517	0.00461786	0.237644	0.000578037	0.00767779	0.0114166	0.842679	0.931727	-0.0385321	0.238561	0.553685	-0.140784	0.544652	0.649781	0.153736	0.0263109	0.141675
137	ENSG00000077150	NFKB2	NFKB2	4791	10	104153867	104162281	0.424922	4.25e-05	0.00207875	0.00613954	0.763633	0.880477	0.0198263	0.532106	0.771457	-0.0387335	0.1808	0.49215	0.479591	0.0350206	0.0728712	0.0389176	0.0494875	0.199024
1144	ENSG00000178035	IMPDH2	IMPDH2	3615	3	49061758	49066841	0.0107723	0.701619	0.831643	-0.00421707	0.785562	0.893539	-0.0216818	0.301405	0.592038	-0.0387686	0.0845818	0.351795	0.744476	1.08e-05	6.8e-05	0.0109889	0.714338	0.852085
1260	ENSG00000197956	S100A6	S100A6	6277	1	153507075	153508720	0.206237	0.00181275	0.0205419	-0.0254114	0.199723	0.411543	-0.000377855	0.987292	0.994606	-0.038778	0.102321	0.381139	0.105494	0.52412	0.63175	0.108349	0.0108985	0.0863587
686	ENSG00000136960	ENPP2	ENPP2	5168	8	120569326	120685693	0.071911	0.587595	0.754117	-0.0332354	0.690691	0.83506	0.00720502	0.943319	0.976282	-0.0390341	0.587956	0.821859	0.459829	0.000695225	0.00257329	-0.000301996	0.996538	0.998358
418	ENSG00000114631	PODXL2	PODXL2	50512	3	127348024	127391652	-0.153955	0.00142395	0.0175762	-0.0260119	0.163794	0.364759	-0.013677	0.539449	0.775897	-0.0391329	0.17257	0.482585	-0.441364	0.0281703	0.0607365	0.00309306	0.929949	0.966966
865	ENSG00000158488	CD1E	CD1E	913	1	158323254	158327343	-0.0300797	0.572734	0.742686	0.00872352	0.644541	0.807988	0.0473911	0.0847616	0.320509	-0.0391691	0.0928582	0.365836	-0.393139	0.0498789	0.09759	0.000692922	0.967985	0.985151
1197	ENSG00000185513	L3MBTL1	L3MBTL1	26013	20	42136320	42179590	0.0845503	0.0643345	0.194846	-0.0212659	0.213826	0.429246	0.0112157	0.652538	0.837151	-0.0391897	0.15537	0.460776	-0.275008	0.0672387	0.124866	0.0372321	0.196634	0.42547
239	ENSG00000100968	NFATC4	NFATC4	4776	14	24834879	24848810	-0.0473319	0.333283	0.538564	-0.00749452	0.675143	0.826887	0.00682229	0.794371	0.909154	-0.0392034	0.107304	0.389248	0.636422	6.29e-06	4.25e-05	0.00492232	0.813758	0.905003
1279	ENSG00000205649	HTN3	HTN3	3347	4	70894130	70902255	-0.0615312	0.0914578	0.241975	0.0152296	0.261635	0.484462	0.0264424	0.186845	0.467606	-0.0392945	0.041672	0.255748	-0.956356	0.000532955	0.00204972	-0.00955141	0.179917	0.405369
1286	ENSG00000215788	TNFRSF25	TNFRSF25	8718	1	6521211	6526255	0.0140131	0.87512	0.935041	0.0200439	0.428881	0.64683	0.0406265	0.309498	0.600373	-0.039323	0.178419	0.489263	-0.201157	0.185164	0.282664	-0.00541071	0.826113	0.911654
677	ENSG00000136560	TANK	TANK	10010	2	161993419	162092732	0.111132	0.059286	0.18492	-0.0182091	0.262288	0.48502	-0.018029	0.477687	0.736568	-0.0393243	0.0681269	0.320459	-0.430308	0.00662425	0.0179301	-0.0746942	0.0531057	0.206874
709	ENSG00000138207	RBP4	RBP4	5950	10	95351444	95361501	-0.0885272	0.140229	0.31603	0.0171548	0.576276	0.762617	-0.0748343	0.096406	0.341685	-0.0393262	0.193864	0.507878	-0.411127	0.0824184	0.147422	-0.101484	0.188719	0.415014
427	ENSG00000115233	PSMD14	PSMD14	10213	2	162164549	162268228	-0.0939191	0.0172811	0.0849333	-0.053872	0.00528929	0.0369061	-0.0627383	0.0340479	0.200865	-0.0393461	0.0149041	0.16425	-0.403158	3.38e-05	0.000185405	-0.145189	0.0080085	0.0737121
346	ENSG00000108773	KAT2A	KAT2A	2648	17	40265126	40273376	0.0647714	0.318484	0.523345	-0.0223764	0.144926	0.336204	-0.0420696	0.0375771	0.210025	-0.0394287	0.0422098	0.25694	-0.0433854	0.613327	0.70919	0.116131	0.000602216	0.0187106
412	ENSG00000114013	CD86	CD86	942	3	121774213	121839983	0.265591	0.0446753	0.154871	0.00314369	0.892122	0.947273	-0.0331879	0.283334	0.573226	-0.0395688	0.134202	0.430536	0.070769	0.657222	0.745743	0.0165055	0.425141	0.648982
551	ENSG00000125686	MED1	MED1	5469	17	37560538	37607539	0.0244264	0.696691	0.828655	0.0250928	0.168406	0.371422	-0.0195926	0.38324	0.663197	-0.0396976	0.101267	0.37993	0.210078	0.0549845	0.105707	-0.0124748	0.766774	0.878435
220	ENSG00000099942	CRKL	CRKL	1399	22	21271714	21308037	0.165968	0.000167979	0.00469469	-0.0256464	0.0625982	0.197961	0.0155002	0.333995	0.621409	-0.0397582	0.0501136	0.277354	-0.118545	0.131638	0.215588	0.0181641	0.71309	0.851833
997	ENSG00000167244	IGF2	IGF2	3481	11	2150342	2170833	-0.0528435	0.672444	0.811727	-0.197881	0.000502978	0.00693613	-0.0557652	0.270223	0.560268	-0.040058	0.461481	0.743565	0.309464	0.132913	0.217362	0.0462229	0.219345	0.448813
582	ENSG00000128218	VPREB3	VPREB3	29802	22	24094930	24096655	-0.0430678	0.530201	0.708514	-8.77e-05	0.996366	0.997553	0.0139652	0.606007	0.812628	-0.0400606	0.168278	0.477411	0.157731	0.400198	0.515881	0.0220222	0.136523	0.348245
1174	ENSG00000183072	NKX2-5	NKX2-5	1482	5	172659112	172662360	0.155801	0.161605	0.345821	-0.00653666	0.641991	0.806739	-0.012901	0.5444	0.778036	-0.0402335	0.0839682	0.350536	-0.203308	0.252908	0.361423	-0.0190289	0.318623	0.552746
1198	ENSG00000185591	SP1	SP1	6667	12	53773960	53810230	0.102614	0.0951569	0.248079	0.0495696	0.0296016	0.119956	0.103834	0.000645099	0.0267101	-0.0406614	0.156403	0.461834	0.509019	4.96e-06	3.44e-05	-0.0180279	0.0737547	0.249016
1020	ENSG00000168398	BDKRB2	BDKRB2	624	14	96671016	96710666	0.0737456	0.386463	0.58838	0.0385811	0.0379372	0.14211	0.0502669	0.0711219	0.290879	-0.040803	0.163521	0.471226	-0.120955	0.589924	0.688705	0.00342118	0.823879	0.910481
1012	ENSG00000168056	LTBP3	LTBP3	4054	11	65306276	65326401	0.0982189	0.143436	0.320858	0.0356354	0.152102	0.347264	0.0608829	0.0484367	0.237682	-0.0408542	0.245879	0.560535	0.578114	3.66e-07	3.49e-06	0.0633995	0.230209	0.460319
369	ENSG00000111361	EIF2B1	EIF2B1	1967	12	124104953	124118313	-0.035392	0.332436	0.537679	-0.00588181	0.649103	0.811299	-0.0192073	0.393516	0.672427	-0.0408688	0.0271016	0.210423	-0.191505	0.0965097	0.167841	0.0154776	0.579037	0.763467
805	ENSG00000150630	VEGFC	VEGFC	7424	4	177604689	177713881	0.272927	0.0109668	0.0633441	-0.0264566	0.180961	0.387134	-0.035761	0.231978	0.520553	-0.0409338	0.229632	0.544897	-0.782248	2.96e-05	0.000165289	0.0197233	0.34497	0.577701
351	ENSG00000109320	NFKB1	NFKB1	4790	4	103422486	103538459	0.154138	0.00760778	0.0498821	-0.00651733	0.711638	0.848213	0.00552171	0.834463	0.927598	-0.0410003	0.0630806	0.310911	0.0626123	0.676778	0.761258	0.0554796	0.00128295	0.0286313
685	ENSG00000136869	TLR4	TLR4	7099	9	120466610	120479149	0.178893	0.0243374	0.105669	0.155561	0.000248161	0.00418695	0.176663	0.00507601	0.0778452	-0.041253	0.280373	0.593563	0.31329	0.0945445	0.165108	0.027292	0.342834	0.57587
1124	ENSG00000175467	SART1	SART1	9092	11	65729160	65747299	0.0219132	0.776186	0.876066	-0.0164585	0.326656	0.553179	-0.00400074	0.851029	0.935678	-0.0413061	0.0473017	0.269861	0.274686	0.00165716	0.00544493	-0.0148213	0.698437	0.841625
785	ENSG00000147065	MSN	MSN	4478	X	64808257	64961791	0.565848	3.01e-05	0.00172029	0.134376	0.000210398	0.00374903	0.106064	0.0222009	0.16292	-0.041347	0.305485	0.618324	0.45793	0.00220201	0.00696238	0.190187	0.00161944	0.0321778
238	ENSG00000100644	HIF1A	HIF1A	3091	14	62162231	62214976	0.170883	0.00585495	0.0423914	0.0779874	0.000325219	0.00506106	0.0535137	0.0624066	0.273581	-0.0413516	0.0576273	0.296111	-0.0555542	0.419988	0.53578	-0.0676332	0.134132	0.345886
643	ENSG00000134215	VAV3	VAV3	10451	1	108113782	108507766	0.182257	0.135785	0.309911	-0.0208903	0.463965	0.675017	0.0613228	0.0814153	0.313926	-0.0413823	0.356064	0.662743	-0.171388	0.407354	0.52314	-0.0396237	0.189902	0.41681
383	ENSG00000112182	BACH2	BACH2	60468	6	90636248	91006627	-0.0504084	0.451721	0.645128	-0.00868769	0.618981	0.791594	0.0235021	0.341033	0.626057	-0.0414635	0.0625402	0.309912	-0.0411274	0.777042	0.839801	0.0430789	0.171196	0.395213
1131	ENSG00000176390	CRLF3	CRLF3	51379	17	29096406	29151794	0.0452735	0.656738	0.801314	-0.0295104	0.136968	0.32315	-0.016031	0.506395	0.754826	-0.0414976	0.102998	0.382463	-0.28182	0.000436999	0.00172132	-0.0511286	0.0996284	0.294403
415	ENSG00000114315	HES1	HES1	3280	3	193853934	193856521	0.190975	0.0224372	0.100139	-0.0264305	0.598512	0.777752	0.0282499	0.69789	0.861575	-0.0416301	0.557112	0.802812	0.338656	0.00442205	0.0126868	-0.0125765	0.670503	0.824858
667	ENSG00000135744	AGT	AGT	183	1	230838269	230850043	0.0665445	0.578284	0.746754	0.300021	3.49e-06	0.000197491	0.234337	0.00304631	0.0602418	-0.0416505	0.540646	0.793959	1.14287	6.03e-13	2.7e-11	-0.0256034	0.589206	0.770847
538	ENSG00000124766	SOX4	SOX4	6659	6	21593972	21598847	0.201003	0.00165859	0.0193786	-0.0699615	0.00347305	0.0274125	0.00937821	0.753627	0.890537	-0.0416513	0.233653	0.54908	0.265866	0.0688798	0.127267	0.0342431	0.234181	0.463194
216	ENSG00000099341	PSMD8	PSMD8	5714	19	38865176	38874464	-0.0242758	0.592388	0.757189	-0.0748687	0.000274476	0.00450128	-0.0917612	0.0040429	0.0696392	-0.0418286	0.158937	0.464837	-0.850016	0.000663406	0.00247045	-0.0755523	0.0449771	0.188352
102	ENSG00000067560	RHOA	RHOA	387	3	49396578	49450431	0.057209	0.0654021	0.196633	0.00467331	0.772893	0.885378	-0.0182582	0.371557	0.653871	-0.0419054	0.0388731	0.24707	0.658403	3.54e-12	1.28e-10	0.0410104	0.286826	0.521161
823	ENSG00000152804	HHEX	HHEX	3087	10	94447945	94455403	0.0468296	0.506343	0.690541	-0.0142268	0.531437	0.727893	0.00584637	0.876259	0.948431	-0.0419927	0.208186	0.523838	0.397894	0.0125756	0.0307998	0.00373923	0.854668	0.92737
844	ENSG00000156110	ADK	ADK	132	10	75910960	76469061	-0.0180668	0.785623	0.882231	-0.0334689	0.0629466	0.19851	-0.0464366	0.0747774	0.299303	-0.042059	0.0664253	0.318083	0.0398989	0.821533	0.875135	-0.0857702	0.0171117	0.110892
1217	ENSG00000187554	TLR5	TLR5	7100	1	223282748	223316624	0.402763	0.000274094	0.00626467	0.0231251	0.281452	0.507351	0.000841278	0.975112	0.990473	-0.0424898	0.0972677	0.373259	0.247644	0.211582	0.314194	0.0451784	0.166654	0.389227
461	ENSG00000116977	LGALS8	LGALS8	3964	1	236681300	236716281	-0.0637785	0.173104	0.361052	-0.0255911	0.25556	0.478002	-0.0695407	0.0215404	0.160359	-0.0428458	0.123519	0.414553	-1.11988	6.18e-19	1.79e-16	-0.0502462	0.0272314	0.144023
1244	ENSG00000197043	ANXA6	ANXA6	309	5	150480273	150537443	-0.147551	0.029519	0.119151	-0.0794909	0.00688272	0.0439812	-0.0917669	0.0317564	0.194337	-0.0428866	0.218292	0.53508	-0.631771	9.34e-05	0.000450736	-0.0312213	0.60022	0.779031
411	ENSG00000113916	BCL6	BCL6	604	3	187439165	187463515	0.396714	7.04e-07	0.000186708	0.135506	0.000239663	0.00408252	0.049221	0.252092	0.54051	-0.0431908	0.244919	0.559441	0.268366	0.0149206	0.0355025	0.176898	0.00233534	0.0380698
979	ENSG00000166033	HTRA1	HTRA1	5654	10	124221041	124274424	0.0147042	0.776235	0.876066	0.14255	5.18e-05	0.00140811	0.125914	0.00346177	0.0646405	-0.0434294	0.381564	0.682019	0.830784	1.36e-10	3.2e-09	0.0856932	0.00541978	0.0602133
49	ENSG00000019169	MARCO	MARCO	8685	2	119699742	119752236	0.0780485	0.436376	0.631782	-0.0585246	0.00388886	0.0296515	-0.0330012	0.212372	0.496913	-0.0436764	0.192435	0.506251	-0.532457	0.000278284	0.00116526	0.00303179	0.870571	0.936417
1011	ENSG00000168040	FADD	FADD	8772	11	70049269	70053496	0.010379	0.807325	0.895662	-0.0184422	0.23387	0.452831	0.0356116	0.0484963	0.237682	-0.0437237	0.0936739	0.367061	0.324314	0.0239787	0.0530322	0.0180775	0.513981	0.719705
1251	ENSG00000197461	PDGFA	PDGFA	5154	7	536895	559933	-0.00896817	0.924117	0.962159	0.00774455	0.743792	0.868728	-0.0334911	0.292975	0.583593	-0.0439261	0.240367	0.555368	0.137497	0.221231	0.325563	-0.0549942	0.218288	0.447632
203	ENSG00000092969	TGFB2	TGFB2	7042	1	218519577	218617961	0.212121	0.00514918	0.0390642	0.228753	1.73e-08	6.26e-06	0.114491	0.0280358	0.182614	-0.0440723	0.387643	0.687107	0.504014	0.000119391	0.000559522	0.00405932	0.852761	0.926336
1036	ENSG00000169252	ADRB2	ADRB2	154	5	148206156	148208196	0.132945	0.0612747	0.188504	0.0349522	0.213694	0.429218	0.0377163	0.254127	0.542804	-0.0445075	0.306122	0.61917	1.08255	7.96e-11	2e-09	0.0466492	0.0604038	0.222928
1094	ENSG00000173039	RELA	RELA	5970	11	65421067	65430565	0.0408596	0.44553	0.638862	0.0577371	0.00241708	0.0211691	0.0706879	0.00316081	0.0617206	-0.0445522	0.0974108	0.373301	0.64898	1.07e-09	1.96e-08	0.108086	0.0001329	0.00844504
598	ENSG00000130303	BST2	BST2	684	19	17513748	17516457	0.379607	0.000656908	0.010792	0.019025	0.575034	0.761954	0.0331512	0.339667	0.624531	-0.0447967	0.223282	0.539647	1.49671	6.79e-09	1.01e-07	0.143818	0.00064467	0.019687
390	ENSG00000112658	SRF	SRF	6722	6	43139037	43149243	0.0140457	0.663166	0.805234	-0.0374316	0.0223437	0.0991578	-0.0147266	0.474184	0.734903	-0.044941	0.043894	0.260687	0.154816	0.0960551	0.167243	-0.00384931	0.916477	0.960656
679	ENSG00000136603	SKIL	SKIL	6498	3	170075466	170114623	0.0401667	0.50291	0.687687	-0.0692055	0.0107094	0.0599301	-0.042727	0.213666	0.498058	-0.0449637	0.161113	0.467583	-0.609533	3.09e-10	6.58e-09	0.0838648	0.000190096	0.0100351
298	ENSG00000105401	CDC37	CDC37	11140	19	10501810	10530797	-0.0217339	0.439061	0.633813	-0.0368336	0.019187	0.0895977	-0.0322346	0.0860641	0.322471	-0.0451424	0.023804	0.198749	-0.413771	0.0598541	0.11347	0.0273743	0.563088	0.75343
225	ENSG00000100225	FBXO7	FBXO7	25793	22	32870663	32894818	-0.0636975	0.307562	0.512509	0.00304059	0.915039	0.95962	0.0186191	0.615019	0.816647	-0.0452886	0.0726221	0.328014	0.37345	2.73e-05	0.000154155	0.0813442	0.00985075	0.0826775
1285	ENSG00000215301	DDX3X	DDX3X	1654	X	41192651	41223725	-0.0357078	0.420961	0.619159	-0.0422583	0.0409703	0.149978	-0.0944717	0.00478441	0.0755498	-0.0454833	0.0549299	0.288948	0.293825	0.000886354	0.00316835	0.0593285	0.147436	0.363806
17	ENSG00000006327	TNFRSF12A	TNFRSF12A	51330	16	3068446	3072384	0.27909	0.00949633	0.0578866	-0.0392887	0.0349134	0.134234	0.00679069	0.800371	0.913066	-0.045519	0.122191	0.412236	0.383956	0.0165684	0.0387835	0.0482817	0.176524	0.402297
360	ENSG00000110395	CBL	CBL	867	11	119076752	119178859	0.067183	0.23136	0.430875	0.0361626	0.0498815	0.171164	0.0572833	0.027165	0.181637	-0.0459062	0.0508217	0.279292	0.395249	0.000144041	0.000661086	0.0190406	0.174173	0.39944
989	ENSG00000166747	AP1G1	AP1G1	164	16	71762913	71843104	0.0198887	0.700326	0.831024	-0.0101552	0.493882	0.698439	-0.0316485	0.153492	0.427113	-0.046068	0.034519	0.233507	-0.205599	0.00727096	0.0194118	0.0313671	0.341432	0.575095
213	ENSG00000096996	IL12RB1	IL12RB1	3594	19	18169805	18209754	0.0523298	0.627965	0.782394	-0.0193237	0.295827	0.523659	0.0169312	0.476191	0.736342	-0.0465781	0.0901177	0.361398	-0.175346	0.283159	0.395068	0.00429954	0.74692	0.867656
161	ENSG00000082701	GSK3B	GSK3B	2932	3	119540170	119813264	-0.0774549	0.184199	0.374636	-0.0502993	0.0260883	0.110078	-0.0548777	0.0736909	0.296295	-0.046602	0.0725404	0.328014	-0.399812	5.98e-07	5.42e-06	-0.284386	0.000409973	0.0151851
485	ENSG00000119866	BCL11A	BCL11A	53335	2	60678302	60780702	-0.237452	0.00464821	0.0366556	-0.0887249	4.9e-05	0.0013584	-0.108363	0.000637534	0.0266644	-0.046696	0.036684	0.239671	-0.999018	1.22e-13	6.55e-12	-0.118365	0.00818842	0.0743009
88	ENSG00000057663	ATG5	ATG5	9474	6	106632351	106773666	-0.15556	0.0128199	0.0702441	-0.0422739	0.0757705	0.222884	-0.0451858	0.207533	0.491818	-0.0467396	0.123148	0.413886	-0.347496	0.00176243	0.00574249	-0.0374301	0.278692	0.512849
34	ENSG00000011590	ZBTB32	ZBTB32	27033	19	36195429	36207940	0.0422772	0.545423	0.721199	-0.0382234	0.0363728	0.13813	-0.00303792	0.897599	0.957466	-0.0468762	0.0550077	0.289155	0.203791	0.266838	0.376834	0.00183317	0.91511	0.959977
61	ENSG00000028137	TNFRSF1B	TNFRSF1B	7133	1	12227060	12269285	0.217901	0.00134205	0.0169562	-0.0069686	0.744695	0.869208	-0.0443441	0.0660044	0.280809	-0.0470668	0.115225	0.401742	1.04291	2.44e-09	4.07e-08	0.041697	0.168365	0.391846
948	ENSG00000164129	NPY5R	NPY5R	4889	4	164265091	164273086	-0.291548	0.000256145	0.00605984	-0.0515793	0.0766721	0.225055	-0.081011	0.0659792	0.280809	-0.0470921	0.183355	0.495209	-0.127617	0.547399	0.652119	0.0283182	0.241558	0.471787
1181	ENSG00000183864	TOB2	TOB2	10766	22	41829496	41843027	0.110229	0.183277	0.373478	0.0907061	0.00354661	0.0278865	0.0686334	0.0932645	0.336328	-0.047155	0.190161	0.503278	1.08282	9.49e-08	1.04e-06	0.0579147	0.333782	0.566092
602	ENSG00000130706	ADRM1	ADRM1	11047	20	60877149	60883918	-0.0203931	0.449042	0.642363	-0.0696289	6.68e-06	0.000317111	-0.0320311	0.150993	0.423589	-0.0472447	0.0053618	0.107208	0.300899	0.00653718	0.0177266	-0.00136734	0.967099	0.985151
1243	ENSG00000196954	CASP4	CASP4	837	11	104813593	104840163	0.284628	0.00750041	0.0493698	-0.00511686	0.815209	0.908037	-0.0462381	0.140924	0.4099	-0.047258	0.0881323	0.357814	0.838617	0.000184017	0.000814041	0.0470657	0.0313344	0.155188
1219	ENSG00000187764	SEMA4D	SEMA4D	10507	9	91975702	92113045	-0.0320057	0.67058	0.810222	0.00192567	0.968	0.983325	-0.0147538	0.794247	0.909154	-0.0474887	0.295407	0.609187	0.348259	0.00633097	0.0172334	0.0547556	0.0530014	0.206856
63	ENSG00000029534	ANK1	ANK1	286	8	41510739	41754280	-0.235655	0.00481133	0.0374312	-0.0659796	0.00368486	0.0286551	-0.0577842	0.0439848	0.227624	-0.0476303	0.074524	0.330643	0.249221	0.0791034	0.142562	-0.0150348	0.684952	0.835176
690	ENSG00000137077	CCL21	CCL21	6366	9	34709002	34710121	0.0370366	0.54893	0.723885	-0.0182688	0.267637	0.491317	-0.0673129	0.00314738	0.0616528	-0.0477219	0.0660948	0.317738	0.356184	0.0669833	0.124484	0.0280519	0.121471	0.328448
404	ENSG00000113594	LIFR	LIFR	3977	5	38475065	38608456	0.061694	0.367392	0.570496	0.154423	3.31e-05	0.00103679	0.167545	5.48e-05	0.00819966	-0.04792	0.31658	0.629155	0.685733	1.44e-07	1.53e-06	0.00180299	0.901787	0.952213
544	ENSG00000125266	EFNB2	EFNB2	1948	13	107142079	107187462	0.00905909	0.84088	0.914765	0.00514944	0.793925	0.897508	0.0104603	0.706029	0.865839	-0.0480994	0.0299557	0.219381	0.151147	0.0595267	0.112944	-0.0237885	0.500505	0.710577
337	ENSG00000108344	PSMD3	PSMD3	5709	17	38137050	38154213	-0.0922359	0.0952102	0.248178	-0.0288735	0.0514074	0.174435	-0.042533	0.0599674	0.26782	-0.0482996	0.0289349	0.215738	0.120185	0.465716	0.579553	-0.014022	0.645504	0.806934
446	ENSG00000116016	EPAS1	EPAS1	2034	2	46520806	46613836	0.168594	0.0348071	0.132019	0.0228244	0.471129	0.681278	0.0312014	0.412259	0.687738	-0.0484067	0.155685	0.461086	1.44979	7.16e-14	4.06e-12	0.0262155	0.579461	0.76367
913	ENSG00000162924	REL	REL	5966	2	61108656	61158745	0.0206316	0.597194	0.760749	-0.000598737	0.977938	0.987887	0.0544359	0.0982582	0.34523	-0.048505	0.131816	0.426864	-0.260344	0.180176	0.276673	0.0202428	0.0495325	0.199024
93	ENSG00000064300	NGFR	NGFR	4804	17	47572655	47592379	0.0992158	0.0603636	0.186971	0.0193797	0.324789	0.55121	0.0163817	0.538327	0.775536	-0.0486723	0.0589728	0.299522	0.354999	0.0606901	0.114729	0.0561632	0.00135357	0.0291331
995	ENSG00000167193	CRK	CRK	1398	17	1323983	1366456	0.047477	0.210598	0.40615	-0.03218	0.0220869	0.09839	-0.00314343	0.872696	0.945936	-0.0491036	0.01943	0.182927	0.305817	0.00227876	0.00717598	0.0160229	0.721832	0.855855
1057	ENSG00000170677	SOCS6	SOCS6	9306	18	67956137	67997436	0.00263541	0.967845	0.983704	0.0398297	0.215015	0.430727	0.0387002	0.19284	0.473495	-0.0492953	0.155968	0.461415	0.0243575	0.85251	0.897994	0.0154083	0.148396	0.364731
347	ENSG00000108840	HDAC5	HDAC5	10014	17	42154114	42201070	-0.0117415	0.794245	0.887602	-0.0319661	0.0511583	0.173812	-0.0393737	0.0789222	0.308609	-0.0494557	0.030656	0.221558	-0.0988688	0.529004	0.635912	0.0156141	0.592936	0.773257
127	ENSG00000074266	EED	EED	8726	11	85955586	85989855	0.0273986	0.628168	0.782418	-0.000587491	0.979583	0.988186	-0.0140702	0.654241	0.838025	-0.0494642	0.103748	0.383519	-0.22325	0.104566	0.178966	-0.014406	0.818075	0.907358
1283	ENSG00000213949	ITGA1	ITGA1	3672	5	52083730	52255040	0.221764	0.0162869	0.0816213	-0.0041727	0.857484	0.928857	-0.034643	0.0770287	0.304496	-0.0495907	0.17569	0.486179	1.40744	1.03e-09	1.9e-08	0.000190956	0.991293	0.995257
1140	ENSG00000177663	IL17RA	IL17RA	23765	22	17565844	17596583	0.116936	0.0955496	0.248743	-0.00108559	0.963291	0.980917	0.0106192	0.711207	0.868746	-0.0495945	0.0796498	0.341914	0.539006	8.19e-06	5.37e-05	-0.00435269	0.833552	0.915392
990	ENSG00000166888	STAT6	STAT6	6778	12	57489191	57525922	0.150972	0.0208212	0.0953933	-0.0207627	0.164515	0.36597	-0.0142441	0.504555	0.753463	-0.0497314	0.0396445	0.249099	0.269975	0.00259003	0.00800153	0.0643108	0.0645957	0.231141
429	ENSG00000115353	TACR1	TACR1	6869	2	75273590	75426826	0.066167	0.352808	0.557369	-0.0212896	0.347833	0.574966	-0.0160374	0.598126	0.807753	-0.0499994	0.0610502	0.305914	-0.403779	0.0693659	0.127988	0.0557724	0.0338584	0.162213
248	ENSG00000101336	HCK	HCK	3055	20	30639991	30689659	0.366356	0.00300678	0.0277718	0.0816787	0.018751	0.0880592	-0.0175404	0.556094	0.785845	-0.0500119	0.241791	0.556707	0.354742	0.0531285	0.102767	0.0524961	0.0879319	0.274612
323	ENSG00000106991	ENG	ENG	2022	9	130577291	130617035	0.039414	0.560369	0.733618	-0.0603461	0.0224975	0.0996811	-0.0304648	0.361249	0.644419	-0.05041	0.109253	0.392292	1.43436	2.16e-11	6.21e-10	0.0638646	0.0863915	0.271714
107	ENSG00000069399	BCL3	BCL3	102465879	19	45250962	45263301	0.277153	0.00820233	0.0524832	0.0214815	0.353251	0.58004	0.00955408	0.755662	0.891013	-0.0504245	0.117965	0.40647	0.559483	0.000998467	0.00352148	0.0396409	0.0782549	0.257233
640	ENSG00000133789	SWAP70	SWAP70	23075	11	9685624	9774538	0.21875	0.000367954	0.00746564	0.0697079	0.0047141	0.0340206	0.0313979	0.304258	0.595245	-0.0505539	0.0825472	0.347693	0.438575	0.00638531	0.0173667	0.00856251	0.75531	0.872539
1300	ENSG00000257017	HP	HP	3240	16	72088491	72094954	0.121875	0.0122884	0.0684043	-0.0225475	0.35088	0.577942	0.0231604	0.524683	0.765635	-0.050914	0.148911	0.451252	0.177004	0.338657	0.454641	0.0307115	0.130677	0.341172
1048	ENSG00000169906	S100G	S100G	795	X	16668281	16672793	0.00529398	0.891001	0.94366	0.00244659	0.880846	0.941925	-0.00412483	0.865709	0.943024	-0.0509176	0.0341098	0.232127	-0.281476	0.127362	0.21006	0.0217168	0.229048	0.458868
570	ENSG00000126804	ZBTB1	ZBTB1	22890	14	64970430	65000408	-0.0257146	0.694133	0.827072	0.0415239	0.124222	0.304266	-0.0135847	0.698813	0.862113	-0.0510509	0.103721	0.38351	0.00601219	0.954929	0.96887	0.045871	0.570478	0.758645
932	ENSG00000163734	CXCL3	CXCL3	2921	4	74902306	74904524	-0.002425	0.969904	0.984567	-0.0054319	0.730824	0.861053	0.00103681	0.960772	0.984633	-0.0511176	0.0531557	0.284515	0.295058	0.165816	0.259496	-0.00381537	0.759454	0.875236
1042	ENSG00000169508	GPR183	GPR183	1880	13	99946784	99959659	0.0596412	0.523592	0.703601	-0.0738855	0.00853137	0.0510892	-0.092392	0.0192312	0.152921	-0.0514426	0.25945	0.574258	0.643711	0.0147767	0.0352266	-0.0403456	0.147663	0.363806
174	ENSG00000088992	TESC	TESC	54997	12	117476728	117537284	-0.257246	0.00138196	0.0172553	-0.150982	2.08e-09	1.61e-06	-0.12417	4.75e-05	0.00793854	-0.051898	0.126023	0.418853	0.477485	0.000378329	0.00152307	0.0109395	0.707844	0.847627
985	ENSG00000166501	PRKCB	PRKCB	5579	16	23847322	24231932	-0.197491	0.000237208	0.00579833	-0.0564082	0.0103352	0.0584166	-0.0758975	0.00657395	0.0894346	-0.0524235	0.0221376	0.192882	-1.12038	1.76e-16	2.27e-14	-0.00664159	0.912421	0.95872
141	ENSG00000078401	EDN1	EDN1	1906	6	12290596	12297427	0.125595	0.166563	0.352316	0.150153	0.0101024	0.0574415	0.222663	0.00459148	0.0741959	-0.0524722	0.532457	0.788744	0.57734	9.01e-05	0.000436831	-0.0182327	0.747865	0.868218
565	ENSG00000126457	PRMT1	PRMT1	3276	19	50179043	50192286	-0.0668026	0.131621	0.304313	-0.0622438	0.000298057	0.00475662	-0.0476057	0.0458461	0.231899	-0.0527108	0.0692983	0.322654	-0.528476	0.00892875	0.0230234	-0.0447089	0.509803	0.716797
254	ENSG00000101665	SMAD7	SMAD7	4092	18	46446223	46477081	0.162681	0.0159279	0.0805959	0.00976774	0.611492	0.786464	0.0146222	0.544497	0.778036	-0.0527463	0.0778212	0.338042	0.363371	0.0079823	0.0209958	0.0671978	0.0549077	0.211271
1205	ENSG00000186716	BCR	BCR	613	22	23521891	23660224	-0.163704	0.00285763	0.0270058	-0.0103606	0.655056	0.815708	-0.0096529	0.761736	0.893676	-0.053145	0.0568145	0.293736	0.513236	8.69e-06	5.64e-05	-0.0565458	0.190748	0.418261
1073	ENSG00000171791	BCL2	BCL2	596	18	60790579	60987361	0.134951	0.194549	0.387948	0.0931727	0.00133667	0.0138754	0.0901321	0.0118125	0.120513	-0.0537177	0.171292	0.48078	0.759868	3.59e-09	5.74e-08	0.11083	0.0273869	0.14448
822	ENSG00000152518	ZFP36L2	ZFP36L2	678	2	43449541	43453748	0.205023	0.00346747	0.0303958	0.0120365	0.789702	0.895834	-0.0116927	0.820029	0.922235	-0.0537295	0.436452	0.726371	0.734904	1.66e-06	1.33e-05	0.110763	0.0485637	0.197205
747	ENSG00000142208	AKT1	AKT1	207	14	105235686	105262088	0.0490254	0.232208	0.431757	-0.0180717	0.20439	0.41769	0.0096234	0.631648	0.825925	-0.0540101	0.0171684	0.175122	0.483306	0.00096804	0.00342199	0.0399405	0.0592041	0.219937
1272	ENSG00000198933	TBKBP1	TBKBP1	9755	17	45771447	45789416	-0.0734634	0.354405	0.55842	0.00195374	0.910552	0.956931	-0.00400717	0.872343	0.945789	-0.0540723	0.0201792	0.186011	0.883309	1.01e-07	1.11e-06	0.00525736	0.842904	0.920473
858	ENSG00000158092	NCK1	NCK1	4690	3	136581050	136668665	0.139313	0.139439	0.314833	0.028094	0.139412	0.327246	0.0142801	0.583956	0.8014	-0.0542137	0.035113	0.234855	0.215071	0.0547374	0.105295	-0.0310375	0.412499	0.638532
62	ENSG00000028277	POU2F2	POU2F2	5452	19	42590263	42700737	0.00886443	0.914675	0.957391	-0.0318975	0.082684	0.234797	0.00279296	0.909248	0.962052	-0.0542393	0.0191546	0.181959	0.125678	0.344057	0.460263	0.0410897	0.0840091	0.267338
1171	ENSG00000183020	AP2A2	AP2A2	101927462	11	924894	1012239	-0.122397	0.0125989	0.0694871	-0.0424823	0.00682092	0.0437897	-0.0459935	0.02336	0.167359	-0.0545835	0.0140171	0.158993	-0.227824	0.020296	0.046136	0.0135758	0.750193	0.869553
230	ENSG00000100345	MYH9	MYH9	4627	22	36677327	36784063	0.193812	1.62e-05	0.00122799	-0.00154194	0.934259	0.968838	-0.01383	0.583492	0.8014	-0.0546148	0.0370873	0.240658	0.584986	0.000236403	0.00101255	0.0676907	0.0214433	0.125451
537	ENSG00000124762	CDKN1A	CDKN1A	1026	6	36644305	36655116	0.856128	4e-07	0.00012206	0.0258251	0.530249	0.727037	0.0243718	0.637478	0.827451	-0.055518	0.383186	0.68355	0.908254	6.14e-09	9.24e-08	0.0809753	0.0758227	0.253048
1135	ENSG00000177189	RPS6KA3	RPS6KA3	6197	X	20168029	20285523	-0.0429237	0.20103	0.39519	-0.0945409	0.000227854	0.00395757	-0.118429	0.000975516	0.0331692	-0.0557527	0.0522578	0.282507	-0.308615	0.00587275	0.016159	-0.0270233	0.307712	0.541974
282	ENSG00000104853	CLPTM1	CLPTM1	1209	19	45457842	45496599	-0.065424	0.0145407	0.0755612	0.000750179	0.97287	0.985803	-0.016898	0.605669	0.812628	-0.0558715	0.0739038	0.329875	-0.299965	0.0158655	0.0374089	-0.012118	0.740284	0.865036
1108	ENSG00000174125	TLR1	TLR1	7096	4	38792298	38858438	0.0287097	0.646893	0.794055	0.00869587	0.744103	0.869009	0.00639192	0.856331	0.937815	-0.0559463	0.0728069	0.328502	-1.05001	9.88e-06	6.33e-05	0.00496743	0.694094	0.839258
1143	ENSG00000177889	UBE2N	UBE2N	7334	12	93799449	93836038	-0.0601418	0.0881692	0.236413	-0.0608445	0.00124149	0.0132084	-0.0749023	0.0126246	0.124834	-0.0561422	0.00942867	0.134589	-0.286216	6.5e-05	0.000328985	-0.0748764	0.0319269	0.156885
1186	ENSG00000184451	CCR10	CCR10	2826	17	40830907	40835935	-0.0682043	0.10025	0.256158	0.000319466	0.988912	0.993324	0.0226564	0.441808	0.70821	-0.0561463	0.0762041	0.333969	-0.381732	0.0328209	0.068958	0.0123601	0.642762	0.805763
906	ENSG00000162645	GBP2	GBP2	2634	1	89571815	89616139	0.66418	6.11e-05	0.0025881	-0.0538069	0.137236	0.323411	-0.0682082	0.183752	0.464635	-0.0564809	0.0538828	0.286543	0.600391	0.000480839	0.00187121	0.034106	0.352339	0.583846
350	ENSG00000109016	DHRS7B	DHRS7B	25979	17	21026677	21096578	-0.196682	1.49e-05	0.00117072	-0.0390831	0.0558077	0.184152	0.00757788	0.752811	0.890088	-0.0570048	0.0306015	0.221477	-0.882004	0.000537522	0.00206448	-0.110388	0.0106593	0.0856319
425	ENSG00000115138	POMC	POMC	5443	2	25383722	25391772	0.00479405	0.952406	0.977226	-0.0106946	0.661567	0.818745	0.000786597	0.98152	0.992983	-0.0576747	0.119413	0.408904	0.645005	0.000303103	0.00125526	0.0117228	0.591582	0.772416
673	ENSG00000136160	EDNRB	EDNRB	1910	13	78469616	78493903	0.0984797	0.186318	0.377489	0.183198	0.00662462	0.0429525	0.212551	0.0177895	0.148106	-0.057756	0.51324	0.776088	0.315925	0.0577909	0.110097	-0.0727876	0.18359	0.409562
1000	ENSG00000167601	AXL	AXL	558	19	41725108	41767671	0.116492	0.379001	0.58125	0.110335	0.0120679	0.0651133	0.0961378	0.0653467	0.279541	-0.0577662	0.390478	0.689703	0.928601	6.67e-08	7.67e-07	0.0639667	0.211575	0.441668
1196	ENSG00000185507	IRF7	IRF7	3665	11	612553	615999	0.607011	1.11e-05	0.00100119	-0.0021615	0.922137	0.963204	0.0438187	0.1471	0.418354	-0.0578586	0.104175	0.384057	1.03668	1.34e-07	1.43e-06	0.0404472	0.0442852	0.186815
156	ENSG00000081985	IL12RB2	IL12RB2	3595	1	67773047	67862583	-0.110712	0.233912	0.433703	-0.0336971	0.137228	0.323411	-0.0405171	0.235808	0.5251	-0.0578878	0.187446	0.500166	-1.06607	1.33e-06	1.09e-05	0.019849	0.209224	0.43974
970	ENSG00000165025	SYK	SYK	6850	9	93564069	93660831	0.141719	0.222132	0.420168	0.0409799	0.12019	0.296797	-0.0631688	0.0385764	0.212712	-0.0579805	0.0644222	0.313911	0.948258	3.62e-05	0.000197119	-0.0150039	0.462812	0.680437
650	ENSG00000134371	CDC73	CDC73	79577	1	193091147	193223031	-0.0537681	0.260363	0.462582	0.0121054	0.588135	0.770899	0.0307295	0.153893	0.427416	-0.058061	0.0466103	0.268134	-0.124318	0.23115	0.337007	-0.0559536	0.0764368	0.25454
1066	ENSG00000171223	JUNB	JUNB	3726	19	12902310	12904124	0.24042	0.0574865	0.181264	-0.171318	0.00088299	0.0102772	-0.103476	0.149965	0.422043	-0.0582722	0.320367	0.631354	0.834668	5.65e-06	3.87e-05	0.0247	0.609338	0.784959
1231	ENSG00000196405	EVL	EVL	51466	14	100437786	100610573	-0.0613282	0.0845021	0.230398	-0.0581422	0.00164879	0.0162052	-0.0326762	0.205709	0.489368	-0.0583163	0.0196446	0.184053	-0.292472	0.000521939	0.00201248	0.0201246	0.651193	0.809922
760	ENSG00000143621	ILF2	ILF2	3608	1	153634512	153643524	0.026401	0.496751	0.68253	0.000599223	0.972409	0.985702	0.00228024	0.920279	0.967139	-0.0583539	0.00980424	0.137096	-0.247827	0.120792	0.201158	-0.125262	0.00395296	0.0505789
56	ENSG00000026025	VIM	VIM	7431	10	17270258	17279592	0.36637	0.000570377	0.00992457	0.103784	0.026748	0.112221	0.0455294	0.393204	0.672427	-0.0588398	0.298118	0.611982	0.948263	3.82e-07	3.62e-06	0.0252474	0.735557	0.862278
860	ENSG00000158270	COLEC12	COLEC12	81035	18	319361	500722	0.146306	0.178691	0.367575	-0.0266816	0.472642	0.682484	-0.0956227	0.0304616	0.19071	-0.0591679	0.0764291	0.334517	0.915743	2.33e-06	1.79e-05	-0.0166218	0.691554	0.838057
201	ENSG00000092531	SNAP23	SNAP23	8773	15	42783431	42837547	0.450229	1.75e-05	0.0012922	0.0895022	0.0137627	0.0717327	0.0604463	0.21967	0.504549	-0.059228	0.129547	0.42347	0.520653	5.5e-06	3.78e-05	0.0992808	0.135421	0.347141
811	ENSG00000151490	PTPRO	PTPRO	5800	12	15475331	15750333	0.0157957	0.834743	0.911458	-0.0312116	0.317943	0.544936	-0.113397	0.0112648	0.118352	-0.0595626	0.137091	0.434342	-1.32263	7.46e-10	1.41e-08	-0.145664	0.0334535	0.161045
656	ENSG00000134954	ETS1	ETS1	2113	11	128328656	128457453	0.12773	0.028218	0.116042	-0.0631815	0.00445796	0.032842	-0.0333935	0.203046	0.485835	-0.0597913	0.0723856	0.328014	0.767834	7.82e-07	6.86e-06	-0.0200023	0.173383	0.398274
1078	ENSG00000171951	SCG2	SCG2	7857	2	224461658	224467221	-0.100322	0.126181	0.296134	-0.141758	0.000127577	0.00263319	-0.171613	0.00118702	0.0369229	-0.0604601	0.0869667	0.355186	-1.27076	7.16e-13	3.13e-11	-0.258974	0.0116935	0.0902949
828	ENSG00000153208	MERTK	MERTK	10461	2	112656056	112787138	0.381305	0.00146484	0.0179305	0.166952	0.0024311	0.0212618	0.182234	0.00668533	0.0904529	-0.0605658	0.369189	0.67281	0.737994	7.81e-05	0.000385617	0.0372164	0.515655	0.720959
870	ENSG00000159110	IFNAR2	IFNAR2	3455	21	34602206	34637980	0.0652885	0.164701	0.350006	0.0180254	0.373347	0.599674	-0.0177718	0.495214	0.747288	-0.0606517	0.0366555	0.239671	0.27345	0.0347787	0.0724663	-0.00450135	0.884818	0.944603
615	ENSG00000131668	BARX1	BARX1	56033	9	96713905	96717654	-0.0817038	0.0114998	0.0654094	-0.0227642	0.273891	0.498307	-0.0308033	0.288769	0.579035	-0.0610408	0.0162165	0.170841	0.038523	0.839277	0.888644	0.0160679	0.406495	0.632967
1298	ENSG00000239713	APOBEC3G	APOBEC3G	60489	22	39436924	39483748	-0.00484002	0.917407	0.958804	-0.00380152	0.845816	0.9238	-0.00088729	0.97347	0.989589	-0.0615642	0.0275024	0.211472	1.2163	1.44e-06	1.17e-05	0.00422972	0.878837	0.94044
958	ENSG00000164442	CITED2	CITED2	10370	6	139693393	139695757	-0.186364	0.00375964	0.0320212	-0.0266897	0.447476	0.660808	-0.101647	0.0265935	0.179362	-0.0617003	0.133499	0.429012	-0.632734	0.0030443	0.00920813	-0.110099	0.0072782	0.0700356
235	ENSG00000100473	COCH	COCH	1690	14	31343720	31364271	-0.0146227	0.834181	0.911008	-0.0540656	0.0544693	0.181374	0.040476	0.365617	0.649031	-0.0617304	0.199801	0.513969	0.156247	0.1864	0.283976	-0.0774436	0.0704883	0.243221
1299	ENSG00000254087	LYN	LYN	4067	8	56792372	56923940	0.39875	0.00012856	0.00396258	0.123736	0.00337165	0.0268518	0.0247808	0.601394	0.810272	-0.0619416	0.247422	0.561827	-0.221343	0.238571	0.345512	-0.0372593	0.211602	0.441668
581	ENSG00000128052	KDR	KDR	3791	4	55944644	55991756	0.153691	0.282547	0.485988	-0.0586973	0.133406	0.317712	-0.0209385	0.679059	0.851822	-0.0624512	0.116731	0.403816	1.10047	9.31e-08	1.03e-06	-0.000347467	0.988882	0.994073
1054	ENSG00000170458	CD14	CD14	929	5	140011313	140013286	0.78384	6.66e-06	0.000732914	0.137323	0.0480587	0.167039	-0.0913513	0.112816	0.366577	-0.0626157	0.435871	0.72573	-0.451989	0.0475572	0.0938421	0.0413048	0.542078	0.739144
868	ENSG00000158869	FCER1G	FCER1G	2207	1	161185024	161190489	0.6386	6.16e-05	0.00259674	0.0821316	0.0990807	0.263421	-0.137156	0.00392448	0.0693082	-0.0626889	0.271648	0.585053	0.523793	0.00157234	0.00520246	0.0297902	0.457989	0.676946
992	ENSG00000166949	SMAD3	SMAD3	4088	15	67356101	67487533	0.151681	0.00185616	0.0209167	-0.00839507	0.647792	0.810084	-0.0426844	0.0814229	0.313926	-0.0628327	0.0184097	0.179572	0.0237104	0.78251	0.843937	0.0543996	0.021092	0.123909
400	ENSG00000113356	POLR3G	POLR3G	10622	5	89767565	89810370	0.0517228	0.508748	0.692336	0.0155488	0.476935	0.68567	0.0229598	0.447563	0.712922	-0.0635135	0.0235146	0.197956	-0.189346	0.0477378	0.0941494	-0.0415316	0.0932265	0.282885
558	ENSG00000125845	BMP2	BMP2	650	20	6748311	6760927	0.0719014	0.343607	0.548889	-0.0424267	0.068207	0.208459	-0.00836854	0.798887	0.912148	-0.0635319	0.0470064	0.268979	0.0367162	0.867522	0.909317	0.00240143	0.912833	0.95872
440	ENSG00000115705	TPO	TPO	7173	2	1377995	1547483	0.144728	0.0829779	0.227133	-0.00703945	0.715443	0.849886	-0.00392474	0.883683	0.951883	-0.0636242	0.0265786	0.208539	0.0321805	0.87963	0.917563	0.010919	0.478726	0.694453
618	ENSG00000131759	RARA	RARA	5914	17	38465444	38513094	0.0174114	0.777225	0.876633	-0.00752317	0.71772	0.851609	0.0412955	0.133617	0.399946	-0.0641668	0.00781823	0.125036	0.500906	0.00168359	0.00551966	-0.0212309	0.469528	0.686902
36	ENSG00000012061	ERCC1	ERCC1	2067	19	45910591	45982086	-0.0512624	0.188818	0.380681	-0.0860366	2.68e-08	8.3e-06	-0.105232	9.61e-07	0.00246159	-0.0643606	0.00317797	0.087111	0.235708	0.019567	0.0447481	-0.0467469	0.0487468	0.197542
574	ENSG00000127191	TRAF2	TRAF2	7186	9	139776364	139821059	0.0172296	0.798374	0.890064	-0.0240359	0.161827	0.36168	-0.00963483	0.616169	0.816928	-0.0647596	0.00302406	0.0849339	-0.159168	0.428572	0.54379	0.0625064	0.0154673	0.105337
627	ENSG00000132274	TRIM22	TRIM22	10346	11	5710919	5758319	0.323462	0.00694746	0.0471473	0.0635272	0.176426	0.382236	-0.0196924	0.675907	0.850417	-0.0655704	0.205865	0.520976	0.464608	0.00875642	0.0226708	-0.019196	0.633863	0.80088
335	ENSG00000108175	ZMIZ1	ZMIZ1	57178	10	80828792	81076276	0.11959	0.000140578	0.00420488	0.0319087	0.0417362	0.151706	0.0123435	0.586793	0.802231	-0.0663427	0.00257713	0.0799875	0.263857	7.49e-05	0.000371707	0.0220167	0.59555	0.775344
1033	ENSG00000169213	RAB3B	RAB3B	5865	1	52373628	52456436	-0.450264	4.18e-05	0.00205206	-0.116205	0.0422281	0.152815	-0.0916546	0.222377	0.507844	-0.0663606	0.213686	0.529334	-0.947728	1.59e-05	9.55e-05	-0.031902	0.222916	0.452035
1146	ENSG00000178585	CTNNBIP1	CTNNBIP1	56998	1	9908334	9970394	-0.109767	0.0401813	0.144878	-0.00157825	0.910645	0.956931	0.029625	0.131634	0.39724	-0.0667773	0.000182049	0.0305713	0.17777	0.107972	0.183753	-0.0197	0.351477	0.582974
1128	ENSG00000175899	A2M	A2M	2	12	9220260	9268825	0.0167362	0.837984	0.91321	-0.228248	1.42e-06	0.000110043	-0.181385	0.000468984	0.0226798	-0.0669743	0.107932	0.390434	1.07996	2.75e-12	1.03e-10	0.0499226	0.334675	0.56713
97	ENSG00000066294	CD84	CD84	8832	1	160510885	160549306	0.123271	0.164766	0.350006	-0.0334709	0.261771	0.484642	-0.0538763	0.158915	0.435643	-0.0670109	0.178061	0.489047	0.393184	0.0516697	0.100491	0.051574	0.0824966	0.264162
168	ENSG00000087088	BAX	BAX	581	19	49458072	49465055	0.0940334	0.0796969	0.2214	-0.027163	0.182095	0.388917	-0.0187272	0.439434	0.706385	-0.0671501	0.0370084	0.240491	0.13678	0.423602	0.539084	-0.00326916	0.855883	0.927829
797	ENSG00000148926	ADM	ADM	133	11	10326227	10328944	0.897059	3.23e-07	0.000106631	0.205858	0.0121536	0.065354	0.00485716	0.958017	0.98388	-0.0673923	0.606523	0.832042	-0.0531085	0.751064	0.820288	0.0866443	0.324565	0.557999
163	ENSG00000084652	TXLNA	TXLNA	200081	1	32645287	32663886	0.159822	0.00209134	0.0223379	0.0196045	0.262065	0.484753	0.0206253	0.349405	0.63483	-0.0676972	0.00500523	0.1055	-0.224207	0.234129	0.340232	0.0620269	0.00451881	0.0550316
977	ENSG00000165819	METTL3	METTL3	56339	14	21966277	21979517	-0.115457	0.016743	0.0831345	-0.0323007	0.137378	0.323624	-0.0277522	0.291325	0.581582	-0.0677213	0.0152887	0.166372	-0.34134	0.000212585	0.000922748	0.00269006	0.951761	0.97737
249	ENSG00000101384	JAG1	JAG1	182	20	10618332	10654694	0.250756	0.00404786	0.0336112	-0.0340614	0.192925	0.403237	-0.0204841	0.570679	0.794357	-0.0681917	0.0498577	0.276754	0.868067	1.79e-06	1.43e-05	-0.00575706	0.891352	0.947857
136	ENSG00000077092	RARB	RARB	5915	3	25215823	25639423	0.0984718	0.40386	0.604063	-0.080242	0.000919179	0.0105791	-0.0611979	0.0700121	0.288798	-0.0682638	0.0369728	0.240467	-0.28716	0.0367966	0.0758439	-0.0296873	0.327445	0.560137
1222	ENSG00000188313	PLSCR1	PLSCR1	5359	3	146232967	146262651	0.427072	0.000101553	0.00340289	0.126377	0.0152989	0.0770237	0.0450296	0.349515	0.63483	-0.0685028	0.234007	0.549346	0.402168	0.0236223	0.052377	0.00806933	0.895776	0.949856
152	ENSG00000081041	CXCL2	CXCL2	2920	4	74962752	74965010	0.293211	0.123671	0.292281	-0.0155666	0.758762	0.877851	-0.0194476	0.765253	0.895193	-0.0688694	0.476782	0.753116	0.800865	0.00322505	0.00968714	0.00835322	0.891695	0.947857
1099	ENSG00000173391	OLR1	OLR1	4973	12	10310902	10324737	0.480139	0.00191904	0.0212844	-0.147258	0.000766792	0.00935562	-0.163061	0.0128719	0.125989	-0.0689984	0.257612	0.572207	0.00733084	0.963839	0.974729	-0.0161104	0.492626	0.703716
138	ENSG00000077238	IL4R	IL4R	3566	16	27324989	27376099	0.509532	0.000102156	0.00340289	0.108685	0.00167608	0.0163697	0.027	0.552082	0.782907	-0.0690059	0.0962587	0.371289	1.28075	2.59e-07	2.57e-06	0.0692182	0.0417806	0.181134
776	ENSG00000145824	CXCL14	CXCL14	9547	5	134906373	134914969	0.003556	0.970243	0.984571	-0.0916119	0.0279786	0.115611	-0.0466031	0.305394	0.596247	-0.0692154	0.132375	0.427281	0.57897	1.66e-05	9.94e-05	0.0336972	0.609705	0.784959
1265	ENSG00000198223	CSF2RA	CSF2RA	1438	X	1387693	1429274	0.00745161	0.950566	0.976019	0.00776112	0.726396	0.858069	-0.0458534	0.13835	0.40664	-0.0693081	0.0180888	0.178632	-0.550161	0.00842081	0.0219536	0.0643981	0.00451996	0.0550316
1247	ENSG00000197081	IGF2R	IGF2R	3482	6	160390131	160534539	0.148314	0.00061086	0.0103371	0.0145143	0.421678	0.639489	0.00340441	0.891805	0.955395	-0.0693234	0.00435522	0.100499	0.715322	5.88e-06	4.01e-05	0.111647	0.00584283	0.0624098
379	ENSG00000112096	SOD2	SOD2	100129518	6	160090089	160183561	0.440442	0.000474154	0.00873604	0.0175263	0.511017	0.711539	-0.032906	0.324985	0.614129	-0.0697066	0.0297466	0.218675	-0.121086	0.279004	0.390412	-0.0295136	0.563755	0.753697
1018	ENSG00000168310	IRF2	IRF2	3660	4	185308867	185395734	-0.0268511	0.704029	0.833097	0.0220955	0.406179	0.625403	0.0714067	0.0270597	0.181261	-0.0700791	0.0502554	0.277595	0.0414129	0.770422	0.834867	-0.00456565	0.87018	0.93632
939	ENSG00000163932	PRKCD	PRKCD	5580	3	53190025	53226733	-0.00518403	0.929077	0.964119	-0.0164002	0.53948	0.733849	-0.0909416	0.00793371	0.099513	-0.0703434	0.102089	0.380651	-0.675387	0.00675096	0.0182233	0.0183883	0.277237	0.512175
215	ENSG00000099250	NRP1	NRP1	8829	10	33466420	33625190	0.134976	0.126484	0.296521	0.0330179	0.259105	0.48194	0.016858	0.661004	0.84155	-0.0704665	0.0366925	0.239671	-0.0331398	0.897826	0.930067	-0.0204837	0.344351	0.577428
809	ENSG00000151208	DLG5	DLG5	9231	10	79550549	79686378	-0.015322	0.758143	0.866297	-0.0264586	0.16428	0.365514	-0.0439723	0.0770105	0.304496	-0.0708166	0.0115989	0.147192	0.346884	1.31e-05	8.08e-05	0.0996721	0.0326458	0.159034
6	ENSG00000002822	MAD1L1	MAD1L1	8379	7	1855429	2272878	-0.207771	0.000109741	0.00355877	-0.0513225	0.0102594	0.0581471	0.027444	0.266683	0.556841	-0.0709601	0.0303523	0.220632	0.747594	0.000817209	0.00295807	-0.000591774	0.986424	0.993371
186	ENSG00000090432	MUL1	MUL1	79594	1	20825943	20834654	-0.0818622	0.0993418	0.254872	-0.0476842	0.0010627	0.0118196	-0.0342495	0.119618	0.377192	-0.0720191	0.000107787	0.0248724	0.230445	0.101995	0.175521	0.0353307	0.072954	0.247601
1232	ENSG00000196411	EPHB4	EPHB4	2050	7	100400187	100425121	0.054438	0.406887	0.606675	-0.0334685	0.108062	0.278766	-0.0386348	0.193068	0.473772	-0.0722049	0.0133327	0.155978	0.618249	4.8e-05	0.000252336	0.0154737	0.688508	0.837028
804	ENSG00000150093	ITGB1	ITGB1	3688	10	33189247	33294720	0.24458	0.00268192	0.0260258	0.00220567	0.934013	0.968826	-0.0248758	0.444126	0.710502	-0.0726502	0.0122624	0.150613	0.925679	1.15e-13	6.2e-12	0.0362864	0.554729	0.747914
885	ENSG00000160255	ITGB2	ITGB2	3689	21	46305868	46351904	0.48192	0.00150188	0.0182459	0.0563393	0.148549	0.341305	-0.148408	5.44e-05	0.00819966	-0.0734643	0.182568	0.49462	0.242661	0.221955	0.326269	0.107503	0.044168	0.186669
750	ENSG00000142611	PRDM16	PRDM16	63976	1	2985732	3355185	0.0973661	0.300341	0.504842	0.142444	0.000443401	0.00633342	0.0804379	0.0321672	0.19541	-0.0735253	0.303708	0.616798	0.845871	1.18e-05	7.37e-05	0.00421088	0.796199	0.895704
1049	ENSG00000169926	KLF13	KLF13	51621	15	31619058	31727868	-0.00654549	0.914539	0.957311	0.011648	0.507566	0.708765	-0.0391578	0.107895	0.35907	-0.0735497	0.00112386	0.0577613	0.364924	0.000316665	0.00130522	-0.0744159	0.00849162	0.0761249
308	ENSG00000105974	CAV1	CAV1	857	7	116164839	116201233	0.325702	0.000342892	0.0071171	-0.0558234	0.103768	0.271283	-0.0229284	0.621028	0.819981	-0.073562	0.121057	0.410949	0.85169	4.5e-05	0.000238452	0.112078	0.0753159	0.252027
783	ENSG00000146469	VIP	VIP	7432	6	153071933	153080900	-0.498095	7.73e-05	0.00291089	-0.0772455	0.129218	0.311482	-0.13811	0.0032013	0.0621192	-0.0756182	0.150556	0.453782	-1.78673	2.79e-13	1.34e-11	-0.0839948	0.0311352	0.154744
548	ENSG00000125450	NUP85	NUP85	79902	17	73201754	73231853	-0.0633198	0.0881085	0.23629	-0.0189405	0.418947	0.637141	-0.00502825	0.870417	0.945292	-0.0757137	0.0138955	0.158065	0.0530682	0.659521	0.74749	-0.0185485	0.729551	0.859948
329	ENSG00000107562	CXCL12	CXCL12	6387	10	44793038	44881941	0.189601	0.00532559	0.0398054	-0.130046	4.97e-05	0.00136902	-0.0891962	0.0426571	0.224547	-0.0759319	0.162283	0.469343	0.392421	0.0676397	0.125426	0.0164681	0.544359	0.740829
936	ENSG00000163823	CCR1	CCR1	1230	3	46243200	46249887	0.28391	0.0450076	0.155756	0.053584	0.144016	0.334803	-0.0238022	0.584619	0.801682	-0.0761096	0.10983	0.393302	0.146359	0.381334	0.497769	0.0496646	0.176978	0.402854
916	ENSG00000163191	S100A11	S100A11	6282	1	152004982	152020383	0.565433	2.33e-05	0.00151886	0.0893579	0.0294072	0.11944	-0.0740958	0.0553647	0.255691	-0.076154	0.140885	0.439749	0.533986	0.0147563	0.0351892	0.0895484	0.097311	0.290212
1166	ENSG00000182578	CSF1R	CSF1R	1436	5	149432854	149492935	0.314515	0.0174698	0.0854583	-0.0173554	0.747325	0.871067	-0.163149	0.0148554	0.135527	-0.0765138	0.265778	0.580203	0.700942	2.19e-05	0.000127152	0.108775	0.00123206	0.0280181
915	ENSG00000163131	CTSS	CTSS	1520	1	150702672	150738433	0.308656	3.71e-05	0.00192632	-0.0255373	0.389993	0.612903	-0.11084	0.00864511	0.103668	-0.0779749	0.0796304	0.341914	0.536702	0.000181681	0.000806194	0.00277723	0.898009	0.950778
648	ENSG00000134259	NGF	NGF	4803	1	115828539	115880857	-0.0640033	0.210544	0.40615	-0.0313439	0.116146	0.290451	0.0305827	0.245019	0.532913	-0.0780797	0.00317695	0.087111	0.317003	0.0893982	0.157714	0.0319638	0.22328	0.452609
16	ENSG00000006210	CX3CL1	CX3CL1	6376	16	57406370	57418960	-0.0654628	0.272848	0.476241	-0.113513	5.04e-06	0.000252853	-0.128436	0.00013206	0.0123857	-0.0785419	0.0153266	0.166473	-0.258105	0.0138851	0.0334212	-0.0452426	0.256641	0.49003
1169	ENSG00000182718	ANXA2	ANXA2	302	15	60639333	60695082	0.77442	4.6e-07	0.000132929	0.0876538	0.0398636	0.147057	0.0298127	0.550609	0.781676	-0.0787283	0.0625988	0.309965	1.05854	2.83e-09	4.65e-08	0.12049	0.0303638	0.15292
292	ENSG00000105221	AKT2	AKT2	208	19	40736224	40791443	0.0918949	0.0179064	0.0868589	0.00653623	0.715695	0.849886	0.0105194	0.681864	0.852758	-0.0792216	0.00115317	0.0579372	0.58402	1.12e-06	9.43e-06	0.0214294	0.186482	0.412504
671	ENSG00000135905	DOCK10	DOCK10	55619	2	225629807	225907162	0.0156494	0.868389	0.931169	0.00184511	0.973592	0.986177	-0.0356853	0.589933	0.803621	-0.0793593	0.0666897	0.31826	0.352075	0.160981	0.2534	0.0410251	0.331625	0.564552
508	ENSG00000121879	PIK3CA	PIK3CA	5290	3	178865902	178957881	0.0165651	0.645152	0.793152	-0.0426861	0.0512742	0.17411	-0.0602971	0.0456078	0.231686	-0.0797477	0.0114441	0.146378	-0.154183	0.25689	0.36605	-0.00847489	0.829488	0.913326
907	ENSG00000162692	VCAM1	VCAM1	7412	1	101185298	101204601	0.455609	0.00912782	0.0561808	-0.14887	0.00334385	0.0267536	-0.0274933	0.683409	0.853314	-0.0798908	0.262045	0.576267	0.807753	0.000773158	0.00282117	-0.0716343	0.245029	0.475618
60	ENSG00000027075	PRKCH	PRKCH	5583	14	61654277	62017694	0.125106	0.0403128	0.145158	-0.0750366	0.00687893	0.0439797	-0.0422158	0.215877	0.500787	-0.0800626	0.0159733	0.169428	0.900352	9.39e-06	6.05e-05	0.0993591	0.0409131	0.179007
457	ENSG00000116678	LEPR	LEPR	54741	1	65886248	66107242	0.189812	0.0384097	0.140824	-0.0556281	0.307302	0.535778	0.0372582	0.319035	0.609514	-0.0801162	0.163581	0.471298	-0.623828	0.00204272	0.00652063	-0.0522032	0.311892	0.546186
1274	ENSG00000204103	MAFB	MAFB	9935	20	39314488	39317880	0.0586421	0.442523	0.636234	-0.0664621	0.0310693	0.123527	-0.0820049	0.0244845	0.172527	-0.0805399	0.0519268	0.28174	0.118764	0.33548	0.451285	-0.0734992	0.282119	0.516472
1153	ENSG00000180549	FUT7	FUT7	2529	9	139924626	139927462	-0.031141	0.656478	0.80114	-0.0685564	0.00358738	0.0281178	-0.00580341	0.825463	0.923763	-0.0812741	0.012333	0.151083	-0.678083	0.000427955	0.001691	0.0417311	0.214231	0.444067
212	ENSG00000096968	JAK2	JAK2	3717	9	4985033	5128183	0.142484	0.0309001	0.122796	0.0660285	0.00772997	0.0477684	0.012735	0.654907	0.838444	-0.081476	0.0145586	0.162246	0.191869	0.366319	0.482621	-0.00470408	0.655397	0.813449
283	ENSG00000104856	RELB	RELB	5971	19	45504688	45541452	0.157	0.0292842	0.118647	-0.0458394	0.0187469	0.0880592	-0.00247416	0.933701	0.972671	-0.0819748	0.00107243	0.0571158	0.447755	0.0275825	0.0596396	0.0322293	0.126144	0.335084
920	ENSG00000163251	FZD5	FZD5	7855	2	208627310	208634287	0.0366283	0.403531	0.603674	0.108171	6.06e-05	0.00155061	0.102303	0.00271461	0.0566436	-0.0821596	0.0516207	0.281255	0.190703	0.262396	0.37214	0.0313195	0.0875592	0.273777
204	ENSG00000093072	CECR1	CECR1	51816	22	17660194	17702879	0.194817	0.0221061	0.099229	0.041595	0.17744	0.383226	0.0175364	0.651562	0.836617	-0.0825426	0.0502679	0.277597	1.31519	1.98e-09	3.37e-08	0.0250521	0.258517	0.491951
47	ENSG00000017427	IGF1	IGF1	3479	12	102789645	102874423	-0.213587	0.0477251	0.161702	-0.063858	0.014897	0.0756085	-0.0881906	0.0149881	0.136235	-0.0834184	0.0730064	0.328509	-1.00697	1.69e-06	1.36e-05	-0.0263015	0.190654	0.418136
480	ENSG00000118640	VAMP8	VAMP8	8673	2	85788685	85809154	0.483928	9.56e-05	0.00332619	0.0565895	0.151871	0.346814	-0.023862	0.473444	0.734124	-0.0836832	0.0625607	0.309912	0.017375	0.93919	0.958534	0.0447459	0.229882	0.459968
101	ENSG00000067182	TNFRSF1A	TNFRSF1A	7132	12	6437923	6451280	0.551504	9.94e-06	0.000960571	0.101271	0.00216755	0.0195083	0.0269164	0.409454	0.685788	-0.0839324	0.0353259	0.235861	0.749841	7.93e-06	5.21e-05	0.135999	0.00772148	0.0721502
479	ENSG00000118523	CTGF	CTGF	1490	6	132269316	132272513	-0.169844	0.0456002	0.157101	-0.128572	0.0150799	0.0763491	0.00113278	0.984864	0.993693	-0.0843198	0.214431	0.529997	0.809675	0.00110787	0.00384249	0.0508304	0.142313	0.356239
1184	ENSG00000184304	PRKD1	PRKD1	5587	14	30045687	30661104	0.0651977	0.268205	0.471142	-0.0200527	0.451934	0.664303	0.0191985	0.508543	0.756741	-0.0848763	0.0137308	0.157643	0.0437909	0.748351	0.81835	0.0704449	0.103654	0.300947
652	ENSG00000134516	DOCK2	DOCK2	1794	5	169064251	169510386	0.223106	0.0882672	0.236531	-0.0214533	0.441098	0.655693	-0.0840615	0.0108093	0.116141	-0.0852149	0.0301207	0.219868	0.657797	0.00579434	0.0159723	0.0125775	0.52876	0.729264
1189	ENSG00000184678	HIST2H2BE	HIST2H2BE	8349	1	149856010	149858232	0.280153	0.0237654	0.104079	0.117032	0.000835167	0.00989915	0.0990109	0.0169172	0.144338	-0.0855786	0.0467497	0.268278	0.0621023	0.630333	0.724048	0.144845	0.0128481	0.0950027
1188	ENSG00000184588	PDE4B	PDE4B	5142	1	66258197	66840259	-0.00576791	0.896889	0.947415	0.0108136	0.650938	0.812571	-0.0113347	0.754562	0.890711	-0.085601	0.00454962	0.102118	0.568609	1.31e-07	1.41e-06	0.0138144	0.702012	0.844043
455	ENSG00000116560	SFPQ	SFPQ	6421	1	35641979	35658749	-0.150858	0.0672726	0.200185	-0.0195684	0.289375	0.516521	0.0158904	0.470258	0.731391	-0.0869015	0.00227282	0.075696	-0.326894	0.000398063	0.00159055	0.0927381	0.211541	0.441668
119	ENSG00000071994	PDCD2	PDCD2	5134	6	170884383	170893780	-0.0899612	0.0407995	0.146141	-0.0420149	0.0576701	0.188092	-0.0470585	0.105145	0.355821	-0.0873007	0.0235824	0.197956	0.194153	0.101288	0.174609	-0.117966	0.0309651	0.154375
1035	ENSG00000169248	CXCL11	CXCL11	6373	4	76954835	76962568	0.116079	0.0708179	0.206333	-0.00821808	0.729357	0.860225	0.008477	0.805454	0.914986	-0.0874258	0.0257572	0.205385	0.995355	0.000106649	0.000506515	0.00207731	0.90532	0.954405
1053	ENSG00000170425	ADORA2B	ADORA2B	136	17	15848231	15879060	0.169045	0.284259	0.487524	0.212312	9.07e-06	0.000389026	0.159155	0.00436565	0.0725459	-0.0875175	0.199542	0.513769	0.561186	0.0215658	0.0484721	0.0859493	0.0718504	0.245819
115	ENSG00000070495	JMJD6	JMJD6	23210	17	74708919	74722866	0.331031	0.00016221	0.00460185	0.0257528	0.381802	0.606106	0.0149674	0.658698	0.840123	-0.0880454	0.0201853	0.186011	0.553091	1.1e-05	6.94e-05	0.14486	0.0353728	0.1654
890	ENSG00000160712	IL6R	IL6R	3570	1	154377669	154441926	0.19625	0.163413	0.348538	0.0193925	0.480075	0.687074	-0.0354984	0.195397	0.476976	-0.0893345	0.019754	0.184492	1.21645	1.08e-10	2.61e-09	0.0174361	0.517468	0.721619
616	ENSG00000131724	IL13RA1	IL13RA1	3597	X	117861535	117928502	0.270756	0.000856596	0.0127872	0.0411579	0.294451	0.522343	-0.0803177	0.0711749	0.290903	-0.0896097	0.0747689	0.33108	0.948801	6.78e-09	1.01e-07	0.0121795	0.775264	0.884381
609	ENSG00000131378	RFTN1	RFTN1	23180	3	16355081	16555533	-0.0332262	0.648337	0.794983	-0.127849	2.42e-06	0.00016135	-0.136664	8.22e-05	0.0103882	-0.0904987	0.00479778	0.104424	-0.257273	0.0149539	0.0355704	-0.0479855	0.35817	0.589402
89	ENSG00000061273	HDAC7	HDAC7	51564	12	48176505	48226915	0.0154545	0.787687	0.883506	-0.00566648	0.779125	0.889116	0.0119601	0.697606	0.861489	-0.090912	0.00733904	0.122303	0.285438	0.0694519	0.128084	0.0793002	0.0040178	0.0511715
4	ENSG00000002330	BAD	BAD	572	11	64037302	64052176	-0.142598	0.013338	0.0718732	-0.0814402	9.69e-07	8.34e-05	-0.0761284	4.82e-05	0.00793854	-0.0913413	0.000294096	0.036401	1.01578	1.63e-09	2.83e-08	-0.00239805	0.935306	0.968764
482	ENSG00000118785	SPP1	SPP1	6696	4	88896819	88904562	0.801763	6.79e-05	0.00275855	0.162606	0.0614913	0.195962	-0.0529557	0.630464	0.825155	-0.093211	0.301358	0.614743	-0.111774	0.455359	0.569608	0.103763	0.310709	0.545212
50	ENSG00000019582	CD74	CD74	972	5	149781200	149792492	0.444785	0.000848145	0.0127335	-0.0542339	0.387345	0.610135	-0.252103	0.00104111	0.0346173	-0.0932823	0.202373	0.516632	0.6772	3.89e-05	0.000209488	0.00592131	0.91868	0.962025
921	ENSG00000163485	ADORA1	ADORA1	134	1	203059782	203136533	-0.295292	0.00188745	0.0211323	-0.0475249	0.0194179	0.0903688	0.00231099	0.940481	0.974975	-0.093312	0.0149458	0.164469	-0.00179041	0.987338	0.99163	0.042244	0.179609	0.404918
1255	ENSG00000197548	ATG7	ATG7	10533	3	11313995	11599139	-0.146895	0.00387812	0.0325834	-0.0422276	0.0228941	0.100853	-0.0573379	0.0139481	0.131114	-0.094036	0.000156919	0.0285625	0.101018	0.357264	0.473973	0.00399604	0.853402	0.926691
1097	ENSG00000173334	TRIB1	TRIB1	10221	8	126442563	126450647	0.231519	0.0263311	0.111193	-0.0675067	0.131501	0.315176	-0.00645438	0.917574	0.965521	-0.0948743	0.0613385	0.306256	1.0728	9.94e-13	4.2e-11	-0.0418544	0.43421	0.656294
657	ENSG00000135046	ANXA1	ANXA1	301	9	75766673	75785309	0.606634	1.99e-06	0.000365595	-0.0820565	0.0458636	0.161311	-0.0764015	0.101311	0.34919	-0.0954102	0.0613623	0.306256	0.787844	0.000951559	0.00337215	0.0495131	0.285706	0.52007
1115	ENSG00000174775	HRAS	HRAS	3265	11	532242	537287	-0.0814795	0.0724039	0.209296	-0.0733225	1.34e-05	0.000527014	-0.0544563	0.00916603	0.107255	-0.0963233	7.12e-05	0.0214626	0.412334	0.00215375	0.00683078	-0.0628372	0.113285	0.316532
841	ENSG00000155307	SAMSN1	SAMSN1	64092	21	15857549	15955723	0.0784533	0.443328	0.636942	-0.0546149	0.0756926	0.222867	-0.0832856	0.126349	0.388235	-0.0969652	0.0413987	0.255068	0.134877	0.531358	0.637861	0.0232192	0.482522	0.697243
1236	ENSG00000196639	HRH1	HRH1	3269	3	11178779	11305243	0.0693099	0.3821	0.583812	0.0071114	0.794289	0.897591	0.012647	0.714918	0.870769	-0.100979	0.0343022	0.232806	-0.138925	0.379154	0.495667	0.0616619	0.171048	0.394997
354	ENSG00000109861	CTSC	CTSC	1075	11	88026760	88070955	0.405935	0.000863704	0.0128578	0.0243172	0.435308	0.650941	-0.0489115	0.125044	0.386389	-0.101282	0.0249257	0.202978	-1.90258	1.23e-22	1.75e-19	0.019385	0.615492	0.788662
71	ENSG00000041982	TNC	TNC	3371	9	117782806	117880536	0.174485	0.0073646	0.0487827	-0.0122047	0.808716	0.904456	0.0720111	0.26604	0.555815	-0.102372	0.0713684	0.326521	0.36505	0.154185	0.244915	0.0173607	0.662227	0.818779
14	ENSG00000006016	CRLF1	CRLF1	9244	19	18683030	18718551	-0.115571	0.27594	0.479776	-0.0058237	0.834382	0.918325	0.0071873	0.815108	0.919935	-0.102715	0.020146	0.186	0.711266	8.19e-05	0.000401747	0.0176811	0.699198	0.842279
1047	ENSG00000169896	ITGAM	ITGAM	3684	16	31271311	31344213	0.168585	0.0867979	0.234103	-0.0075929	0.813827	0.9071	-0.155064	0.000255229	0.0174571	-0.103205	0.0822332	0.347197	0.856168	0.000159759	0.000722395	0.0790872	0.0731761	0.247951
836	ENSG00000154589	LY96	LY96	23643	8	74903587	74941322	0.58729	1.88e-06	0.000354587	0.02353	0.552191	0.744202	-0.0887512	0.00407348	0.0699084	-0.103857	0.0704361	0.32517	0.477459	0.0418392	0.0843602	0.0169079	0.778523	0.885251
655	ENSG00000134853	PDGFRA	PDGFRA	5156	4	55095264	55164414	0.0199848	0.849406	0.919466	-0.0549203	0.157366	0.355041	-0.0124387	0.786003	0.905352	-0.104581	0.0158639	0.168822	0.622044	3.81e-07	3.62e-06	0.0649	0.296585	0.531069
941	ENSG00000164022	AIMP1	AIMP1	9255	4	107236701	107270383	-0.00964678	0.904266	0.952236	0.0312849	0.10247	0.269253	0.00649815	0.787309	0.905978	-0.104983	8.65e-05	0.0227004	0.185705	0.0886806	0.156668	0.0698602	0.0407179	0.178402
829	ENSG00000153234	NR4A2	NR4A2	4929	2	157180944	157198860	-0.0817289	0.538676	0.715611	-0.301739	2.88e-08	8.71e-06	-0.196801	0.0100667	0.111174	-0.1051	0.0686083	0.321623	0.21898	0.149228	0.238548	-0.132182	0.025437	0.139796
587	ENSG00000128606	LRRC17	LRRC17	10234	7	102553438	102585396	-0.164445	0.0529026	0.172028	-0.156802	6.67e-06	0.000317111	-0.0750314	0.126304	0.388193	-0.105259	0.0600046	0.302822	-0.189334	0.323376	0.437847	0.0189594	0.333114	0.565572
500	ENSG00000120910	PPP3CC	PPP3CC	5533	8	22298332	22398652	-0.0282444	0.605643	0.766444	-0.0511072	0.00718432	0.0454395	-0.0260641	0.323208	0.612665	-0.106981	3.72e-05	0.0177522	-0.132655	0.169014	0.263278	0.0329306	0.17743	0.403224
124	ENSG00000073756	PTGS2	PTGS2	5743	1	186640923	186649559	0.59333	8.57e-05	0.00312514	-0.128066	0.0298685	0.12084	-0.122226	0.104156	0.354342	-0.107098	0.162713	0.469934	-0.438851	0.0534308	0.103238	-0.0977969	0.0344359	0.16373
223	ENSG00000100097	LGALS1	LGALS1	3956	22	38071615	38075813	0.0244086	0.572028	0.742067	-0.0575192	0.00988321	0.056559	-0.0340077	0.239017	0.527646	-0.107784	0.00120871	0.0594214	1.02869	1.75e-09	3.02e-08	0.0154431	0.73048	0.860508
628	ENSG00000132334	PTPRE	PTPRE	5791	10	129705325	129884119	-0.109247	0.0282795	0.116206	-0.0807728	9.24e-05	0.00211179	-0.103934	0.000100852	0.0113504	-0.107847	0.00018836	0.0310917	-0.662981	3.11e-07	3.02e-06	-0.062839	0.122215	0.329402
1126	ENSG00000175582	RAB6A	RAB6A	150786	11	73386683	73472182	-0.0652186	0.195052	0.388568	-0.0838308	0.0267932	0.112363	-0.0862361	0.0415584	0.221092	-0.108975	0.0520464	0.281953	-0.143522	0.47444	0.587665	0.0459232	0.137371	0.34913
971	ENSG00000165030	NFIL3	NFIL3	4783	9	94171327	94186144	0.386709	3.71e-06	0.000521839	0.0604505	0.188551	0.397585	0.0607045	0.349726	0.634933	-0.109912	0.0783839	0.339277	-0.360208	0.0231579	0.0515593	0.0573282	0.388648	0.616972
177	ENSG00000089250	NOS1	NOS1	4842	12	117645947	117889975	-0.0681851	0.172137	0.359932	-0.092697	9.46e-06	0.000399742	-0.0248853	0.309987	0.600947	-0.109937	0.000179824	0.0305713	0.0348242	0.847327	0.894437	0.0326635	0.0892756	0.275936
394	ENSG00000112799	LY86	LY86	9450	6	6588341	6655216	0.127461	0.422272	0.619904	0.00538572	0.902367	0.951912	-0.191047	0.00134133	0.0392933	-0.111234	0.0290384	0.216173	0.497786	0.00453282	0.0129633	0.00203732	0.959263	0.981463
597	ENSG00000130164	LDLR	LDLR	3949	19	11200038	11244492	0.233487	0.00530721	0.0397415	0.0277324	0.526093	0.723708	0.0192161	0.768125	0.896424	-0.11245	0.0447865	0.262929	0.237924	0.125079	0.207018	0.127458	0.00274718	0.0414351
621	ENSG00000131979	GCH1	GCH1	2643	14	55308726	55369570	0.171377	0.0141922	0.074613	-0.106672	0.000992101	0.0112202	0.0058848	0.902655	0.959546	-0.11402	0.0159293	0.169199	0.262984	0.209255	0.311236	-0.0254211	0.58018	0.764171
509	ENSG00000121966	CXCR4	CXCR4	7852	2	136871919	136875735	0.346829	0.00387425	0.0325678	-0.0470273	0.169355	0.372917	-0.00666827	0.893559	0.95595	-0.114346	0.0999033	0.377873	0.554387	0.00959341	0.024482	0.0722056	0.00761562	0.0715755
276	ENSG00000104365	IKBKB	IKBKB	3551	8	42128820	42189973	0.0293459	0.376049	0.578763	-0.0171503	0.451439	0.663733	-0.0164454	0.491318	0.744677	-0.117013	0.000198357	0.0316713	0.59264	4.07e-06	2.9e-05	0.178843	0.00282173	0.0418884
878	ENSG00000159674	SPON2	SPON2	100130872	4	1160720	1202750	-0.293979	0.00149673	0.0181969	-0.119641	0.000498534	0.00692135	-0.15008	0.000256724	0.0174628	-0.117694	0.0061272	0.113667	-0.0100634	0.954566	0.96887	-0.0152928	0.47041	0.687759
1098	ENSG00000173372	C1QA	C1QA	712	1	22962999	22966101	0.34495	0.0315788	0.12444	0.100955	0.0971925	0.261092	-0.0985242	0.0733516	0.295603	-0.119988	0.107324	0.389257	-0.325363	0.132673	0.217049	-0.0262817	0.655296	0.813413
1040	ENSG00000169413	RNASE6	RNASE6	6039	14	21249210	21250626	0.119802	0.260038	0.462105	-0.0253723	0.534881	0.730558	-0.126387	0.0111432	0.11765	-0.120365	0.0700154	0.324452	0.370522	0.185808	0.283276	0.0113027	0.734828	0.862278
134	ENSG00000076356	PLXNA2	PLXNA2	5362	1	208195587	208417665	-0.0526515	0.429058	0.625359	-0.0865168	0.000293968	0.0047158	-0.090366	0.00253489	0.0548395	-0.120834	0.00110108	0.0571158	-0.186329	0.0318559	0.0672863	-0.00393399	0.919871	0.962297
815	ENSG00000151702	FLI1	FLI1	2313	11	128556430	128683162	-0.0671696	0.401183	0.601312	-0.00738547	0.768782	0.882975	-0.0345498	0.418878	0.692619	-0.12122	0.0119249	0.149071	0.967763	0.000142894	0.000656356	0.0213618	0.439202	0.660683
1152	ENSG00000179388	EGR3	EGR3	1960	8	22545172	22550815	-0.00397266	0.966336	0.982821	-0.100757	0.00188913	0.0177638	-0.131066	0.00186532	0.0473872	-0.12216	0.00158445	0.0659382	-0.857268	4.28e-14	2.59e-12	-0.209118	0.000201223	0.0102638
1075	ENSG00000171860	C3AR1	C3AR1	719	12	8210898	8219067	0.174696	0.128017	0.298756	0.00619492	0.874482	0.938662	-0.109309	0.0516238	0.245567	-0.122211	0.0189316	0.181406	0.886078	7.32e-06	4.85e-05	0.0651223	0.0898795	0.276937
15	ENSG00000006128	TAC1	TAC1	6863	7	97361220	97369784	-0.446919	0.00300998	0.0277718	-0.200785	3.07e-05	0.000997741	-0.201174	0.00163419	0.0441712	-0.125869	0.0212613	0.190041	-2.07073	1.99e-11	5.77e-10	-0.395783	0.000978697	0.0253586
57	ENSG00000026103	FAS	FAS	355	10	90750414	90775542	0.271222	0.00479082	0.0374312	0.0677872	0.0605508	0.194013	0.0891958	0.133213	0.399388	-0.127275	0.0499073	0.276754	0.499183	0.00643113	0.0174641	0.0496906	0.0297428	0.151217
842	ENSG00000155659	VSIG4	VSIG4	11326	X	65241580	65259967	0.268873	0.0742158	0.211837	0.176672	0.000257944	0.00429352	-0.0905098	0.0703769	0.289361	-0.128861	0.0551606	0.289407	-0.108261	0.5353	0.641504	0.0932739	0.092389	0.281477
268	ENSG00000103490	PYCARD	PYCARD	29108	16	31212806	31214771	0.0168878	0.880335	0.937703	-0.00677551	0.781019	0.890211	-0.0577532	0.0284113	0.183324	-0.130034	0.000432261	0.0418358	1.01591	2.22e-06	1.72e-05	-0.00607585	0.858725	0.929216
923	ENSG00000163513	TGFBR2	TGFBR2	7048	3	30647994	30735634	0.150932	0.219016	0.416073	-0.0593976	0.0955396	0.257826	-0.0880452	0.0428322	0.224581	-0.131899	0.00597572	0.112336	1.58046	2.16e-15	1.94e-13	0.0897026	0.0928812	0.282216
559	ENSG00000125931	CITED1	CITED1	4435	X	71521488	71527037	0.0105531	0.919805	0.959897	-0.071423	0.00298305	0.0245625	-0.0488448	0.0844158	0.320357	-0.132139	7.16e-06	0.00951997	-0.818004	1.26e-05	7.8e-05	-0.0611391	0.0671092	0.236547
575	ENSG00000127472	PLA2G5	PLA2G5	5322	1	20354672	20417683	0.00781038	0.923185	0.96186	0.0188659	0.584236	0.767822	-0.017537	0.747868	0.888442	-0.133976	0.00485388	0.104968	0.448319	0.00658554	0.0178363	-0.0331673	0.258185	0.491717
495	ENSG00000120738	EGR1	EGR1	1958	5	137801179	137805004	-0.0145196	0.908141	0.954049	-0.318909	8.86e-08	1.69e-05	-0.166693	0.0432014	0.225668	-0.146701	0.0243069	0.200599	-0.845952	2.18e-12	8.42e-11	-0.152334	0.0223581	0.128213
164	ENSG00000085276	MECOM	MECOM	2122	3	168801287	169381406	0.251691	0.00745897	0.0492055	-0.115019	0.000636446	0.00820606	-0.185392	9.93e-05	0.0113504	-0.150652	0.000769071	0.0509018	1.29842	6.81e-07	6.09e-06	0.100646	0.0669614	0.236469
1293	ENSG00000231389	HLA-DPA1	HLA-DPA1	3113	6	33032346	33048552	0.502134	0.00198111	0.0217345	-0.0465877	0.535719	0.731336	-0.207952	0.0289721	0.18517	-0.152077	0.109471	0.392512	0.481077	0.00623163	0.01701	0.0960005	0.178515	0.404058
553	ENSG00000125730	C3	C3	718	19	6677715	6730573	0.178422	0.0866247	0.233926	0.0149661	0.852547	0.926643	-0.324563	0.00326974	0.062725	-0.15442	0.101509	0.38026	0.111857	0.502528	0.613222	0.00730967	0.92056	0.962811
529	ENSG00000124205	EDN3	EDN3	1908	20	57875482	57901047	-0.312185	0.000192787	0.00516504	-0.162319	5.86e-07	6.15e-05	-0.095617	0.00889486	0.105276	-0.154928	0.000496635	0.0433626	0.572495	0.00534115	0.0148934	0.00905154	0.734952	0.862278
79	ENSG00000050628	PTGER3	PTGER3	5733	1	71318036	71513491	-0.0139355	0.871812	0.933355	0.0253361	0.646467	0.809177	-0.112096	0.0939217	0.337466	-0.158003	0.102438	0.381448	-0.476266	0.0176297	0.0409263	-0.0127165	0.48532	0.699766
393	ENSG00000112715	VEGFA	VEGFA	7422	6	43737921	43754224	0.360643	3.96e-05	0.00200356	0.165248	0.0064489	0.0422333	-0.0387154	0.448632	0.713831	-0.168236	0.0311947	0.223098	0.00573468	0.971	0.979914	0.0582189	0.0624411	0.226743
35	ENSG00000011600	TYROBP	TYROBP	7305	19	36395303	36399197	0.540299	0.000400984	0.00791329	-0.00898356	0.856867	0.928857	-0.144057	0.00761619	0.0972045	-0.177719	0.0177953	0.17813	0.379145	0.0451737	0.0898356	0.0716522	0.222388	0.451531
1019	ENSG00000168329	CX3CR1	CX3CR1	1524	3	39304985	39323226	-0.0280472	0.878068	0.936898	-0.107261	0.257278	0.480201	-0.271246	0.0339106	0.200484	-0.208742	0.0789663	0.340387	0.179016	0.344858	0.461053	-0.142858	0.0481742	0.196023
850	ENSG00000157005	SST	SST	6750	3	187386694	187388187	-0.752731	9.71e-05	0.00332798	-0.365997	3.57e-07	4.29e-05	-0.400355	6.04e-05	0.00869733	-0.251552	0.00121762	0.0597295	-0.505016	0.063289	0.118867	-0.277566	0.00112214	0.0269315
789	ENSG00000147571	CRH	CRH	1392	8	67088620	67090960	-0.903588	9.96e-06	0.000960571	-0.291666	7.15e-06	0.000328877	-0.257021	0.000344309	0.0194584	-0.253727	0.000272411	0.0352018	-0.668904	0.00528059	0.0147537	-0.00564094	0.800337	0.898391
1052	ENSG00000170345	FOS	FOS	2353	14	75745477	75748933	0.373291	0.0079632	0.0514664	-0.358201	0.000566769	0.00756344	-0.321527	0.0276133	0.182478	-0.256418	0.0574373	0.295605	0.3887	0.195315	0.294351	0.00185537	0.981656	0.991308
