## Supplemental Table 4 for "Neuroimmune transcriptome changes in brains of psychiatric and neurological disorder patients" (part 1 of 2)

### Sheet: Key
Data Table S1 -- Differential gene expression summary statistics from RNAseq replication datasets
RNA-seqSummary--RNA-seq replication summary
Group	Disorder type
Study	RNA-seq study
Array.numDGE	dIRG detected in array
RNAseq.concordant	dIRG detected in both array and RNA-seq
Fisher.OR	Odds ratio of fisher's exact test
Fisher.P	P-value of fisher's exact test
PercentOverlap	fraction of dIRG overlap in array and RNA-seq data
FC.correlation	R2 of FC correlation between array and RNA-seq
FC.correlation.sig	p-value if FC correlation between array and RNA-seq
RNAseq_* -- DGE summary statistics for each disorders
*.logFC	DGE effect size in disorder
*.z	Z-score
*.P.Value	p-value
*.adj.P.Val	FDR-corrected p-value
flag

### Sheet: RNA-seqSummary
Group	Study	Array.numDGE	RNAseq.concordant	Fisher.OR	Fisher.P	PercentOverlap	FC.correlation	FC.correlation.sig
ASD	ASD-pancortical	245	77	3.33134	5.37025e-11	31.4	0.793981	< 2.2e-16
SCZ	BrainGVEX	223	113	4.89973	7.5197e-22	50.7	0.809649	< 2.2e-16
BD	BrainGVEX	63	13	3.54294	0.000566608	20.6	0.820661	< 2.2e-16
SCZ	CMC	223	86	3.11389	4.29102e-11	38.6	0.70038	< 2.2e-16
BD	CMC	63	12	5.14217	4.89933e-05	19	0.729599	< 2.2e-16
AD	ROSMAP	548	312	2.83431	8.32983e-15	56.9	0.67619	< 2.2e-16
PD	Dumitriu et al.	86	38	3.01038	5.24956e-06	44.2	0.667399	< 0.00000000000000022

### Sheet: RNA-seq_AD
	AD.logFC	AD.CI.L	AD.CI.R	AD.AveExpr	AD.t	AD.P.Value	AD.adj.P.Val	AD.B	Flag
ENSG00000008517	-0.0753195	-0.235246	0.0846065	3.72807	-0.925227	0.355277	0.459824	-5.91714	1
ENSG00000147257	-0.0895253	-0.136161	-0.0428894	1.04247	-3.77125	0.000181081	0.00149619	0.47618	1
ENSG00000069399	-0.108043	-0.205323	-0.010764	3.11997	-2.18191	0.0295629	0.0645658	-4.03212	1
ENSG00000114861	-0.0520483	-0.133247	0.0291507	4.66103	-1.25926	0.208501	0.302948	-5.56377	1
ENSG00000100968	-0.227413	-0.335985	-0.118842	4.86618	-4.1149	4.5e-05	0.000571715	1.75231	1
ENSG00000205220	-0.0126596	-0.0575164	0.0321972	5.99068	-0.554437	0.579518	0.668718	-6.18317	1
ENSG00000131759	-0.00716923	-0.0508327	0.0364942	3.59555	-0.322563	0.747156	0.80972	-6.28184	1
ENSG00000151422	-0.0796223	-0.131428	-0.0278171	2.12359	-3.0194	0.00265709	0.0104625	-1.9462	1
ENSG00000110395	-0.0964059	-0.145802	-0.0470093	1.85216	-3.83413	0.000141449	0.00125173	0.701872	1
ENSG00000104998	-0.112967	-0.163468	-0.0624668	2.11699	-4.39458	1.35e-05	0.000257057	2.86756	1
ENSG00000141433	0.299614	0.17532	0.423909	2.21339	4.73556	2.82e-06	9.58e-05	4.31864	1
ENSG00000138735	-0.107073	-0.167907	-0.0462388	1.13321	-3.45774	0.000589365	0.00349033	-0.59616	1
ENSG00000168918	-0.214503	-0.315585	-0.113421	3.31335	-4.1689	3.59e-05	0.000488082	1.96229	1
ENSG00000069493	-0.106487	-0.171814	-0.0411596	1.62706	-3.2023	0.00144677	0.00668284	-1.40421	1
ENSG00000142867	-0.100078	-0.154465	-0.045692	1.86438	-3.61501	0.000329553	0.00231556	-0.0692436	1
ENSG00000154447	-0.036972	-0.078657	0.00471298	2.80223	-1.74242	0.0820257	0.144447	-4.86295	1
ENSG00000153208	-0.157329	-0.2659	-0.0487578	3.12705	-2.84678	0.00459086	0.0156	-2.42952	1
ENSG00000135905	-0.0784941	-0.152707	-0.00428153	3.84314	-2.07788	0.0382108	0.0787383	-4.24534	1
ENSG00000056972	-0.169529	-0.284186	-0.0548724	3.48093	-2.90472	0.00383221	0.0136958	-2.27036	1
ENSG00000117450	-0.0600842	-0.114054	-0.0061147	7.95457	-2.18712	0.0291787	0.0639489	-4.02119	1
ENSG00000092929	0.071842	-0.019286	0.16297	2.65299	1.54877	0.122046	0.197286	-5.17068	1
ENSG00000177889	0.0496546	0.00545926	0.09385	5.11193	2.20721	0.0277356	0.061431	-3.97874	1
ENSG00000145824	0.0302341	-0.0541227	0.114591	6.00301	0.704104	0.481683	0.581672	-6.0918	1
ENSG00000160867	-0.105962	-0.169	-0.0429245	1.44388	-3.30225	0.00102505	0.00520648	-1.0951	1
ENSG00000121060	-0.0629946	-0.122403	-0.00358643	2.69313	-2.08313	0.0377269	0.077972	-4.23481	1
ENSG00000015285	-0.105726	-0.197355	-0.0140971	2.21221	-2.26678	0.0238136	0.0546884	-3.85062	1
ENSG00000186951	-0.161787	-0.253219	-0.0703551	2.32438	-3.47621	0.000551106	0.00333772	-0.535458	1
ENSG00000147571	0.223539	0.0776741	0.369404	1.36902	3.01067	0.00273342	0.0106679	-1.97133	1
ENSG00000064932	-0.0506427	-0.141756	0.0404702	3.40356	-1.09194	0.275367	0.376056	-5.75423	1
ENSG00000006831	-0.225969	-0.315733	-0.136205	4.91821	-4.94546	1.03e-06	4.75e-05	5.26122	1
ENSG00000110324	-0.138997	-0.227297	-0.0506967	1.55546	-3.09246	0.00209166	0.00874176	-1.7334	1
ENSG00000134250	-0.164841	-0.263386	-0.0662969	3.1263	-3.2862	0.00108403	0.00542982	-1.14536	1
ENSG00000185630	-0.00951006	-0.0386965	0.0196764	4.22055	-0.640121	0.522376	0.61825	-6.13351	1
ENSG00000243649	-0.0626687	-0.187873	0.0625354	3.18059	-0.983314	0.32591	0.429772	-5.86342	1
ENSG00000138326	-0.0680437	-0.120397	-0.0156908	9.72701	-2.55333	0.010954	0.0299346	-3.18778	1
ENSG00000204231	0.0352743	0.00225898	0.0682896	4.72854	2.09895	0.0363025	0.0757679	-4.20297	1
ENSG00000102181	0.0793059	0.0200531	0.138559	6.32874	2.6294	0.00880683	0.0253492	-2.99893	1
ENSG00000055332	-0.0465714	-0.0923172	-0.000825644	3.29891	-1.99999	0.0460206	0.0913142	-4.39825	1
ENSG00000115415	0.0434637	-0.0353422	0.122269	3.60451	1.0835	0.279089	0.379763	-5.76311	1
ENSG00000137496	-0.0363432	-0.138658	0.0659717	2.27238	-0.697822	0.485601	0.585076	-6.09607	1
ENSG00000115138	0.0144392	-0.0810007	0.109879	1.3975	0.297216	0.76642	0.825545	-6.28947	1
ENSG00000204390	-0.0954874	-0.153764	-0.0372106	1.50619	-3.21892	0.00136702	0.00641807	-1.35343	1
ENSG00000086062	-0.12311	-0.198225	-0.0479938	1.73362	-3.21974	0.00136322	0.00641107	-1.35094	1
ENSG00000140931	-0.261699	-0.363105	-0.160293	2.46994	-5.0699	5.54e-07	3.18e-05	5.83752	1
ENSG00000151882	-0.0278399	-0.0739326	0.0182529	1.57755	-1.18657	0.235938	0.33356	-5.64982	1
ENSG00000128340	-0.0374155	-0.132543	0.0577121	1.74794	-0.77269	0.440057	0.543034	-6.04268	1
ENSG00000118503	-0.151404	-0.247249	-0.0555586	1.11491	-3.10332	0.00201774	0.00850682	-1.70134	1
ENSG00000144802	-0.0657739	-0.136551	0.00500274	1.68797	-1.82568	0.0684724	0.125203	-4.71965	1
ENSG00000112033	-0.026514	-0.0613342	0.00830619	4.65297	-1.4959	0.135285	0.213622	-5.24846	1
ENSG00000165819	-0.0448828	-0.0785404	-0.0112252	4.10904	-2.61973	0.00905703	0.0258861	-3.02323	1
ENSG00000112799	-0.0884231	-0.20101	0.0241637	2.11549	-1.5429	0.123463	0.199022	-5.17945	1
ENSG00000186350	-0.131193	-0.205543	-0.0568438	5.01151	-3.46652	0.000570891	0.00341893	-0.56736	1
ENSG00000169313	-0.00145393	-0.117505	0.114597	1.45212	-0.0246125	0.980373	0.985668	-6.33205	1
ENSG00000169884	0.16137	0.104809	0.217932	3.55219	5.60487	3.38e-08	5.34e-06	8.46113	1
ENSG00000151651	0.0221712	-0.0245722	0.0689146	1.97237	0.931813	0.351866	0.456212	-5.91121	1
ENSG00000176171	0.071995	-0.0309497	0.17494	5.63757	1.37391	0.170061	0.256804	-5.41772	1
ENSG00000116977	0.00768122	-0.0298004	0.0451628	3.91329	0.402598	0.687409	0.761592	-6.25368	1
ENSG00000185885	-0.121127	-0.264983	0.0227285	5.56109	-1.65415	0.0987007	0.166342	-5.00766	1
ENSG00000188313	-0.0920148	-0.217541	0.0335116	3.16473	-1.44007	0.15045	0.232693	-5.3277	1
ENSG00000115718	-0.0992676	-0.152715	-0.0458198	1.02929	-3.64869	0.000290166	0.00212784	0.046483	1
ENSG00000129351	-0.00737802	-0.0382903	0.0235343	5.54123	-0.468887	0.639347	0.721272	-6.22564	1
ENSG00000137834	-0.0903987	-0.212907	0.032109	2.73047	-1.44964	0.147763	0.229295	-5.31434	1
ENSG00000197956	-0.121885	-0.17909	-0.0646789	7.28324	-4.18572	3.34e-05	0.000466745	2.02825	1
ENSG00000137033	0.021712	-0.0755878	0.119012	2.43795	0.438378	0.661295	0.739499	-6.23907	1
ENSG00000185201	-0.107393	-0.286578	0.0717925	6.54234	-1.17742	0.239565	0.337206	-5.66029	1
ENSG00000169926	-0.0923937	-0.174207	-0.0105801	5.02364	-2.21859	0.0269457	0.0600084	-3.95452	1
ENSG00000117461	-0.113557	-0.163502	-0.063613	3.37751	-4.46672	9.75e-06	0.00020942	3.16625	1
ENSG00000162692	-0.0225647	-0.109972	0.0648431	1.08345	-0.507153	0.612262	0.698366	-6.20752	1
ENSG00000104228	0.00112208	-0.0357371	0.0379813	2.49517	0.0598048	0.952334	0.965076	-6.33061	1
ENSG00000182578	-0.149667	-0.280352	-0.0189813	3.27582	-2.24988	0.0248743	0.0564834	-3.88732	1
ENSG00000164050	-0.221024	-0.317188	-0.124861	6.29824	-4.51534	7.83e-06	0.000185209	3.37003	1
ENSG00000196352	-0.0917495	-0.16711	-0.0163893	2.87476	-2.39178	0.017121	0.0425986	-3.57095	1
ENSG00000006128	0.235048	0.116532	0.353563	2.96029	3.8962	0.000110476	0.00105174	0.928066	1
ENSG00000005381	0.0123077	-0.0384383	0.0630536	1.03315	0.476468	0.633941	0.716482	-6.22217	1
ENSG00000159189	-0.116228	-0.313461	0.081004	4.339	-1.15769	0.24752	0.345571	-5.68259	1
ENSG00000091972	0.180448	0.0727157	0.28818	4.66443	3.29054	0.00106779	0.00536885	-1.1318	1
ENSG00000133246	-0.135394	-0.220484	-0.0503028	2.03506	-3.12591	0.00187167	0.00804218	-1.63433	1
ENSG00000239697	-0.0696395	-0.120727	-0.0185515	5.61351	-2.67792	0.00764242	0.0227214	-2.87565	1
ENSG00000135899	-0.12734	-0.240597	-0.0140832	2.93746	-2.20882	0.0276224	0.0612242	-3.97531	1
ENSG00000204257	-0.120263	-0.232211	-0.00831594	3.42552	-2.11047	0.0352947	0.0741037	-4.17964	1
ENSG00000090534	0.0516524	-0.00930793	0.112613	1.64526	1.66457	0.0966	0.163695	-4.99096	1
ENSG00000075223	-0.0109721	-0.0735505	0.0516063	1.55801	-0.34445	0.730647	0.796643	-6.27476	1
ENSG00000140464	-0.0570497	-0.132182	0.0180821	3.82105	-1.49173	0.136377	0.214929	-5.25449	1
ENSG00000174807	-0.068288	-0.153999	0.0174232	1.42397	-1.56519	0.118147	0.19244	-5.14598	1
ENSG00000198223	-0.0913453	-0.194075	0.011384	2.02684	-1.74684	0.0812563	0.143507	-4.85551	1
ENSG00000123384	-0.0523528	-0.107388	0.00268274	5.97385	-1.86877	0.0622163	0.11606	-4.64287	1
ENSG00000151694	-0.0449249	-0.0834806	-0.00636921	2.97442	-2.28907	0.0224754	0.0523939	-3.80184	1
ENSG00000105401	0.0476339	0.014854	0.0804139	7.87161	2.85475	0.00447894	0.0153344	-2.4078	1
ENSG00000130706	0.0305646	-0.00288423	0.0640134	5.90914	1.79514	0.0732122	0.132026	-4.77298	1
ENSG00000172817	-0.00920508	-0.0641348	0.0457247	1.27996	-0.329215	0.742126	0.80603	-6.27974	1
ENSG00000099866	0.0393403	-0.00713859	0.0858193	2.86516	1.66281	0.0969535	0.16406	-4.9938	1
ENSG00000029534	0.0281405	-0.0330868	0.0893679	3.89337	0.902915	0.366989	0.472371	-5.93691	1
ENSG00000168329	-0.0331802	-0.142545	0.0761847	1.69663	-0.596021	0.551421	0.643579	-6.15996	1
ENSG00000115233	0.0679334	-0.00876062	0.144627	4.69732	1.74013	0.0824276	0.14499	-4.86679	1
ENSG00000137752	-0.0945	-0.194069	0.00506934	2.0075	-1.86452	0.0628124	0.116817	-4.65053	1
ENSG00000177663	-0.0856231	-0.155705	-0.0155407	2.31851	-2.40017	0.0167379	0.0418475	-3.55165	1
ENSG00000182568	0.0251822	-0.0415513	0.0919157	4.82894	0.741328	0.458829	0.560816	-6.06571	1
ENSG00000140968	-0.0852022	-0.177363	0.00695836	1.4047	-1.81621	0.069914	0.127147	-4.73627	1
ENSG00000253729	0.104925	0.00851527	0.201335	3.8071	2.13805	0.0329781	0.0702819	-4.12326	1
ENSG00000171132	0.116907	0.0430513	0.190764	4.33329	3.10968	0.00197558	0.00836294	-1.68252	1
ENSG00000135503	0.00220432	-0.0404816	0.0448902	4.17862	0.10145	0.919233	0.941348	-6.32735	1
ENSG00000120088	0.0919966	0.0307879	0.153205	3.52188	2.9527	0.00329251	0.0122673	-2.13623	1
ENSG00000183723	-0.0979461	-0.13615	-0.0597421	4.77758	-5.0366	6.55e-07	3.51e-05	5.68218	1
ENSG00000168283	-0.129394	-0.185124	-0.0736643	3.82203	-4.56127	6.35e-06	0.000160527	3.56451	1
ENSG00000162444	-0.144743	-0.24744	-0.042045	2.53404	-2.76883	0.00582668	0.0185663	-2.63876	1
ENSG00000061273	-0.031536	-0.0925666	0.0294946	4.53523	-1.01512	0.310519	0.414178	-5.83262	1
ENSG00000010810	-0.0995232	-0.159382	-0.0396641	6.27241	-3.26629	0.00116155	0.00570472	-1.20738	1
ENSG00000116584	-0.0226798	-0.0563073	0.0109477	5.49768	-1.32496	0.185765	0.275351	-5.48162	1
ENSG00000075213	0.029381	-0.048086	0.106848	1.37049	0.745093	0.456552	0.558659	-6.06299	1
ENSG00000244731	-0.21839	-0.386153	-0.0506278	5.60569	-2.5574	0.0108284	0.0296754	-3.17783	1
ENSG00000108443	-0.0670326	-0.114515	-0.0195504	2.96806	-2.77342	0.00574629	0.018367	-2.62659	1
ENSG00000082641	-0.0126832	-0.0529953	0.0276288	6.16142	-0.618095	0.536784	0.630328	-6.14696	1
ENSG00000029725	-0.0638578	-0.0983662	-0.0293495	4.57609	-3.63538	0.000305177	0.00220547	0.000609473	1
ENSG00000116641	-0.0498774	-0.137356	0.0376015	3.20883	-1.12011	0.263184	0.36243	-5.72404	1
ENSG00000159840	0.0109531	-0.0285611	0.0504673	6.27685	0.544557	0.586292	0.674921	-6.18843	1
ENSG00000096968	-0.0390507	-0.0815001	0.00339863	2.12525	-1.80725	0.0713012	0.129214	-4.75193	1
ENSG00000161940	-0.264419	-0.38056	-0.148279	1.3321	-4.47271	9.49e-06	0.000205402	3.19119	1
ENSG00000173692	0.033631	-0.00601344	0.0732755	6.33731	1.66655	0.0962066	0.163135	-4.98779	1
ENSG00000120798	-0.0464189	-0.100016	0.00717835	4.52063	-1.70142	0.0894612	0.154305	-4.93109	1
ENSG00000170677	-0.115403	-0.164816	-0.0659899	2.07047	-4.58812	5.61e-06	0.000146717	3.67899	1
ENSG00000081985	0.0212844	-0.0223681	0.064937	1.2093	0.957882	0.338567	0.442797	-5.88734	1
ENSG00000204287	-0.222147	-0.381205	-0.0630902	4.00127	-2.74377	0.00628356	0.0196449	-2.70481	1
ENSG00000112658	-0.0449988	-0.0790679	-0.0109296	3.69146	-2.59477	0.00973252	0.0273332	-3.08557	1
ENSG00000135334	0.0527778	-0.0135969	0.119152	4.45193	1.5621	0.118873	0.193355	-5.15065	1
ENSG00000082074	-0.0962407	-0.220847	0.0283655	2.66773	-1.51733	0.129792	0.20685	-5.21726	1
ENSG00000196639	-0.0722203	-0.132853	-0.0115873	2.32933	-2.33997	0.0196625	0.0474621	-3.68865	1
ENSG00000107201	-0.128908	-0.189039	-0.0687759	1.85157	-4.21148	2.99e-05	0.000436668	2.12973	1
ENSG00000125450	-0.00556833	-0.0485625	0.0374258	3.70408	-0.254434	0.799261	0.850684	-6.30092	1
ENSG00000167604	-0.0675421	-0.120764	-0.0143206	2.79689	-2.49315	0.0129715	0.0342427	-3.33339	1
ENSG00000109906	-0.125063	-0.198372	-0.0517539	4.97639	-3.35144	0.000862397	0.00458688	-0.939638	1
ENSG00000061938	-0.0309452	-0.0610714	-0.000818939	7.31161	-2.01794	0.0441106	0.0883069	-4.36353	1
ENSG00000105246	-0.121911	-0.232568	-0.0112532	1.38317	-2.16432	0.0308943	0.0668274	-4.0689	1
ENSG00000159674	0.309039	0.197448	0.42063	3.04545	5.44058	8.19e-08	9.04e-06	7.63038	1
ENSG00000070831	0.0341315	0.00123843	0.0670245	6.22506	2.0385	0.0420051	0.0849726	-4.32336	1
ENSG00000125730	-0.154848	-0.305643	-0.00405349	3.95966	-2.01735	0.0441728	0.0884086	-4.36468	1
ENSG00000168067	-0.0741276	-0.116088	-0.0321677	4.7658	-3.47061	0.000562441	0.00338538	-0.553879	1
ENSG00000145431	-0.0780324	-0.14259	-0.0134748	2.24285	-2.37458	0.0179305	0.0441717	-3.61029	1
ENSG00000005194	0.0716504	0.0220472	0.121254	4.22175	2.83771	0.00472121	0.0158892	-2.45414	1
ENSG00000091879	-0.418999	-0.57968	-0.258319	2.01257	-5.12284	4.25e-07	2.7e-05	6.08662	1
ENSG00000151702	-0.172143	-0.26658	-0.0777061	1.98408	-3.58103	0.000374353	0.00253245	-0.185004	1
ENSG00000149573	-0.151797	-0.267706	-0.0358873	1.37405	-2.57279	0.0103645	0.0286737	-3.14	1
ENSG00000184584	-0.068262	-0.148207	0.011683	2.24253	-1.67744	0.0940568	0.160405	-4.9702	1
ENSG00000139719	0.0289455	-0.0110364	0.0689274	2.99073	1.42225	0.155552	0.23903	-5.35235	1
ENSG00000101444	0.011899	-0.02117	0.0449681	4.74134	0.706887	0.479953	0.580218	-6.0899	1
ENSG00000077238	-0.124623	-0.288958	0.0397132	3.64386	-1.48979	0.136886	0.215599	-5.25728	1
ENSG00000136040	0.0694786	0.0230712	0.115886	2.19822	2.94119	0.00341515	0.0125997	-2.16858	1
ENSG00000119401	-0.0131758	-0.0566089	0.0302572	2.01791	-0.59596	0.551461	0.643579	-6.15999	1
ENSG00000175467	-0.0516616	-0.103935	0.000611727	5.50439	-1.94155	0.0527318	0.10149	-4.50923	1
ENSG00000185033	-0.0313867	-0.10397	0.0411965	4.45469	-0.849513	0.395987	0.500728	-5.98227	1
ENSG00000154727	-0.0981053	-0.156474	-0.0397369	2.24485	-3.30198	0.00102601	0.00520961	-1.09593	1
ENSG00000135148	-0.0684437	-0.113622	-0.0232651	3.04086	-2.97619	0.00305437	0.0115993	-2.06977	1
ENSG00000127666	-0.0658338	-0.104547	-0.0271204	3.20383	-3.34078	0.000895448	0.00471881	-0.973505	1
ENSG00000182511	-0.114979	-0.193864	-0.0360945	3.26804	-2.86343	0.00436002	0.0150455	-2.38411	1
ENSG00000149798	-0.144945	-0.215406	-0.0744848	2.98663	-4.04128	6.12e-05	0.000709871	1.47012	1
ENSG00000153551	-0.107528	-0.197327	-0.0177298	1.3753	-2.35241	0.0190238	0.0462674	-3.66061	1
ENSG00000134516	-0.108213	-0.180378	-0.0360479	1.40923	-2.94586	0.00336489	0.0124589	-2.15547	1
ENSG00000101327	-0.154658	-0.235758	-0.0735569	1.46918	-3.74634	0.000199512	0.00161396	0.387726	1
ENSG00000119535	-0.127373	-0.242148	-0.0125972	2.72321	-2.18015	0.0296937	0.0647928	-4.03581	1
ENSG00000149273	-0.0725169	-0.129481	-0.0155524	8.90061	-2.50089	0.0126946	0.0336323	-3.31484	1
ENSG00000161955	-0.0741725	-0.177366	0.0290213	4.14748	-1.41205	0.158534	0.242416	-5.36634	1
ENSG00000117586	-0.0641415	-0.11102	-0.0172626	1.14293	-2.68795	0.00741961	0.022243	-2.84987	1
ENSG00000136960	-0.16388	-0.274142	-0.0536184	5.10811	-2.91986	0.00365381	0.0132151	-2.22827	1
ENSG00000161057	0.013052	-0.0315112	0.0576153	5.26008	0.575387	0.565278	0.655862	-6.17168	1
ENSG00000104320	-0.0139481	-0.05612	0.0282238	2.99033	-0.64976	0.516134	0.612785	-6.12748	1
ENSG00000213658	-0.040435	-0.118171	0.0373012	2.62429	-1.02187	0.307319	0.410689	-5.82597	1
ENSG00000105697	0.0103387	-0.274217	0.294895	3.58485	0.0713774	0.943125	0.95851	-6.32987	1
ENSG00000197921	-0.139327	-0.265779	-0.0128745	1.62653	-2.16455	0.0308763	0.0667978	-4.06841	1
ENSG00000095002	0.0592541	0.0119417	0.106566	3.06117	2.46039	0.0142028	0.03682	-3.41122	1
ENSG00000019582	-0.192367	-0.343361	-0.0413723	7.28904	-2.50282	0.0126266	0.0335029	-3.31022	1
ENSG00000108344	0.0421671	0.00647455	0.0778596	6.09577	2.3209	0.0206781	0.0491383	-3.73134	1
ENSG00000067560	-0.0682609	-0.124342	-0.0121799	6.55538	-2.3912	0.0171477	0.0426444	-3.57228	1
ENSG00000116747	-0.0726843	-0.157999	0.0126306	3.7906	-1.67369	0.0947925	0.161314	-4.97627	1
ENSG00000175354	-0.0380606	-0.0893017	0.0131805	3.7561	-1.45921	0.145112	0.226105	-5.30088	1
ENSG00000107099	-0.0839333	-0.15424	-0.0136264	1.31829	-2.34529	0.0193872	0.0469377	-3.67668	1
ENSG00000129993	-0.0159685	-0.0664026	0.0344656	3.22682	-0.622014	0.534206	0.628302	-6.1446	1
ENSG00000182621	0.0624457	0.0132882	0.111603	5.18545	2.49559	0.0128836	0.0340515	-3.32755	1
ENSG00000112343	-0.142843	-0.216254	-0.0694327	1.59525	-3.82262	0.00014803	0.00129273	0.660293	1
ENSG00000197548	0.0311521	-0.00530032	0.0676046	3.59662	1.67888	0.0937751	0.160084	-4.96786	1
ENSG00000157837	-0.0339774	-0.0642709	-0.00368399	4.18973	-2.20344	0.0280011	0.0619203	-3.98672	1
ENSG00000080824	-0.0198926	-0.109493	0.0697077	9.72849	-0.436157	0.662904	0.741138	-6.24002	1
ENSG00000184588	-0.0501012	-0.13239	0.0321876	4.20883	-1.1961	0.232203	0.329486	-5.63883	1
ENSG00000184304	-0.0784564	-0.133767	-0.0231458	2.65468	-2.78663	0.00552048	0.0178132	-2.59146	1
ENSG00000166503	-0.0487055	-0.0855814	-0.0118296	5.50354	-2.59475	0.00973309	0.0273332	-3.08562	1
ENSG00000000971	-0.0793435	-0.213333	0.0546464	2.73499	-1.16332	0.245233	0.343215	-5.67627	1
ENSG00000144230	-0.125365	-0.253081	0.00235177	2.43904	-1.92836	0.0543543	0.103926	-4.53381	1
ENSG00000121879	-0.0407217	-0.0964097	0.0149663	2.14987	-1.43656	0.151444	0.233926	-5.33258	1
ENSG00000175104	-0.0434531	-0.0849417	-0.00196453	1.96137	-2.05756	0.0401305	0.0818809	-4.28578	1
ENSG00000116266	-0.0684902	-0.133461	-0.00351976	4.18627	-2.07096	0.0388548	0.0797609	-4.25914	1
ENSG00000151208	-0.0990795	-0.158172	-0.0399873	3.49928	-3.29393	0.00105525	0.00532658	-1.12119	1
ENSG00000076242	0.00090496	-0.034059	0.0358689	3.14073	0.0508474	0.959467	0.970014	-6.33109	1
ENSG00000148737	-0.0763669	-0.132922	-0.0198115	3.15538	-2.65272	0.0082286	0.024072	-2.93994	1
ENSG00000108622	-0.233326	-0.350043	-0.116609	4.39751	-3.92727	9.75e-05	0.000964688	1.04258	1
ENSG00000066044	-0.0266431	-0.0683116	0.0150254	3.47768	-1.25613	0.209631	0.304247	-5.56758	1
ENSG00000096384	0.100609	0.0540753	0.147143	8.59436	4.24745	2.56e-05	0.000391921	2.27237	1
ENSG00000116251	-0.0470683	-0.0904387	-0.00369793	7.18714	-2.13204	0.0334715	0.0710884	-4.13561	1
ENSG00000156110	0.00689338	-0.0501915	0.0639782	4.01049	0.237231	0.812571	0.861029	-6.30503	1
ENSG00000105939	-0.105742	-0.192583	-0.0189013	2.01862	-2.39213	0.0171051	0.0425727	-3.57015	1
ENSG00000119917	-0.142076	-0.238248	-0.0459037	3.55394	-2.90223	0.0038624	0.0137793	-2.27729	1
ENSG00000114423	-0.0377397	-0.0973919	0.0219125	1.88283	-1.24289	0.214469	0.30961	-5.5836	1
ENSG00000127022	-0.0154036	-0.0622607	0.0314535	6.01879	-0.645812	0.518686	0.615059	-6.12997	1
ENSG00000132664	0.0220665	-0.0116857	0.0558187	3.34752	1.28437	0.199583	0.292204	-5.53286	1
ENSG00000105221	-0.0665214	-0.106381	-0.0266618	5.68165	-3.2786	0.00111301	0.00552942	-1.16906	1
ENSG00000100393	-0.142138	-0.191504	-0.0927719	2.81052	-5.65641	2.55e-08	4.34e-06	8.72617	1
ENSG00000170293	-0.0701868	-0.149771	0.00939725	2.02677	-1.73257	0.083766	0.146926	-4.87947	1
ENSG00000028277	-0.0532371	-0.11623	0.00975617	2.88604	-1.66028	0.0974618	0.164757	-4.99786	1
ENSG00000135446	-0.0723829	-0.127038	-0.0177274	4.07809	-2.60173	0.0095398	0.0269666	-3.06825	1
ENSG00000163932	0.0894762	0.0231387	0.155814	2.91668	2.64977	0.00829977	0.0242373	-2.94742	1
ENSG00000112715	-0.0623193	-0.21382	0.0891816	4.18498	-0.808105	0.4194	0.523183	-6.01554	1
ENSG00000112276	-0.142236	-0.1979	-0.0865727	1.26213	-5.01995	7.11e-07	3.7e-05	5.60477	1
ENSG00000150760	-0.248967	-0.348019	-0.149916	3.87871	-4.93789	1.07e-06	4.9e-05	5.22657	1
ENSG00000146215	-0.106807	-0.180399	-0.0332161	3.58928	-2.85125	0.00452785	0.0154471	-2.41736	1
ENSG00000234745	-0.128866	-0.247848	-0.00988416	5.97174	-2.12774	0.0338288	0.0716699	-4.14443	1
ENSG00000115267	-0.124291	-0.203298	-0.0452849	1.46821	-3.09057	0.00210475	0.00877036	-1.73896	1
ENSG00000130283	-0.0547899	-0.141808	0.0322278	5.49363	-1.23695	0.216663	0.311962	-5.59072	1
ENSG00000242372	0.0153286	-0.013587	0.0442442	5.16354	1.04143	0.298161	0.400536	-5.80641	1
ENSG00000160224	-0.0310995	-0.0768373	0.0146383	1.66337	-1.33579	0.182203	0.271163	-5.46769	1
ENSG00000186891	0.137876	0.065154	0.210599	1.59939	3.72462	0.000216997	0.00172028	0.311107	1
ENSG00000145423	-0.158674	-0.275533	-0.0418142	1.51164	-2.66748	0.0078806	0.0232906	-2.90236	1
ENSG00000104522	0.0450546	0.00360989	0.0864993	4.83466	2.13565	0.0331744	0.0706128	-4.1282	1
ENSG00000162552	-0.0216312	-0.0719081	0.0286457	1.19169	-0.845226	0.398373	0.503004	-5.98579	1
ENSG00000069424	0.117575	0.0483927	0.186757	7.04743	3.33872	0.000901983	0.00474032	-0.980046	1
ENSG00000101144	-0.158999	-0.260755	-0.057243	3.96536	-3.06969	0.00225472	0.009209	-1.80024	1
ENSG00000109016	0.0493499	0.0116105	0.0870893	4.00508	2.56892	0.0104793	0.0289238	-3.14952	1
ENSG00000153207	-0.0604498	-0.102556	-0.0183432	3.08987	-2.82036	0.00498007	0.0165407	-2.50106	1
ENSG00000124486	-0.0197019	-0.074878	0.0354742	3.21128	-0.701484	0.483315	0.58329	-6.09359	1
ENSG00000138772	-0.211678	-0.327878	-0.0954784	3.43985	-3.57874	0.000377564	0.00255082	-0.192755	1
ENSG00000167005	0.068895	0.031792	0.105998	4.44511	3.64787	0.000291076	0.00213035	0.0436357	1
ENSG00000179295	-0.108712	-0.159371	-0.0580526	5.02736	-4.21577	2.94e-05	0.000431979	2.14669	1
ENSG00000130159	0.0142839	-0.0186258	0.0471937	5.89144	0.852673	0.394233	0.498918	-5.97966	1
ENSG00000077092	-0.0132355	-0.0652598	0.0387887	2.74534	-0.499799	0.617428	0.702753	-6.21111	1
ENSG00000073921	-0.0452455	-0.0977031	0.00721213	5.43938	-1.69444	0.09078	0.156022	-4.94253	1
ENSG00000111335	-0.12432	-0.214969	-0.0336702	1.26061	-2.69423	0.00728325	0.021915	-2.83371	1
ENSG00000030110	-0.029332	-0.0783901	0.0197261	2.75775	-1.1746	0.240691	0.338391	-5.6635	1
ENSG00000196839	-0.149603	-0.249194	-0.0500121	2.52356	-2.95108	0.00330953	0.012307	-2.14079	1
ENSG00000136997	-0.0560702	-0.129723	0.017582	1.1267	-1.49557	0.135373	0.213717	-5.24895	1
ENSG00000109320	-0.127314	-0.180836	-0.0737921	2.59156	-4.6731	3.78e-06	0.000116596	4.04547	1
ENSG00000107968	-0.106468	-0.189628	-0.0233084	1.91873	-2.51517	0.012198	0.0326259	-3.28051	1
ENSG00000134259	-0.0718932	-0.125725	-0.0180617	1.00841	-2.62368	0.00895395	0.0256568	-3.0133	1
ENSG00000134371	-0.0481198	-0.115656	0.0194163	2.29824	-1.39974	0.162187	0.247038	-5.38307	1
ENSG00000203747	-0.0460268	-0.223444	0.13139	3.03425	-0.509653	0.610511	0.696779	-6.20629	1
ENSG00000102908	-0.0618807	-0.107269	-0.0164925	3.07062	-2.67838	0.007632	0.0226991	-2.87446	1
ENSG00000165916	0.0220905	-0.00401843	0.0481994	6.47701	1.66217	0.0970806	0.164225	-4.99482	1
ENSG00000066336	-0.114227	-0.234336	0.00588177	3.62935	-1.86833	0.0622779	0.116116	-4.64367	1
ENSG00000109971	0.0488701	-0.0801731	0.177913	7.36595	0.743992	0.457218	0.55934	-6.06379	1
ENSG00000169896	-0.0845776	-0.170002	0.000846677	1.38886	-1.94507	0.0523058	0.100898	-4.50264	1
ENSG00000198001	-0.0781819	-0.132561	-0.0238029	2.11444	-2.82446	0.00491788	0.0164112	-2.49002	1
ENSG00000197329	-0.118799	-0.17022	-0.0673788	2.68746	-4.53877	7.04e-06	0.000172002	3.46902	1
ENSG00000140395	0.016157	-0.0138924	0.0462064	4.82039	1.0563	0.291324	0.393293	-5.79131	1
ENSG00000126264	0.00603333	-0.110948	0.123015	2.85091	0.101321	0.919335	0.94139	-6.32736	1
ENSG00000067955	-0.143991	-0.231162	-0.0568193	3.23363	-3.24505	0.00124989	0.00600685	-1.27314	1
ENSG00000126351	0.00119592	-0.038233	0.0406249	7.27622	0.0595865	0.952508	0.965189	-6.33062	1
ENSG00000095585	-0.0754199	-0.161912	0.0110718	1.29267	-1.71306	0.0872982	0.151624	-4.91191	1
ENSG00000017427	-0.0513786	-0.113436	0.0106788	1.46279	-1.62648	0.104453	0.174092	-5.0515	1
ENSG00000007171	0.0295723	-0.01887	0.0780145	1.83585	1.19928	0.230965	0.328423	-5.63514	1
ENSG00000185591	-0.172449	-0.243952	-0.100945	2.30251	-4.73798	2.79e-06	9.51e-05	4.32936	1
ENSG00000128218	-0.0224406	-0.0963143	0.051433	1.20158	-0.596769	0.550922	0.643214	-6.15953	1
ENSG00000051523	-0.100927	-0.224654	0.0228008	5.00728	-1.60251	0.109651	0.18107	-5.08888	1
ENSG00000143641	0.00397971	-0.0401578	0.0481172	4.08776	0.177134	0.859472	0.896355	-6.31712	1
ENSG00000196126	-0.0265221	-0.259376	0.206332	2.82783	-0.223761	0.823031	0.869396	-6.30804	1
ENSG00000126581	0.0138634	-0.0385589	0.0662857	4.638	0.519535	0.603609	0.690381	-6.20135	1
ENSG00000118260	-0.0527855	-0.0948728	-0.0106981	2.62239	-2.4639	0.014066	0.0365268	-3.40293	1
ENSG00000164305	-0.10225	-0.156267	-0.0482322	2.9015	-3.71867	0.000222036	0.00175035	0.290178	1
ENSG00000244038	0.0788068	0.0389747	0.118639	4.94475	3.88678	0.000114718	0.00108014	0.893558	1
ENSG00000157483	-0.161816	-0.255164	-0.0684686	2.456	-3.40548	0.000711535	0.0040007	-0.766298	1
ENSG00000114812	0.0659996	0.0152106	0.116789	4.21859	2.55289	0.0109678	0.0299512	-3.18887	1
ENSG00000183486	-0.0690733	-0.164802	0.0266553	1.49138	-1.41752	0.156931	0.240645	-5.35886	1
ENSG00000166501	0.0254437	-0.0246168	0.0755042	6.47244	0.998494	0.318504	0.422494	-5.84884	1
ENSG00000101017	-0.0933693	-0.178037	-0.00870157	2.11423	-2.16644	0.0307313	0.0665798	-4.06448	1
ENSG00000108671	-0.0187307	-0.0503932	0.0129319	4.31528	-1.16216	0.245702	0.343685	-5.67757	1
ENSG00000007168	0.0674024	0.0041592	0.130646	5.35416	2.09373	0.0367673	0.0765726	-4.2135	1
ENSG00000179388	0.163475	0.0529108	0.274039	2.85583	2.90467	0.0038328	0.0136958	-2.2705	1
ENSG00000088992	0.0945103	0.0321642	0.156856	5.00205	2.97803	0.00303639	0.0115498	-2.06453	1
ENSG00000116329	0.00717656	-0.0613555	0.0757086	1.5344	0.205723	0.837088	0.879674	-6.3118	1
ENSG00000196776	0.0743462	0.0107756	0.137917	4.93692	2.29754	0.0219844	0.0515215	-3.78317	1
ENSG00000170989	-0.198824	-0.313931	-0.083717	3.85014	-3.39334	0.000743116	0.00412276	-0.805476	1
ENSG00000139832	-0.155464	-0.264636	-0.0462922	2.1423	-2.79756	0.0053399	0.0174138	-2.56229	1
ENSG00000170962	-0.015237	-0.050534	0.02006	1.0239	-0.84805	0.3968	0.501428	-5.98347	1
ENSG00000006210	0.0915349	0.023134	0.159936	5.15204	2.62897	0.00881788	0.0253668	-3.00001	1
ENSG00000107521	-0.0148133	-0.0425818	0.0129553	4.57436	-1.04799	0.295129	0.397459	-5.79977	1
ENSG00000197461	-0.0504276	-0.104129	0.00327386	4.82499	-1.84477	0.0656394	0.121112	-4.68585	1
ENSG00000217555	-0.11666	-0.167847	-0.0654736	3.65228	-4.4774	9.29e-06	0.000203694	3.21086	1
ENSG00000104312	-0.0297308	-0.0882569	0.0287953	2.19661	-0.997968	0.318759	0.422759	-5.84935	1
ENSG00000118508	-0.111231	-0.178236	-0.0442254	1.86422	-3.26119	0.00118219	0.00577856	-1.22319	1
ENSG00000087088	-0.0730788	-0.118516	-0.0276419	4.31223	-3.15968	0.00167133	0.00743129	-1.53325	1
ENSG00000121361	-0.164176	-0.230797	-0.0975545	2.06487	-4.84124	1.7e-06	7e-05	4.78865	1
ENSG00000011422	-0.150631	-0.258761	-0.0425016	2.24485	-2.73672	0.00641787	0.0199201	-2.7233	1
ENSG00000163485	-0.0816017	-0.130085	-0.0331184	5.05388	-3.30649	0.00100998	0.00514514	-1.08178	1
ENSG00000012124	-0.194135	-0.311639	-0.076632	3.3632	-3.24574	0.00124689	0.00599617	-1.27098	1
ENSG00000084652	-0.110505	-0.165221	-0.0557892	3.91464	-3.96761	8.28e-05	0.000862554	1.19257	1
ENSG00000114738	-0.135968	-0.226646	-0.0452894	3.30483	-2.94573	0.00336637	0.0124606	-2.15585	1
ENSG00000163701	0.00885439	-0.0385448	0.0562536	1.92087	0.366984	0.71378	0.783116	-6.26698	1
ENSG00000093072	-0.0990409	-0.186884	-0.0111974	2.65336	-2.21496	0.0271957	0.0604693	-3.96226	1
ENSG00000171456	-0.0923222	-0.127916	-0.0567281	3.49215	-5.09551	4.87e-07	2.96e-05	5.95788	1
ENSG00000125378	-0.0241779	-0.0858347	0.037479	1.8073	-0.770365	0.441433	0.54434	-6.04442	1
ENSG00000079246	0.0113069	-0.0135727	0.0361865	5.3779	0.892813	0.37237	0.478023	-5.9457	1
ENSG00000176903	0.0753741	-0.0147179	0.165466	5.41947	1.6436	0.100863	0.169172	-5.02446	1
ENSG00000114315	-0.127972	-0.242458	-0.0134864	3.30152	-2.19596	0.0285359	0.0628163	-4.00255	1
ENSG00000185825	0.042884	0.0114346	0.0743333	7.49774	2.67882	0.00762211	0.0226785	-2.87333	1
ENSG00000028137	-0.157647	-0.285527	-0.0297668	2.80592	-2.42183	0.0157838	0.0400781	-3.50154	1
ENSG00000071564	-0.107687	-0.169008	-0.0463666	3.59448	-3.44998	0.000606168	0.00355717	-0.621569	1
ENSG00000095059	0.0133226	-0.0245131	0.0511583	5.14878	0.691746	0.489406	0.588409	-6.10017	1
ENSG00000088888	-0.141165	-0.217111	-0.0652195	3.37144	-3.65161	0.000286978	0.00210846	0.0565393	1
ENSG00000148606	0.0419691	0.0106826	0.0732556	3.15648	2.63532	0.00865672	0.0249963	-2.984	1
ENSG00000065427	0.00868337	-0.0229731	0.0403399	4.80736	0.538871	0.590206	0.678571	-6.19142	1
ENSG00000171388	-0.385258	-0.51236	-0.258155	3.38201	-5.95466	4.8e-09	1.88e-06	10.3016	1
ENSG00000131196	-0.155718	-0.24916	-0.0622759	1.99931	-3.27383	0.00113159	0.00559495	-1.18392	1
ENSG00000162836	-0.0712644	-0.146457	0.00392846	2.3125	-1.8619	0.0631812	0.117446	-4.65524	1
ENSG00000120889	-0.173272	-0.271701	-0.0748438	2.45078	-3.45835	0.000588083	0.00348926	-0.594186	1
ENSG00000173531	-0.0548816	-0.125384	0.0156207	3.35117	-1.52927	0.126806	0.203034	-5.19968	1
ENSG00000139687	-0.0498256	-0.104965	0.00531374	3.00914	-1.77521	0.0764472	0.136553	-4.80729	1
ENSG00000135829	-0.000228536	-0.0312912	0.0308341	5.80085	-0.0144536	0.988474	0.991554	-6.33225	1
ENSG00000175582	0.0750837	0.0116439	0.138524	6.11299	2.32511	0.02045	0.0487872	-3.72194	1
ENSG00000160716	0.126944	0.0455771	0.208311	3.24866	3.06496	0.00229008	0.0093214	-1.81409	1
ENSG00000106327	0.0167819	-0.0363673	0.069931	3.51961	0.620304	0.53533	0.62905	-6.14563	1
ENSG00000197766	-0.0589734	-0.131883	0.0139358	1.11283	-1.58904	0.11266	0.185044	-5.10964	1
ENSG00000101347	-0.158123	-0.242674	-0.0735719	3.58464	-3.67397	0.000263564	0.00197974	0.133993	1
ENSG00000164164	-0.0886271	-0.134519	-0.0427353	3.03975	-3.79395	0.000165697	0.00139672	0.557255	1
ENSG00000196843	-0.0817763	-0.179873	0.0163205	4.24124	-1.63769	0.10209	0.170881	-5.03382	1
ENSG00000077150	-0.125973	-0.244224	-0.00772216	2.6136	-2.09283	0.0368487	0.076677	-4.21533	1
ENSG00000107175	-0.051956	-0.0918581	-0.0120539	4.6438	-2.55799	0.0108101	0.0296408	-3.17636	1
ENSG00000005844	-0.101865	-0.178792	-0.0249375	1.09186	-2.60138	0.00954938	0.0269838	-3.06911	1
ENSG00000100473	0.00147992	-0.0438776	0.0468375	1.47209	0.0640988	0.948916	0.962749	-6.33035	1
ENSG00000204577	-0.111457	-0.207669	-0.0152451	1.13574	-2.27582	0.0232626	0.0537988	-3.83089	1
ENSG00000078747	-0.0563423	-0.0948006	-0.0178839	3.16044	-2.87809	0.00416549	0.0145448	-2.34391	1
ENSG00000102606	-0.0368188	-0.0817797	0.00814209	4.96284	-1.60877	0.108273	0.179239	-5.07916	1
ENSG00000112561	-0.16819	-0.259739	-0.0766402	4.24233	-3.60914	0.000336931	0.00235136	-0.0893553	1
ENSG00000177425	-0.0609752	-0.130194	0.0082439	1.87431	-1.73056	0.084123	0.147452	-4.88282	1
ENSG00000000938	-0.18824	-0.302166	-0.0743142	3.03769	-3.24601	0.00124573	0.00599433	-1.27015	1
ENSG00000171951	0.23142	0.0885481	0.374292	4.57241	3.1821	0.00154949	0.00703843	-1.46558	1
ENSG00000182199	-0.0626727	-0.11966	-0.00568567	3.57866	-2.16054	0.0311868	0.0672249	-4.07676	1
ENSG00000101843	0.0321011	-0.001118	0.0653201	4.69097	1.89842	0.0581943	0.109941	-4.58904	1
ENSG00000198925	0.0332267	-0.00601675	0.0724701	5.32413	1.66334	0.0968476	0.16396	-4.99295	1
ENSG00000204103	0.00248985	-0.06439	0.0693697	2.49283	0.0731371	0.941725	0.957402	-6.32975	1
ENSG00000159128	-0.021397	-0.0620911	0.0192972	4.43996	-1.03295	0.302107	0.40502	-5.81493	1
ENSG00000100991	0.0046236	-0.0223402	0.0315874	4.89434	0.336867	0.736353	0.801224	-6.27726	1
ENSG00000225697	-0.0970634	-0.156979	-0.0371482	2.84344	-3.18257	0.001547	0.00703227	-1.46414	1
ENSG00000079134	-0.00734981	-0.0506695	0.0359699	4.48544	-0.333311	0.739033	0.803462	-6.27842	1
ENSG00000143537	-0.00587835	-0.0743042	0.0625475	5.90939	-0.16877	0.866043	0.901093	-6.31852	1
ENSG00000124766	-0.120846	-0.21991	-0.0217819	2.05037	-2.39649	0.016905	0.0421696	-3.56012	1
ENSG00000187764	-0.0709959	-0.130748	-0.0112436	5.33691	-2.3342	0.0199649	0.048012	-3.70159	1
ENSG00000073008	0.0019527	-0.0374405	0.0413459	3.61306	0.0973809	0.922461	0.943592	-6.32774	1
ENSG00000089041	-0.260479	-0.357637	-0.163321	3.93947	-5.26689	2.04e-07	1.64e-05	6.77621	1
ENSG00000125686	-0.118936	-0.169316	-0.0685556	2.41932	-4.6378	4.46e-06	0.000126214	3.89251	1
ENSG00000143575	0.010574	-0.0143538	0.0355017	5.3324	0.833324	0.405045	0.509637	-5.99547	1
ENSG00000092098	0.0272912	-0.0362603	0.0908427	4.99152	0.84364	0.399259	0.503875	-5.98709	1
ENSG00000138190	0.051468	0.0148818	0.0880543	2.86606	2.76363	0.0059189	0.0187711	-2.65251	1
ENSG00000169213	0.0342051	-0.0193358	0.087746	1.35462	1.25506	0.21002	0.304582	-5.56888	1
ENSG00000135077	-0.123886	-0.205757	-0.042014	2.10387	-2.97268	0.00308898	0.0116851	-2.07974	1
ENSG00000134070	-0.144374	-0.209335	-0.0794122	1.65171	-4.36608	1.53e-05	0.000278781	2.75081	1
ENSG00000179344	0.0431246	-0.18801	0.274259	2.01523	0.366539	0.714112	0.783369	-6.26714	1
ENSG00000092445	-0.0589133	-0.0944418	-0.0233847	6.68626	-3.25758	0.001197	0.00581836	-1.23436	1
ENSG00000171105	-0.122666	-0.175696	-0.0696356	3.28115	-4.54422	6.86e-06	0.000169115	3.49211	1
ENSG00000136160	-0.144613	-0.243645	-0.04558	3.36655	-2.86872	0.00428889	0.0148549	-2.36962	1
ENSG00000163220	-0.0224652	-0.308066	0.263135	3.31394	-0.15453	0.877252	0.909571	-6.32075	1
ENSG00000163659	-0.0888324	-0.182113	0.00444865	3.04242	-1.87085	0.0619278	0.115655	-4.63913	1
ENSG00000138496	-0.180775	-0.287674	-0.0738765	2.65906	-3.32221	0.000955913	0.0049447	-1.0323	1
ENSG00000140022	-0.151004	-0.271788	-0.0302199	3.85682	-2.45606	0.0143729	0.0371799	-3.42142	1
ENSG00000108773	-0.00221465	-0.0433218	0.0388925	5.92621	-0.105839	0.915751	0.938965	-6.32691	1
ENSG00000008083	-0.0917326	-0.145006	-0.0384595	3.22423	-3.38279	0.000771589	0.00424415	-0.839387	1
ENSG00000104375	-0.123031	-0.196217	-0.0498445	2.63938	-3.30251	0.00102413	0.00520347	-1.09428	1
ENSG00000101096	-0.144114	-0.212245	-0.0759834	1.04106	-4.15549	3.79e-05	0.000508526	1.90996	1
ENSG00000206503	-0.098129	-0.205337	0.00907906	6.13833	-1.79817	0.0727304	0.131326	-4.76772	1
ENSG00000142765	-0.203358	-0.257222	-0.149494	1.43491	-7.41689	4.91e-13	7.58e-09	19.0113	1
ENSG00000104870	-0.187818	-0.28714	-0.0884967	4.73261	-3.71496	0.000225236	0.00177105	0.277141	1
ENSG00000187741	0.0450391	-0.00248667	0.0925648	2.6178	1.86175	0.0632027	0.117472	-4.65551	1
ENSG00000204389	-0.0411601	-0.251594	0.169274	7.04335	-0.384256	0.700946	0.772931	-6.26068	1
ENSG00000006062	-0.015554	-0.0720645	0.0409566	2.50404	-0.540718	0.588933	0.677457	-6.19046	1
ENSG00000111331	-0.108342	-0.204431	-0.012252	1.54853	-2.21503	0.0271909	0.0604674	-3.96211	1
ENSG00000128271	-0.264875	-0.372592	-0.157159	3.35139	-4.83082	1.79e-06	7.29e-05	4.74182	1
ENSG00000119922	-0.189094	-0.257113	-0.121076	2.05529	-5.4615	7.33e-08	8.51e-06	7.73506	1
ENSG00000179041	-0.0140128	-0.0642806	0.036255	3.16558	-0.547639	0.584175	0.673164	-6.1868	1
ENSG00000087494	0.0440703	-0.0157672	0.103908	1.7026	1.44688	0.148533	0.230259	-5.3182	1
ENSG00000065675	-0.0880047	-0.131939	-0.0440707	1.68269	-3.93518	9.44e-05	0.000945548	1.07192	1
ENSG00000186141	0.0320797	-0.0188794	0.0830387	2.82494	1.23671	0.216753	0.312033	-5.59101	1
ENSG00000091317	-0.141049	-0.212098	-0.0699994	2.68301	-3.90004	0.000108787	0.00104079	0.942176	1
ENSG00000113296	-0.116036	-0.197812	-0.0342603	3.92609	-2.78759	0.00550455	0.0177856	-2.58892	1
ENSG00000157005	0.479138	0.267903	0.690373	3.95535	4.45611	1.02e-05	0.000215883	3.12197	1
ENSG00000113658	-0.103621	-0.16121	-0.0460321	2.57962	-3.53483	0.000444428	0.00286	-0.340655	1
ENSG00000160862	-0.382909	-0.555312	-0.210506	3.39331	-4.36326	1.55e-05	0.000281369	2.73924	1
ENSG00000004139	-0.0328899	-0.0725366	0.00675683	3.39162	-1.62973	0.103765	0.173139	-5.04639	1
ENSG00000013503	-0.00227916	-0.0283276	0.0237693	1.96309	-0.171891	0.86359	0.899389	-6.318	1
ENSG00000168036	-0.0505333	-0.103327	0.00226001	5.65775	-1.88044	0.0606072	0.113591	-4.62179	1
ENSG00000090432	-0.0799234	-0.12009	-0.039757	3.1825	-3.90905	0.000104919	0.00101764	0.975342	1
ENSG00000233276	-0.0286057	-0.0709753	0.0137638	6.62939	-1.32635	0.185305	0.27488	-5.47984	1
ENSG00000164344	-0.173878	-0.274401	-0.0733551	2.15223	-3.39813	0.000730505	0.00407621	-0.790036	1
ENSG00000166128	-0.100207	-0.13568	-0.0647354	2.86608	-5.54974	4.56e-08	6.38e-06	8.17998	1
ENSG00000185043	-0.0117501	-0.0789842	0.0554841	4.87809	-0.343329	0.73149	0.797224	-6.27513	1
ENSG00000162924	-0.111488	-0.171321	-0.0516547	1.43527	-3.66055	0.000277387	0.00205757	0.0874609	1
ENSG00000071051	-0.081762	-0.124046	-0.0394776	4.51012	-3.79866	0.000162663	0.00137791	0.574143	1
ENSG00000133789	-0.207407	-0.285416	-0.129399	3.37745	-5.22325	2.55e-07	1.91e-05	6.56549	1
ENSG00000162654	-0.124734	-0.226083	-0.0233859	1.99498	-2.41785	0.0159553	0.0404357	-3.51078	1
ENSG00000117226	-0.167741	-0.263031	-0.0724506	1.59706	-3.4582	0.000588385	0.00348926	-0.59465	1
ENSG00000099977	0.043485	-0.00567065	0.0926407	6.23491	1.7379	0.0828195	0.145563	-4.87053	1
ENSG00000103126	-0.116243	-0.164447	-0.0680384	3.6613	-4.7374	2.8e-06	9.52e-05	4.32686	1
ENSG00000076944	-0.106085	-0.18346	-0.0287106	2.17597	-2.6935	0.00729904	0.0219393	-2.83559	1
ENSG00000132383	0.00572138	-0.0443229	0.0557656	3.66256	0.224598	0.82238	0.868886	-6.30786	1
ENSG00000137101	-0.0357824	-0.0981529	0.0265881	1.05616	-1.12707	0.260234	0.359231	-5.71647	1
ENSG00000167244	-0.110374	-0.208502	-0.0122465	2.88372	-2.20971	0.02756	0.0611035	-3.97342	1
ENSG00000147437	-0.215432	-0.313428	-0.117436	1.47128	-4.3188	1.88e-05	0.000319882	2.55861	1
ENSG00000116473	-0.177916	-0.247247	-0.108584	4.56638	-5.04131	6.39e-07	3.47e-05	5.70399	1
ENSG00000215788	-0.0284128	-0.0975141	0.0406885	5.84485	-0.80777	0.419592	0.523297	-6.0158	1
ENSG00000167535	0.009937	-0.04656	0.066434	5.82159	0.345533	0.729833	0.795924	-6.27439	1
ENSG00000103855	-0.0024701	-0.0375634	0.0326232	4.1091	-0.138277	0.890075	0.919165	-6.32306	1
ENSG00000134954	-0.158208	-0.234425	-0.0819911	2.31913	-4.07791	5.26e-05	0.000639521	1.60992	1
ENSG00000110651	-0.0215719	-0.0896743	0.0465305	8.72764	-0.62228	0.53403	0.628192	-6.14444	1
ENSG00000231389	-0.159676	-0.309566	-0.00978582	4.01944	-2.0928	0.0368516	0.076677	-4.21539	1
ENSG00000186716	-0.0545658	-0.105369	-0.00376259	5.29305	-2.11003	0.0353325	0.074144	-4.18052	1
ENSG00000145022	-0.0143912	-0.0580199	0.0292376	4.32862	-0.648012	0.517263	0.613774	-6.12858	1
ENSG00000239672	0.0966841	0.0193627	0.174005	5.94589	2.45649	0.0143559	0.0371421	-3.4204	1
ENSG00000154229	-0.0413116	-0.0946738	0.0120505	4.41285	-1.52089	0.128894	0.205717	-5.21203	1
ENSG00000006327	-0.200288	-0.342885	-0.0576908	1.72008	-2.75933	0.00599616	0.0189611	-2.66386	1
ENSG00000166033	-0.107757	-0.200025	-0.0154888	7.7425	-2.29432	0.0221699	0.0518775	-3.79027	1
ENSG00000119969	-0.118536	-0.170628	-0.0664434	1.51359	-4.47029	9.59e-06	0.000206477	3.18116	1
ENSG00000157601	-0.0172144	-0.0929158	0.058487	3.98439	-0.446734	0.655253	0.734498	-6.23549	1
ENSG00000157404	0.011485	-0.0720075	0.0949776	2.18581	0.270237	0.787085	0.841784	-6.2969	1
ENSG00000164761	-0.127332	-0.218408	-0.036257	1.63108	-2.74662	0.00623011	0.0195138	-2.69734	1
ENSG00000124767	0.0140808	-0.0130143	0.0411759	5.8261	1.02093	0.307762	0.411175	-5.82689	1
ENSG00000142168	0.0740871	0.0325648	0.115609	8.34485	3.50527	0.000495535	0.00308481	-0.439265	1
ENSG00000155189	-0.080302	-0.124162	-0.0364417	3.43688	-3.59679	0.000352907	0.00243645	-0.131444	1
ENSG00000119630	-0.202106	-0.312634	-0.0915769	2.25053	-3.59223	0.000359003	0.00245985	-0.146991	1
ENSG00000102524	-0.0143091	-0.0894851	0.0608668	1.75332	-0.373933	0.708606	0.77921	-6.26448	1
ENSG00000197299	-0.151265	-0.231716	-0.0708144	2.1139	-3.69376	0.000244357	0.00188026	0.202898	1
ENSG00000147155	0.0298706	-0.0112538	0.0709951	4.40018	1.42694	0.154199	0.237421	-5.34591	1
ENSG00000074266	-0.0486806	-0.0899615	-0.00739974	3.73526	-2.31669	0.0209085	0.0495107	-3.74073	1
ENSG00000132256	-0.163471	-0.244011	-0.0829314	1.87078	-3.98741	7.64e-05	0.000822847	1.26667	1
ENSG00000178585	0.0030813	-0.0332528	0.0394153	4.59905	0.166602	0.867748	0.902381	-6.31887	1
ENSG00000167085	-0.0182332	-0.0502482	0.0137817	5.40924	-1.11885	0.263722	0.362976	-5.72541	1
ENSG00000198821	-0.0625646	-0.119063	-0.00606581	1.56229	-2.17545	0.0300459	0.065349	-4.04566	1
ENSG00000105974	-0.197782	-0.293628	-0.101935	2.30801	-4.05389	5.81e-05	0.000686132	1.5181	1
ENSG00000132170	-0.0460251	-0.0866485	-0.00540159	1.86233	-2.22575	0.0264585	0.0592221	-3.93921	1
ENSG00000104894	-0.239622	-0.365534	-0.113711	2.5396	-3.73871	0.0002055	0.00164858	0.360755	1
ENSG00000092820	-0.267886	-0.378491	-0.15728	5.61886	-4.75808	2.54e-06	9.15e-05	4.418	1
ENSG00000130150	-0.0487957	-0.111449	0.0138574	2.25446	-1.53003	0.126618	0.202818	-5.19857	1
ENSG00000184990	-0.00158383	-0.0364111	0.0332435	5.92246	-0.0893407	0.928846	0.948166	-6.32847	1
ENSG00000080815	-0.101963	-0.158075	-0.0458503	4.01408	-3.56978	0.000390381	0.00261342	-0.223059	1
ENSG00000130222	-0.145601	-0.276085	-0.0151159	4.13544	-2.19212	0.0288136	0.0633285	-4.01066	1
ENSG00000144668	-0.0138249	-0.0494973	0.0218474	1.54729	-0.761361	0.446786	0.54945	-6.05111	1
ENSG00000048052	0.103508	0.0330524	0.173963	2.91552	2.88615	0.00406195	0.0142866	-2.32172	1
ENSG00000139644	-0.0555546	-0.11515	0.00404106	7.07071	-1.83132	0.067624	0.123945	-4.70968	1
ENSG00000185627	0.0525711	0.0121886	0.0929537	5.84185	2.55749	0.0108256	0.029673	-3.17761	1
ENSG00000142208	-0.0460796	-0.0801709	-0.0119883	5.94407	-2.65537	0.00816511	0.0239346	-2.93321	1
ENSG00000166888	-0.0652071	-0.121097	-0.0093175	4.88884	-2.29205	0.0223014	0.0520952	-3.79527	1
ENSG00000097007	-0.142186	-0.205331	-0.0790405	3.76682	-4.42359	1.18e-05	0.000236148	2.98711	1
ENSG00000100097	-0.0215874	-0.0624791	0.0193044	8.10779	-1.03711	0.300168	0.402789	-5.81076	1
ENSG00000168961	-0.160706	-0.27765	-0.0437609	3.88376	-2.69967	0.00716688	0.0216322	-2.81966	1
ENSG00000101109	-0.0539685	-0.091518	-0.0164189	2.87474	-2.82355	0.00493164	0.0164329	-2.49247	1
ENSG00000138448	-0.0638596	-0.179319	0.0515999	3.32681	-1.08657	0.277731	0.378548	-5.75989	1
ENSG00000167193	-0.0869062	-0.14217	-0.0316423	4.49284	-3.08937	0.00211311	0.00879333	-1.7425	1
ENSG00000182718	-0.0934182	-0.220745	0.033909	3.9681	-1.44135	0.150087	0.232302	-5.32591	1
ENSG00000123454	-0.0995899	-0.143284	-0.0558961	1.42907	-4.4777	9.28e-06	0.000203694	3.21212	1
ENSG00000080345	-0.0824219	-0.13056	-0.0342843	2.61386	-3.3637	0.000825743	0.00445636	-0.900523	1
ENSG00000213341	-0.0979314	-0.145508	-0.0503552	2.6901	-4.04382	6.06e-05	0.000704528	1.47982	1
ENSG00000011052	-0.00846056	-0.0658632	0.0489421	7.38228	-0.289552	0.772274	0.830312	-6.29165	1
ENSG00000185291	-0.197607	-0.31667	-0.0785439	1.83124	-3.26051	0.00118499	0.00578915	-1.22531	1
ENSG00000115523	-0.0331801	-0.161063	0.0947033	1.93857	-0.509711	0.61047	0.696779	-6.20626	1
ENSG00000106400	0.0049594	-0.0458328	0.0557516	5.46073	0.191819	0.847959	0.888198	-6.31449	1
ENSG00000104825	-0.106343	-0.167854	-0.0448325	4.4075	-3.3964	0.000735021	0.00408812	-0.795598	1
ENSG00000103423	0.0181588	-0.0261705	0.0624882	4.57579	0.804742	0.421336	0.525217	-6.01817	1
ENSG00000090554	-0.194418	-0.275091	-0.113745	2.20307	-4.73441	2.84e-06	9.58e-05	4.31362	1
ENSG00000117523	-0.115	-0.202193	-0.0278067	6.32132	-2.59104	0.00983725	0.0275504	-3.09483	1
ENSG00000111679	-0.0804197	-0.18283	0.0219903	2.94459	-1.5427	0.123513	0.199061	-5.17975	1
ENSG00000127528	-0.203702	-0.330758	-0.0766459	3.55214	-3.14963	0.00172877	0.00760569	-1.56343	1
ENSG00000068078	-0.0614831	-0.183129	0.0601628	6.3583	-0.99293	0.321206	0.42553	-5.85421	1
ENSG00000108561	0.0382114	-0.00906437	0.0854871	5.80491	1.58787	0.112924	0.185399	-5.11144	1
ENSG00000105287	-0.12169	-0.207214	-0.0361663	2.92314	-2.7953	0.00537683	0.0174974	-2.56834	1
ENSG00000205403	-0.143898	-0.247329	-0.0404658	2.06917	-2.73313	0.00648726	0.0200621	-2.7327	1
ENSG00000155659	-0.198709	-0.370571	-0.0268466	3.03083	-2.27142	0.0235296	0.0542217	-3.84051	1
ENSG00000163131	-0.135702	-0.214173	-0.0572317	1.86464	-3.39735	0.00073254	0.00408314	-0.792545	1
ENSG00000152518	-0.16727	-0.284297	-0.050243	3.12968	-2.80797	0.00517288	0.0169953	-2.53441	1
ENSG00000172183	-0.20926	-0.328198	-0.0903224	2.26623	-3.45642	0.000592195	0.0035044	-0.600485	1
ENSG00000152457	-0.102906	-0.173917	-0.0318938	2.16607	-2.84687	0.00458954	0.015599	-2.42927	1
ENSG00000126456	-0.0555344	-0.099067	-0.0120019	4.33483	-2.50616	0.0125093	0.0332728	-3.3022	1
ENSG00000254087	-0.10521	-0.194498	-0.0159226	2.08786	-2.31487	0.0210085	0.0496941	-3.74476	1
ENSG00000197442	-0.0694891	-0.123173	-0.0158053	3.99189	-2.54292	0.0112815	0.030636	-3.2132	1
ENSG00000026103	-0.0624168	-0.148654	0.0238206	2.04464	-1.42189	0.155658	0.239096	-5.35285	1
ENSG00000105220	0.0769841	0.0190617	0.134906	8.21573	2.61104	0.00928715	0.0264216	-3.04499	1
ENSG00000120910	-0.0501745	-0.0833335	-0.0170155	3.26556	-2.97264	0.00308935	0.0116851	-2.07985	1
ENSG00000105329	-0.237882	-0.351848	-0.123916	3.37819	-4.10059	4.78e-05	0.000599183	1.69709	1
ENSG00000124762	-0.132107	-0.322275	0.0580603	4.18139	-1.36474	0.172924	0.260161	-5.42987	1
ENSG00000111737	-0.011188	-0.0552492	0.0328732	4.48424	-0.498833	0.618108	0.703372	-6.21158	1
ENSG00000157873	0.0237484	-0.0228624	0.0703591	4.6039	1.00094	0.317321	0.421323	-5.84647	1
ENSG00000183735	-0.00593521	-0.0387797	0.0269093	3.37152	-0.355004	0.72273	0.790096	-6.27117	1
ENSG00000149295	-0.0578068	-0.103763	-0.0118506	1.13901	-2.47112	0.0137882	0.0359504	-3.38582	1
ENSG00000127241	-0.0271829	-0.112421	0.0580554	1.611	-0.6265	0.531262	0.626223	-6.14188	1
ENSG00000126457	-0.00936317	-0.0362759	0.0175496	6.44726	-0.683477	0.49461	0.592879	-6.10568	1
ENSG00000123143	-0.11414	-0.192541	-0.0357391	6.03014	-2.86007	0.00440574	0.0151577	-2.3933	1
ENSG00000145220	-0.143164	-0.236339	-0.0499883	3.06833	-3.0185	0.0026649	0.0104799	-1.9488	1
ENSG00000151490	0.13228	0.0501032	0.214457	2.85952	3.16231	0.0016566	0.00737854	-1.52534	1
ENSG00000213903	-0.0440115	-0.106106	0.0180834	1.36837	-1.39242	0.16439	0.249778	-5.39296	1
ENSG00000163083	-0.175637	-0.265946	-0.0853288	1.98904	-3.82075	0.000149132	0.00129467	0.653519	1
ENSG00000137486	-0.157564	-0.234383	-0.080744	4.66782	-4.02943	6.43e-05	0.000734965	1.42517	1
ENSG00000187098	-0.154022	-0.211924	-0.0961211	1.87277	-5.22583	2.51e-07	1.9e-05	6.57801	1
ENSG00000133895	0.00393759	-0.0242427	0.0321179	4.05876	0.274502	0.783808	0.839325	-6.29577	1
ENSG00000087245	-0.156446	-0.242063	-0.0708288	1.26998	-3.58974	0.000362354	0.00247185	-0.155428	1
ENSG00000132589	0.0400206	0.00143899	0.0786023	6.0671	2.03781	0.0420747	0.0851022	-4.32472	1
ENSG00000179583	-0.0890516	-0.178741	0.000638048	1.27834	-1.95056	0.0516461	0.0998604	-4.49232	1
ENSG00000115904	-0.0743084	-0.11691	-0.0317065	2.81601	-3.42664	0.000659456	0.00379172	-0.69769	1
ENSG00000013275	0.0156269	-0.0211471	0.052401	5.46136	0.834818	0.404204	0.508703	-5.99427	1
ENSG00000023445	-0.130968	-0.199225	-0.0627104	1.43236	-3.76942	0.000182378	0.00150289	0.469665	1
ENSG00000186834	-0.177559	-0.24772	-0.107398	3.80441	-4.97173	9.03e-07	4.33e-05	5.38183	1
ENSG00000187608	0.0528624	-0.0672066	0.172931	4.55126	0.864921	0.387481	0.492552	-5.96946	1
ENSG00000069667	-0.12913	-0.188584	-0.069676	2.97157	-4.26685	2.36e-05	0.000370316	2.34976	1
ENSG00000130775	-0.119965	-0.190464	-0.0494657	2.9254	-3.34295	0.000888639	0.00469093	-0.96663	1
ENSG00000131724	-0.135892	-0.229393	-0.0423899	2.84034	-2.85518	0.00447309	0.0153211	-2.40665	1
ENSG00000141968	-0.0428173	-0.10887	0.023235	1.31577	-1.27348	0.203417	0.296845	-5.54634	1
ENSG00000111843	-0.0664219	-0.106896	-0.0259474	5.13817	-3.22396	0.00134366	0.00634504	-1.33799	1
ENSG00000187796	-0.0743498	-0.136854	-0.011846	2.45572	-2.33686	0.019825	0.0477426	-3.69563	1
ENSG00000183864	-0.162648	-0.248991	-0.0763053	4.24872	-3.70069	0.000237944	0.00184285	0.227124	1
ENSG00000173511	-0.132706	-0.200433	-0.0649787	6.43269	-3.84935	0.00013318	0.00120196	0.756977	1
ENSG00000197045	-0.0603611	-0.112712	-0.00801061	4.5547	-2.26515	0.0239142	0.0547892	-3.85418	1
ENSG00000152932	0.178005	0.0816384	0.274371	3.74509	3.62883	0.000312834	0.00223285	-0.0219141	1
ENSG00000127863	-0.0984847	-0.139161	-0.057808	1.06561	-4.75645	2.56e-06	9.2e-05	4.41087	1
ENSG00000167657	0.0368171	-0.00312497	0.0767592	5.5604	1.81083	0.0707433	0.128368	-4.74567	1
ENSG00000162711	0.0117392	-0.0465827	0.0700612	1.45536	0.395427	0.69269	0.765947	-6.25645	1
ENSG00000118137	-0.0297847	-0.0838255	0.0242561	1.04564	-1.08276	0.279418	0.380009	-5.76389	1
ENSG00000165168	-0.092144	-0.181338	-0.00294954	1.69477	-2.0295	0.042916	0.0863518	-4.34099	1
ENSG00000145901	-0.0650137	-0.105292	-0.0247354	4.9729	-3.17098	0.00160884	0.00722203	-1.4992	1
ENSG00000257103	-0.0883312	-0.135163	-0.0414994	4.92903	-3.70538	0.000233682	0.00181712	0.243588	1
ENSG00000172936	-0.115408	-0.209587	-0.0212281	1.64824	-2.40734	0.0164165	0.0412776	-3.53511	1
ENSG00000171206	-0.155342	-0.223521	-0.0871638	5.90575	-4.47612	9.35e-06	0.000204561	3.20544	1
ENSG00000130529	-0.013884	-0.063351	0.035583	2.73343	-0.551389	0.581604	0.670824	-6.1848	1
ENSG00000174059	-0.254141	-0.384966	-0.123316	3.45232	-3.81633	0.000151755	0.00130846	0.637581	1
ENSG00000104856	-0.0497237	-0.141857	0.0424098	2.01887	-1.06024	0.289525	0.39155	-5.78726	1
ENSG00000011275	-0.0780077	-0.120925	-0.0350906	3.72369	-3.57081	0.000388896	0.00260687	-0.219601	1
ENSG00000158270	-0.156323	-0.261323	-0.0513238	3.0779	-2.9248	0.0035972	0.0130716	-2.21448	1
ENSG00000179348	-0.1535	-0.250074	-0.0569261	2.19462	-3.12255	0.00189276	0.00810559	-1.64433	1
ENSG00000086730	-0.144631	-0.271947	-0.0173157	3.02073	-2.23173	0.0260585	0.0585975	-3.92642	1
ENSG00000090621	-0.00343582	-0.0450481	0.0381764	5.15496	-0.162207	0.871206	0.904881	-6.31957	1
ENSG00000196950	0.100445	0.0144166	0.186474	4.25052	2.29375	0.0222027	0.0519306	-3.79152	1
ENSG00000178896	0.0494696	0.0105894	0.0883498	4.33789	2.49959	0.0127406	0.033737	-3.31795	1
ENSG00000171223	-0.0876735	-0.225833	0.0504865	5.03404	-1.24665	0.213086	0.308195	-5.57906	1
ENSG00000170458	-0.116994	-0.282286	0.0482977	3.35171	-1.39051	0.16497	0.250586	-5.39554	1
ENSG00000162645	-0.0987716	-0.243499	0.0459561	2.75822	-1.34073	0.180594	0.26921	-5.46129	1
ENSG00000115085	-0.106827	-0.169612	-0.0440415	1.21508	-3.34258	0.000889779	0.00469374	-0.967788	1
ENSG00000154589	-0.137677	-0.252547	-0.0228063	2.26879	-2.35457	0.0189148	0.0460433	-3.65573	1
ENSG00000184916	0.0296197	-0.00383884	0.0630782	4.79908	1.73914	0.0826025	0.145248	-4.86847	1
ENSG00000137275	-0.0775887	-0.128422	-0.0267558	2.54865	-2.99856	0.00284235	0.0109887	-2.006	1
ENSG00000112365	-0.0419253	-0.0723742	-0.0114764	1.73035	-2.70499	0.00705471	0.0213646	-2.80591	1
ENSG00000196535	-0.0750911	-0.117741	-0.0324415	5.32335	-3.45886	0.000586963	0.0034868	-0.592469	1
ENSG00000196415	0.163287	0.0896939	0.236879	1.35972	4.35889	1.58e-05	0.000285152	2.72144	1
ENSG00000204482	-0.0824072	-0.193188	0.0283738	2.64745	-1.46137	0.144518	0.225482	-5.29782	1
ENSG00000160710	-0.0143859	-0.0519531	0.0231813	4.96377	-0.752293	0.452215	0.554582	-6.05777	1
ENSG00000113070	-0.0757139	-0.137602	-0.0138262	2.50436	-2.40343	0.0165913	0.0415818	-3.54415	1
ENSG00000187266	-0.0596188	-0.131161	0.0119234	2.78058	-1.63712	0.10221	0.171006	-5.03472	1
ENSG00000168495	-0.040143	-0.0957902	0.0155041	2.59179	-1.41719	0.157027	0.240663	-5.35931	1
ENSG00000002330	-0.0435462	-0.0856831	-0.00140929	6.93402	-2.03024	0.0428405	0.0862559	-4.33955	1
ENSG00000099341	0.0543483	0.0100614	0.0986351	5.82602	2.41085	0.0162609	0.0409866	-3.52698	1
ENSG00000128606	-0.0918367	-0.142434	-0.0412398	1.39175	-3.56576	0.000396271	0.00263907	-0.236648	1
ENSG00000143621	9.32e-05	-0.0294798	0.0296661	4.75534	0.00618974	0.995064	0.996483	-6.33233	1
ENSG00000167851	-0.114747	-0.233893	0.00439792	2.19054	-1.89202	0.0590435	0.111254	-4.60073	1
ENSG00000104853	0.0744745	0.0492643	0.0996848	6.8341	5.80351	1.13e-08	3.12e-06	9.49442	1
ENSG00000159377	0.0508143	0.019019	0.0826097	6.89154	3.13966	0.00178754	0.00777353	-1.59329	1
ENSG00000139187	-0.0743371	-0.137354	-0.01132	1.74732	-2.31743	0.0208674	0.0494436	-3.73906	1
ENSG00000162337	-0.180001	-0.269548	-0.0904544	2.55337	-3.94899	8.93e-05	0.000910114	1.12314	1
ENSG00000006747	-0.150725	-0.282918	-0.0185317	1.83469	-2.23994	0.0255167	0.05764	-3.90876	1
ENSG00000165025	-0.146072	-0.226597	-0.0655471	1.1037	-3.56367	0.000399383	0.00265594	-0.24374	1
ENSG00000011426	-0.370497	-0.489968	-0.251026	3.94812	-6.09231	2.17e-09	1.13e-06	11.0524	1
ENSG00000196419	0.0550044	0.0219046	0.0881041	6.26718	3.26462	0.00116825	0.00572493	-1.21255	1
ENSG00000172845	-0.0939008	-0.144467	-0.043335	3.20332	-3.64815	0.000290767	0.00213035	0.0446016	1
ENSG00000198933	-0.0371325	-0.064691	-0.00957396	5.16141	-2.64702	0.00836655	0.0243679	-2.95439	1
ENSG00000104884	0.028164	-0.0040323	0.0603602	4.14859	1.71849	0.0863015	0.150402	-4.90291	1
ENSG00000120217	-0.0842121	-0.131885	-0.0365396	1.25597	-3.47029	0.000563091	0.00338798	-0.554924	1
ENSG00000134853	-0.13124	-0.222035	-0.0404442	2.19474	-2.83963	0.0046935	0.0158443	-2.44897	1
ENSG00000128052	-0.108061	-0.173535	-0.0425863	1.44635	-3.24232	0.00126164	0.00605205	-1.28154	1
ENSG00000119414	-0.0316641	-0.0601101	-0.00321803	3.70967	-2.18678	0.0292035	0.063985	-4.0219	1
ENSG00000132155	-0.0971771	-0.137096	-0.0572585	4.76957	-4.78243	2.26e-06	8.49e-05	4.52598	1
ENSG00000148926	-0.189392	-0.368433	-0.0103513	2.44264	-2.07812	0.0381886	0.0787051	-4.24486	1
ENSG00000183020	0.0728649	0.0360865	0.109643	5.68161	3.89211	0.000112296	0.00106512	0.913099	1
ENSG00000100124	-0.00302018	-0.0298553	0.0238149	4.58134	-0.2211	0.825101	0.871047	-6.30862	1
ENSG00000103811	-0.165744	-0.268954	-0.0625346	5.83385	-3.15485	0.00169874	0.00752071	-1.54778	1
ENSG00000177885	0.0244112	-0.0303657	0.0791881	4.83289	0.87549	0.381711	0.487142	-5.96055	1
ENSG00000130303	-0.123529	-0.255355	0.0082959	4.85999	-1.84091	0.0662048	0.121966	-4.69272	1
ENSG00000113580	-0.0606338	-0.0984208	-0.0228468	3.94781	-3.15233	0.00171313	0.00756705	-1.55532	1
ENSG00000116161	0.0760627	-0.011292	0.163417	5.88051	1.71059	0.0877535	0.152211	-4.91599	1
ENSG00000197122	0.0171393	-0.027191	0.0614695	4.13141	0.759543	0.447872	0.55061	-6.05245	1
ENSG00000107679	0.00854675	-0.0483941	0.0654875	4.66654	0.294875	0.768207	0.827033	-6.29014	1
ENSG00000172575	0.070436	0.0107893	0.130083	2.3397	2.31989	0.0207328	0.049238	-3.73358	1
ENSG00000182580	-0.0199744	-0.0763797	0.0364308	2.06357	-0.695689	0.486934	0.586135	-6.09751	1
ENSG00000168394	-0.12567	-0.229638	-0.0217027	3.48287	-2.37462	0.0179288	0.0441717	-3.61021	1
ENSG00000089127	-0.162429	-0.271069	-0.0537889	1.83505	-2.9372	0.00345875	0.0126878	-2.17979	1
ENSG00000175166	0.00701902	-0.033731	0.0477691	5.86354	0.338383	0.735211	0.800264	-6.27677	1
ENSG00000140678	-0.0998927	-0.205025	0.00523914	2.35015	-1.86664	0.062515	0.116432	-4.64672	1
ENSG00000081913	-0.184486	-0.257233	-0.11174	4.37642	-4.98209	8.58e-07	4.18e-05	5.42953	1
ENSG00000083168	-0.132951	-0.190228	-0.0756743	3.06425	-4.56009	6.38e-06	0.000161135	3.55948	1
ENSG00000115884	-0.057824	-0.0993433	-0.0163047	1.19827	-2.73601	0.0064314	0.0199421	-2.72515	1
ENSG00000164171	-0.10074	-0.150227	-0.0512533	1.06871	-3.99919	7.28e-05	0.000795721	1.31098	1
ENSG00000184557	-0.217712	-0.471495	0.0360709	3.00025	-1.68531	0.0925285	0.158358	-4.95742	1
ENSG00000197747	-0.135341	-0.258159	-0.0125223	3.99266	-2.16484	0.0308544	0.0667692	-4.06782	1
ENSG00000196576	-0.103297	-0.165412	-0.0411822	5.66235	-3.26703	0.00115858	0.00569378	-1.20508	1
ENSG00000096717	-0.163367	-0.223393	-0.10334	2.59748	-5.34662	1.34e-07	1.27e-05	7.16537	1
ENSG00000132109	-0.160447	-0.246108	-0.0747862	1.48851	-3.67967	0.000257888	0.00195229	0.153814	1
ENSG00000082701	0.0467644	-0.00625304	0.0997819	3.62119	1.73283	0.0837182	0.146859	-4.87903	1
ENSG00000112182	-0.0762163	-0.132419	-0.0200132	1.87348	-2.66408	0.00795942	0.0234607	-2.91102	1
ENSG00000182389	0.0258807	-0.0168259	0.0685873	3.45556	1.19053	0.234381	0.331845	-5.64526	1
ENSG00000144161	-0.115211	-0.20666	-0.0237629	3.40492	-2.47502	0.0136405	0.0356133	-3.37657	1
ENSG00000076248	-0.159552	-0.238855	-0.0802484	3.94465	-3.95248	8.8e-05	0.000900271	1.13615	1
ENSG00000211772	0.029794	-0.0562122	0.1158	2.56973	0.680549	0.49646	0.594543	-6.10762	1
ENSG00000198053	-0.0328285	-0.0628119	-0.00284521	6.95976	-2.15096	0.0319396	0.0684899	-4.09663	1
ENSG00000106991	-0.117885	-0.239512	0.00374168	4.54943	-1.9041	0.0574488	0.108873	-4.57862	1
ENSG00000101384	-0.0842494	-0.165157	-0.00334165	2.02955	-2.04568	0.0412909	0.0838462	-4.30925	1
ENSG00000106003	-0.0865358	-0.191751	0.0186799	4.05346	-1.61576	0.106754	0.177196	-5.06829	1
ENSG00000112096	0.0196822	-0.0775307	0.116895	6.14986	0.39775	0.690978	0.764668	-6.25556	1
ENSG00000116288	0.0110534	-0.0207168	0.0428236	7.74337	0.683498	0.494596	0.592879	-6.10567	1
ENSG00000162769	-0.0296889	-0.0736896	0.0143118	2.26819	-1.32554	0.185573	0.275118	-5.48087	1
ENSG00000147065	-0.123634	-0.223565	-0.0237032	4.47989	-2.43052	0.0154145	0.039276	-3.48131	1
ENSG00000165240	-0.0717398	-0.111832	-0.0316472	1.21062	-3.51525	0.000477694	0.00300279	-0.406059	1
ENSG00000149177	-0.0819004	-0.150947	-0.0128534	1.52	-2.33024	0.0201749	0.048341	-3.71047	1
ENSG00000104332	-0.162209	-0.235675	-0.0887435	2.26213	-4.33761	1.73e-05	0.000305626	2.63482	1
ENSG00000109861	-0.0592943	-0.15422	0.0356315	2.64312	-1.22712	0.220331	0.316388	-5.60244	1
ENSG00000166224	-0.135476	-0.195177	-0.0757762	3.227	-4.45808	1.01e-05	0.000214555	3.13022	1
ENSG00000171608	-0.102135	-0.154183	-0.0500868	2.91977	-3.85504	0.000130198	0.00118265	0.777687	1
ENSG00000002586	-0.131686	-0.239407	-0.0239656	5.51718	-2.40161	0.0166732	0.0417398	-3.54835	1
ENSG00000071994	0.00156112	-0.0280007	0.0311229	3.68488	0.103745	0.917412	0.940169	-6.32712	1
ENSG00000054598	-0.178243	-0.275159	-0.081327	1.66459	-3.61308	0.000331972	0.00232727	-0.0758838	1
ENSG00000108840	-0.0279821	-0.0616682	0.00570395	6.03423	-1.63189	0.103309	0.172602	-5.04299	1
ENSG00000215301	-0.0873661	-0.140603	-0.0341293	4.69155	-3.22397	0.00134363	0.00634504	-1.33797	1
ENSG00000050820	-0.035856	-0.0713941	-0.000317817	5.38165	-1.9821	0.0479935	0.0943804	-4.43256	1
ENSG00000092531	-0.115223	-0.197282	-0.033165	3.60643	-2.75853	0.0060107	0.0189999	-2.66598	1
ENSG00000101336	-0.071754	-0.183617	0.040109	1.71758	-1.26014	0.208183	0.302628	-5.56269	1
ENSG00000116560	-0.0230648	-0.0622432	0.0161136	6.88772	-1.15655	0.247989	0.345944	-5.68388	1
ENSG00000111361	0.0259068	-0.00325774	0.0550713	3.83694	1.74509	0.0815593	0.143888	-4.85845	1
ENSG00000163702	-0.110373	-0.187362	-0.0333841	4.47827	-2.8164	0.00504101	0.0166843	-2.51173	1
ENSG00000118308	-0.00219409	-0.0575964	0.0532083	2.63607	-0.077801	0.938016	0.954511	-6.32941	1
ENSG00000107779	-0.133153	-0.190197	-0.0761091	2.52877	-4.58566	5.68e-06	0.000147356	3.6685	1
ENSG00000071553	0.11706	0.0456134	0.188506	6.36412	3.21876	0.00136783	0.00641989	-1.35396	1
ENSG00000128567	-0.143444	-0.253975	-0.0329135	4.22393	-2.54953	0.0110728	0.0301791	-3.19709	1
ENSG00000127472	-0.0758659	-0.1931	0.0413677	2.53611	-1.27132	0.204183	0.29771	-5.549	1
ENSG00000142611	-0.116363	-0.198331	-0.0343956	2.68383	-2.7889	0.00548253	0.0177404	-2.58541	1
ENSG00000173039	-0.158305	-0.22907	-0.0875405	4.33778	-4.3948	1.34e-05	0.000257057	2.8684	1
ENSG00000076356	-0.0471723	-0.101094	0.00674928	4.26457	-1.71864	0.0862755	0.150391	-4.90267	1
ENSG00000130522	-0.149685	-0.199627	-0.0997433	7.05454	-5.88809	7.01e-09	2.41e-06	9.94395	1
ENSG00000137070	-0.0155206	-0.0688746	0.0378335	3.86763	-0.571479	0.567922	0.658386	-6.17386	1
ENSG00000204388	0.0748663	-0.111821	0.261553	6.45959	0.787831	0.431155	0.534567	-6.03123	1
ENSG00000135047	-0.00598592	-0.0386548	0.0266829	4.39944	-0.359962	0.719022	0.787343	-6.26945	1
ENSG00000227507	-0.0311731	-0.0803206	0.0179743	1.50384	-1.24606	0.213302	0.308339	-5.57977	1
ENSG00000076641	-0.08151	-0.127695	-0.0353255	2.2808	-3.46716	0.000569532	0.00341476	-0.56521	1
ENSG00000019991	-0.132361	-0.262573	-0.00215001	1.59945	-1.99697	0.0463487	0.0918591	-4.40406	1
ENSG00000100030	-0.0044671	-0.043556	0.0346218	4.31809	-0.224508	0.82245	0.868901	-6.30788	1
ENSG00000139626	-0.104738	-0.170221	-0.039254	1.18153	-3.14217	0.00177254	0.00773441	-1.58577	1
ENSG00000158195	-0.153482	-0.259762	-0.0472017	4.36878	-2.83704	0.00473111	0.015911	-2.45598	1
ENSG00000204525	-0.223511	-0.434075	-0.0129474	5.29035	-2.08534	0.037526	0.0776919	-4.23039	1
ENSG00000170581	-0.026713	-0.077095	0.023669	5.25325	-1.04162	0.298074	0.40053	-5.80623	1
ENSG00000070404	-0.0575942	-0.121743	0.00655486	3.7635	-1.7638	0.0783534	0.139394	-4.82679	1
ENSG00000169230	-0.00484028	-0.0258035	0.016123	5.98474	-0.453599	0.650307	0.730437	-6.23249	1
ENSG00000111540	-0.0487045	-0.112365	0.0149565	5.19914	-1.50299	0.133449	0.211414	-5.23819	1
ENSG00000196730	0.066778	-0.012961	0.146517	3.79315	1.64522	0.10053	0.168762	-5.0219	1
ENSG00000171502	-0.00509952	-0.0775045	0.0673055	2.24457	-0.138363	0.890007	0.919165	-6.32305	1
ENSG00000100519	0.0369269	-0.00161399	0.0754679	5.31972	1.88227	0.0603579	0.113245	-4.61847	1
ENSG00000136167	-0.14142	-0.254687	-0.0281518	1.89899	-2.45281	0.014502	0.0374325	-3.42908	1
ENSG00000108861	-0.00147754	-0.0515268	0.0485718	5.92751	-0.0579964	0.953774	0.965734	-6.33071	1
ENSG00000106100	-0.0343065	-0.105835	0.0372219	1.57963	-0.942232	0.346511	0.450707	-5.90175	1
ENSG00000157514	-0.125115	-0.196632	-0.053597	6.11164	-3.43681	0.000635754	0.00368733	-0.664624	1
ENSG00000173757	-0.0833768	-0.126313	-0.0404404	3.89207	-3.81486	0.000152625	0.00131288	0.632348	1
ENSG00000124508	-0.0787267	-0.149002	-0.00845156	1.35289	-2.2008	0.028189	0.0622123	-3.99232	1
ENSG00000165527	-0.0733691	-0.139133	-0.00760508	3.10521	-2.19172	0.0288425	0.0633739	-4.0115	1
ENSG00000049130	0.0367082	-0.0401568	0.113573	2.17266	0.938198	0.348578	0.452824	-5.90543	1
ENSG00000027697	-0.0684764	-0.135054	-0.00189916	4.38723	-2.02058	0.0438357	0.0878363	-4.3584	1
ENSG00000142541	-0.0398445	-0.0977957	0.0181067	9.1498	-1.35072	0.177372	0.265422	-5.44828	1
ENSG00000148180	-0.166662	-0.264674	-0.0686501	6.58103	-3.34054	0.00089621	0.00472122	-0.974266	1
ENSG00000105894	-0.0355978	-0.120313	0.0491169	7.11438	-0.825515	0.409458	0.513935	-6.00175	1
ENSG00000168214	-0.130681	-0.198191	-0.0631713	5.48974	-3.80283	0.00016003	0.00136158	0.589057	1
ENSG00000116044	-0.139321	-0.222705	-0.055938	4.69806	-3.28245	0.00109825	0.00547918	-1.15706	1
ENSG00000123338	-0.0686521	-0.153585	0.0162804	1.43488	-1.58796	0.112903	0.185384	-5.11129	1
ENSG00000100311	-0.0304012	-0.0986358	0.0378334	3.17036	-0.875279	0.381826	0.487167	-5.96072	1
ENSG00000137312	-0.0136907	-0.043585	0.0162035	7.60954	-0.899702	0.368695	0.474172	-5.93971	1
ENSG00000070182	0.0163962	-0.0292149	0.0620072	3.42355	0.706207	0.480376	0.580489	-6.09036	1
ENSG00000078902	0.0884853	0.0337071	0.143263	6.67308	3.17339	0.00159581	0.00717605	-1.49192	1
ENSG00000100345	-0.0763631	-0.148565	-0.00416157	5.37216	-2.07777	0.0382207	0.0787397	-4.24555	1
ENSG00000172673	-0.0273828	-0.0974062	0.0426406	1.07202	-0.768237	0.442695	0.545548	-6.04601	1
ENSG00000104899	-0.00534822	-0.0974424	0.086746	2.32375	-0.114087	0.909213	0.934121	-6.32603	1
ENSG00000187735	-0.0974496	-0.143476	-0.0514227	4.80111	-4.15938	3.73e-05	0.000502577	1.92514	1
ENSG00000243509	-0.21849	-0.452946	0.0159662	4.18091	-1.83075	0.0677094	0.124087	-4.71069	1
ENSG00000181852	0.0129929	-0.0270819	0.0530677	4.67856	0.636935	0.524448	0.620225	-6.13549	1
ENSG00000196954	-0.150503	-0.260331	-0.040675	2.41042	-2.69211	0.00732915	0.022006	-2.83918	1
ENSG00000111203	-0.0696945	-0.112423	-0.0269665	4.1039	-3.20439	0.0014365	0.00665127	-1.39783	1
ENSG00000185513	0.0557799	0.0064273	0.105133	3.72328	2.22038	0.0268231	0.0598469	-3.95069	1
ENSG00000133111	-0.0328908	-0.0739846	0.00820293	1.94302	-1.57238	0.116469	0.190189	-5.13507	1
ENSG00000173334	-0.0369166	-0.125576	0.0517425	2.12734	-0.818009	0.413727	0.517848	-6.00773	1
ENSG00000116678	-0.0355556	-0.0926324	0.0215211	1.83645	-1.2238	0.221583	0.317559	-5.60639	1
ENSG00000198719	-0.156891	-0.251329	-0.0624525	2.62785	-3.2637	0.00117201	0.00573785	-1.21542	1
ENSG00000100219	0.016185	-0.0650801	0.0974501	3.16049	0.391263	0.695763	0.768527	-6.25804	1
ENSG00000143669	-0.00603545	-0.0422601	0.0301892	2.62945	-0.327315	0.743562	0.806909	-6.28034	1
ENSG00000213654	-0.219277	-0.33746	-0.101093	2.25496	-3.64497	0.000294297	0.00214388	0.0336321	1
ENSG00000110911	-0.0304052	-0.0693634	0.00855292	3.76689	-1.53324	0.125825	0.201777	-5.19381	1
ENSG00000196411	-0.157328	-0.244031	-0.0706252	1.912	-3.56478	0.000397739	0.00264663	-0.239997	1
ENSG00000243414	-0.106344	-0.160714	-0.0519735	1.51763	-3.84248	0.000136851	0.0012271	0.732094	1
ENSG00000057657	-0.125136	-0.183006	-0.0672648	1.18124	-4.24797	2.56e-05	0.000391429	2.27444	1
ENSG00000149269	0.270898	0.141922	0.399874	5.94954	4.12625	4.29e-05	0.000552348	1.79624	1
ENSG00000114631	0.0948448	0.0539152	0.135774	6.16305	4.55235	6.61e-06	0.000164662	3.5266	1
ENSG00000136279	0.0591465	0.00911949	0.109173	5.55599	2.32265	0.0205827	0.048972	-3.72743	1
ENSG00000133661	0.0581754	-0.00116217	0.117513	1.71729	1.92606	0.0546418	0.104386	-4.53809	1
ENSG00000124145	-0.0882365	-0.226617	0.0501439	5.54005	-1.25266	0.210892	0.305474	-5.57179	1
ENSG00000101204	0.060173	0.00215339	0.118193	3.35634	2.03745	0.0421107	0.0851528	-4.32543	1
ENSG00000082556	-0.0921999	-0.13832	-0.0460801	1.36044	-3.92738	9.75e-05	0.000964688	1.04301	1
ENSG00000160255	-0.166066	-0.333949	0.00181752	3.37682	-1.94327	0.052523	0.101189	-4.506	1
ENSG00000166091	0.0282362	-0.0793696	0.135842	4.09066	0.515503	0.606421	0.692828	-6.20338	1
ENSG00000166949	0.0190028	-0.0307296	0.0687351	3.21685	0.750649	0.453203	0.555617	-6.05896	1
ENSG00000100263	-8.77e-06	-0.0402375	0.04022	4.29235	-0.000428272	0.999658	0.999776	-6.33235	1
ENSG00000112062	-0.0290715	-0.058004	-0.00013896	3.52264	-1.97397	0.0489138	0.0957758	-4.44806	1
ENSG00000113356	-0.0912807	-0.156814	-0.0257469	2.28111	-2.73636	0.00642469	0.0199293	-2.72423	1
ENSG00000072274	-0.0333114	-0.124126	0.0575028	3.8089	-0.720609	0.471474	0.572071	-6.0804	1
ENSG00000242574	-0.195212	-0.315946	-0.074477	1.73869	-3.17639	0.00157971	0.00711816	-1.48286	1
ENSG00000015171	-0.0577946	-0.0975916	-0.0179977	5.03973	-2.85297	0.00450373	0.0153988	-2.41266	1
ENSG00000154096	0.139322	0.0459935	0.232651	7.52242	2.93269	0.0035086	0.0128311	-2.19244	1
ENSG00000197635	-0.0538752	-0.0914125	-0.0163379	1.16323	-2.81959	0.00499196	0.0165588	-2.50315	1
ENSG00000134256	0.0438697	-0.0240101	0.111749	1.62341	1.26965	0.204777	0.298407	-5.55106	1
ENSG00000129657	-0.140104	-0.21415	-0.0660588	5.61923	-3.71718	0.000223322	0.00175915	0.284922	1
ENSG00000167601	-0.131708	-0.232403	-0.031014	3.52934	-2.56962	0.0104587	0.028874	-3.14781	1
ENSG00000010671	-0.0651944	-0.137799	0.00741043	1.17988	-1.76403	0.0783148	0.139342	-4.8264	1
ENSG00000170542	-0.0882585	-0.138501	-0.0380158	2.64876	-3.45099	0.000603962	0.00354822	-0.618275	1
ENSG00000135828	-0.0467895	-0.0897768	-0.00380225	1.70718	-2.1383	0.0329577	0.0702584	-4.12275	1
ENSG00000177606	-0.00732605	-0.0928796	0.0782275	5.01979	-0.168226	0.866471	0.901296	-6.31861	1
ENSG00000138449	-0.0768229	-0.145362	-0.00828365	1.88781	-2.20197	0.0281057	0.0620816	-3.98984	1
ENSG00000120899	0.103192	0.0375255	0.168859	6.67249	3.08718	0.00212849	0.00884183	-1.74895	1
ENSG00000178623	-0.0993209	-0.180312	-0.0183301	2.26456	-2.40916	0.0163361	0.0411357	-3.53092	1
ENSG00000171791	-0.151077	-0.22143	-0.0807238	2.36733	-4.21867	2.9e-05	0.000430346	2.15813	1
ENSG00000075711	-0.0616864	-0.100801	-0.0225719	4.91483	-3.09821	0.00205214	0.00861384	-1.71641	1
ENSG00000198805	-0.177392	-0.309032	-0.0457518	2.96836	-2.64731	0.00835956	0.0243533	-2.95366	1
ENSG00000083799	-0.0599763	-0.0977834	-0.0221693	3.51413	-3.1165	0.00193122	0.00822019	-1.66227	1
ENSG00000141503	-0.0452388	-0.106957	0.0164795	5.9962	-1.43998	0.150474	0.232693	-5.32782	1
ENSG00000112576	-0.043443	-0.10127	0.0143837	5.65259	-1.47588	0.140581	0.220565	-5.27722	1
ENSG00000136238	-0.0364744	-0.0949183	0.0219696	7.56401	-1.22605	0.220735	0.316762	-5.60372	1
ENSG00000081189	0.0466632	0.00146412	0.0918623	6.84262	2.02817	0.0430518	0.0865574	-4.34359	1
ENSG00000067900	-0.13577	-0.21318	-0.0583598	3.98966	-3.44561	0.00061584	0.00360264	-0.635871	1
ENSG00000173372	-0.142389	-0.327376	0.0425987	4.896	-1.51215	0.131104	0.208512	-5.22485	1
ENSG00000099250	0.019981	-0.0430912	0.0830533	2.85668	0.622358	0.53398	0.628192	-6.14439	1
ENSG00000067606	0.0850443	0.0357715	0.134317	6.96559	3.39077	0.000749954	0.00414992	-0.813741	1
ENSG00000156535	-0.121435	-0.173078	-0.0697922	1.2007	-4.6195	4.86e-06	0.000132306	3.8136	1
ENSG00000166523	-0.228779	-0.365611	-0.0919468	1.08153	-3.28464	0.00108991	0.00545399	-1.15022	1
ENSG00000139546	-0.0206297	-0.0544845	0.0132252	3.33112	-1.1971	0.231812	0.329082	-5.63767	1
ENSG00000144381	0.00785417	-0.0597874	0.0754958	6.37729	0.228111	0.81965	0.866653	-6.30709	1
ENSG00000139178	0.00799088	-0.0694369	0.0854186	2.58301	0.202749	0.839411	0.881533	-6.31239	1
ENSG00000204351	-0.0381518	-0.0759676	-0.000336115	5.23396	-1.982	0.0480055	0.0943921	-4.43277	1
ENSG00000166923	-0.0582042	-0.135471	0.0190623	1.64857	-1.47987	0.139514	0.219112	-5.27152	1
ENSG00000140853	-0.144203	-0.245497	-0.0429096	2.35535	-2.79675	0.00535318	0.0174498	-2.56447	1
ENSG00000174125	-0.09613	-0.158349	-0.0339107	1.00531	-3.03524	0.00252374	0.0100891	-1.90047	1
ENSG00000204264	-0.140491	-0.241745	-0.0392363	3.65393	-2.7258	0.00663089	0.0203929	-2.75183	1
ENSG00000145147	0.072647	0.00455772	0.140736	2.86157	2.09604	0.0365616	0.0762367	-4.20885	1
ENSG00000156136	-0.00401067	-0.0587683	0.0507469	3.092	-0.143891	0.885643	0.915812	-6.3223	1
ENSG00000184216	-0.11323	-0.166033	-0.0604276	4.38337	-4.21275	2.97e-05	0.000436361	2.13475	1
ENSG00000171860	-0.194625	-0.297727	-0.0915237	1.2273	-3.70846	0.000230942	0.00180307	0.254341	1
ENSG00000159339	-0.0638902	-0.145219	0.0174389	1.06452	-1.54329	0.123368	0.198952	-5.17886	1
ENSG00000153563	-0.0117613	-0.0525515	0.029029	1.39799	-0.566445	0.571336	0.661312	-6.17664	1
ENSG00000057593	0.0326775	-0.0215534	0.0869085	1.41743	1.18375	0.237051	0.334613	-5.65305	1
ENSG00000204267	-0.0432261	-0.117766	0.0313134	2.77406	-1.13925	0.255123	0.353802	-5.7031	1
ENSG00000091157	0.0756145	-0.00992444	0.161153	3.63815	1.73661	0.0830489	0.1459	-4.87271	1
ENSG00000204520	-0.127452	-0.228927	-0.0259764	2.69473	-2.46743	0.0139296	0.0362619	-3.39456	1
ENSG00000137193	-0.102781	-0.190628	-0.0149349	2.7351	-2.29853	0.0219274	0.0514236	-3.78098	1
ENSG00000118257	-0.0761797	-0.134501	-0.0178583	2.14228	-2.56608	0.0105643	0.0291013	-3.1565	1
ENSG00000141574	-0.0254424	-0.149953	0.099068	1.42138	-0.401433	0.688266	0.762378	-6.25413	1
ENSG00000002822	0.0213816	-0.0363532	0.0791163	5.22366	0.727549	0.467217	0.568244	-6.07552	1
ENSG00000189403	-0.0201601	-0.0618983	0.0215781	7.48998	-0.948895	0.343115	0.447457	-5.89564	1
ENSG00000143546	-0.0463973	-0.332082	0.239288	2.38934	-0.319055	0.749813	0.811811	-6.28294	1
ENSG00000015479	0.0409793	0.00473773	0.0772209	7.28419	2.22135	0.0267569	0.0597428	-3.94862	1
ENSG00000231925	-0.0481193	-0.081338	-0.0149006	5.54639	-2.84575	0.00460555	0.0156362	-2.43233	1
ENSG00000126934	0.00315133	-0.0251836	0.0314863	7.26481	0.21849	0.827133	0.872774	-6.30917	1
ENSG00000126524	-0.00348246	-0.0326805	0.0257155	5.49649	-0.234311	0.814836	0.86304	-6.3057	1
ENSG00000161921	-0.169962	-0.276253	-0.0636704	2.66355	-3.14133	0.00177759	0.00774844	-1.5883	1
ENSG00000164466	0.0114576	-0.0207056	0.0436209	4.08744	0.699833	0.484344	0.584064	-6.09471	1
ENSG00000147140	-0.0424529	-0.0701189	-0.0147869	5.71642	-3.01454	0.0026993	0.0105784	-1.96019	1
ENSG00000077782	-0.104036	-0.181352	-0.0267201	4.49549	-2.64347	0.00845371	0.024561	-2.96339	1
ENSG00000174775	-0.00311229	-0.0352313	0.0290067	6.69862	-0.190361	0.8491	0.889153	-6.31476	1
ENSG00000164104	0.0450659	-0.0351073	0.125239	4.43368	1.10428	0.269983	0.370142	-5.7411	1
ENSG00000185745	-0.0105674	-0.0942134	0.0730786	4.65815	-0.248189	0.804086	0.854257	-6.30245	1
ENSG00000006712	-0.0749546	-0.106358	-0.0435517	4.87705	-4.68909	3.51e-06	0.000110034	4.11511	1
ENSG00000196712	-0.0393982	-0.0720369	-0.00675957	3.94008	-2.3714	0.0180842	0.0444338	-3.61756	1
ENSG00000196136	0.0323794	-0.315633	0.380392	4.78315	0.182782	0.85504	0.893606	-6.31613	1
ENSG00000204261	-0.186024	-0.269398	-0.102651	1.52943	-4.38331	1.41e-05	0.000265848	2.82127	1
ENSG00000124126	-0.189262	-0.276742	-0.101783	5.41979	-4.2503	2.53e-05	0.000389087	2.28366	1
ENSG00000171885	-0.154393	-0.285181	-0.0236051	6.32404	-2.3191	0.0207761	0.0493032	-3.73534	1
ENSG00000087191	-0.0120431	-0.0370393	0.012953	6.74419	-0.946511	0.344328	0.44866	-5.89783	1
ENSG00000112149	0.0641917	-0.000587382	0.128971	3.53441	1.94672	0.052106	0.100636	-4.49953	1
ENSG00000177697	-0.112407	-0.185487	-0.0393272	5.25561	-3.02173	0.00263714	0.0104051	-1.9395	1
ENSG00000079387	-0.0900881	-0.130344	-0.049832	1.65705	-4.39638	1.34e-05	0.000256277	2.87497	1
ENSG00000145335	0.127501	0.0178122	0.237189	6.67075	2.28356	0.0228001	0.053007	-3.81394	1
ENSG00000131788	-0.0530955	-0.0987466	-0.00744431	3.83709	-2.28489	0.022721	0.0528389	-3.81101	1
ENSG00000160199	-0.0480593	-0.100075	0.00395674	2.57718	-1.8151	0.0700847	0.127428	-4.73822	1
ENSG00000112679	-0.0306001	-0.0633442	0.00214393	4.38819	-1.83591	0.0669421	0.123046	-4.70158	1
ENSG00000144476	-0.119997	-0.218308	-0.0216861	2.76939	-2.39789	0.0168416	0.0420658	-3.55691	1
ENSG00000131378	0.0684736	0.0132889	0.123658	4.117	2.43761	0.0151187	0.0386689	-3.46474	1
ENSG00000115604	-0.109847	-0.196114	-0.0235795	1.16604	-2.50151	0.012673	0.0335866	-3.31337	1
ENSG00000169032	0.125021	0.0193774	0.230665	4.96956	2.32488	0.0204627	0.0488065	-3.72247	1
ENSG00000119927	-0.177253	-0.277134	-0.0773715	2.93909	-3.48634	0.00053111	0.00324483	-0.502019	1
ENSG00000204592	-0.150163	-0.258964	-0.0413629	6.14835	-2.7114	0.00692166	0.0210251	-2.7893	1
ENSG00000125657	0.0300389	-0.0267131	0.0867908	1.98162	1.03983	0.298902	0.401315	-5.80802	1
ENSG00000110492	0.210815	0.0974282	0.324201	3.86325	3.65258	0.000285925	0.00210205	0.0598834	1
ENSG00000169398	-0.0299216	-0.0674541	0.00761099	5.89151	-1.56616	0.117919	0.19211	-5.14451	1
ENSG00000164022	-0.0323822	-0.0854597	0.0206953	4.17478	-1.19855	0.231249	0.328645	-5.63599	1
ENSG00000069482	-0.0226878	-0.0944423	0.0490667	1.41111	-0.621159	0.534767	0.628628	-6.14512	1
ENSG00000159640	0.00465475	-0.0390471	0.0483566	2.62796	0.209246	0.834338	0.877773	-6.31109	1
ENSG00000130164	-0.114356	-0.220383	-0.00832972	3.09624	-2.11888	0.0345745	0.0729396	-4.16253	1
ENSG00000136603	-0.108524	-0.160376	-0.0566709	2.84999	-4.11162	4.57e-05	0.000577719	1.73967	1
ENSG00000141480	0.000326937	-0.0331279	0.0337818	5.70685	0.0191984	0.98469	0.988914	-6.33217	1
ENSG00000108175	-0.039131	-0.103644	0.0253821	4.39646	-1.19161	0.233958	0.331398	-5.64402	1
ENSG00000141736	-0.0501052	-0.161221	0.0610104	3.02703	-0.885866	0.376099	0.48165	-5.95169	1
ENSG00000143390	-0.107199	-0.167212	-0.0471853	2.99609	-3.50915	0.00048853	0.00305598	-0.426373	1
ENSG00000132274	-0.138647	-0.236688	-0.040605	4.40936	-2.77817	0.00566417	0.018185	-2.61398	1
ENSG00000135744	-0.0238371	-0.151362	0.103688	6.91494	-0.367214	0.713609	0.783094	-6.2669	1
ENSG00000167004	0.00977155	-0.0368682	0.0564113	5.99477	0.411592	0.680808	0.755796	-6.25012	1
ENSG00000125826	-0.033126	-0.0838628	0.0176107	5.3284	-1.28265	0.200187	0.292796	-5.53501	1
ENSG00000133321	-0.160799	-0.302687	-0.0189105	4.72091	-2.22637	0.0264174	0.0591637	-3.9379	1
ENSG00000070501	-0.0151244	-0.0552524	0.0250036	4.52125	-0.740441	0.459367	0.561303	-6.06635	1
ENSG00000174842	0.0220371	-0.0229033	0.0669775	3.46111	0.963337	0.335826	0.440293	-5.88226	1
ENSG00000136854	0.168788	0.0587702	0.278806	7.27462	3.01397	0.00270433	0.0105784	-1.96184	1
ENSG00000160294	-0.01842	-0.0466127	0.00977272	4.63897	-1.28355	0.199871	0.292445	-5.53388	1
ENSG00000120738	0.230834	0.0770136	0.384654	3.21611	2.94813	0.00334077	0.0123857	-2.1491	1
ENSG00000175344	-0.0102991	-0.0850066	0.0644085	2.19168	-0.270828	0.786631	0.841415	-6.29674	1
ENSG00000168310	-0.132073	-0.191988	-0.0721573	2.93597	-4.33045	1.79e-05	0.000310844	2.60584	1
ENSG00000107338	-0.108131	-0.182955	-0.0333066	2.74233	-2.83902	0.00470233	0.0158528	-2.45062	1
ENSG00000067182	-0.115492	-0.239782	0.00879771	4.5403	-1.82548	0.0685022	0.125228	-4.71999	1
ENSG00000110031	-0.0945471	-0.148691	-0.0404035	2.40831	-3.43052	0.000650301	0.00375058	-0.685064	1
ENSG00000108691	-0.330955	-0.573506	-0.0884035	1.81954	-2.68056	0.00758325	0.0225846	-2.86887	1
ENSG00000129219	-0.0510348	-0.13318	0.0311102	4.24673	-1.22052	0.22282	0.318984	-5.61026	1
ENSG00000138080	-0.131088	-0.220415	-0.0417605	2.77766	-2.88296	0.0041027	0.0143863	-2.33052	1
ENSG00000174738	-0.0751501	-0.15533	0.00502975	2.91479	-1.8413	0.0661471	0.121927	-4.69202	1
ENSG00000185507	-0.171276	-0.303361	-0.03919	3.14243	-2.54742	0.0111391	0.0303226	-3.20225	1
ENSG00000054148	-0.0315968	-0.0654775	0.00228392	6.62995	-1.8321	0.0675075	0.123776	-4.70831	1
ENSG00000005961	-0.0858238	-0.155738	-0.0159099	2.98569	-2.4116	0.0162284	0.0409313	-3.52527	1
ENSG00000177479	-0.0489867	-0.0886346	-0.00933886	4.61573	-2.42727	0.0155513	0.0395854	-3.48887	1
ENSG00000164924	0.109187	0.0436766	0.174698	7.71759	3.27432	0.0011297	0.00558916	-1.18242	1
ENSG00000125347	-0.150952	-0.279636	-0.0222687	2.10428	-2.3045	0.0215877	0.050854	-3.76778	1
ENSG00000155307	-0.113448	-0.18926	-0.0376365	1.15968	-2.93982	0.0034301	0.0126097	-2.17244	1
ENSG00000150093	-0.216096	-0.30567	-0.126522	4.51339	-4.73943	2.77e-06	9.51e-05	4.33571	1
ENSG00000150938	-0.0516833	-0.112629	0.00926244	3.55976	-1.66597	0.0963217	0.163295	-4.98872	1
ENSG00000165672	-0.0224128	-0.0722719	0.0274463	5.29459	-0.883102	0.377589	0.483117	-5.95406	1
ENSG00000163154	-0.123652	-0.224424	-0.0228801	1.28876	-2.41058	0.0162731	0.0410105	-3.52762	1
ENSG00000115457	0.154083	0.0682801	0.239886	4.08226	3.52787	0.000456015	0.00291197	-0.363974	1
ENSG00000137959	-0.0315311	-0.179047	0.115984	1.85993	-0.419915	0.674721	0.751251	-6.24676	1
ENSG00000163513	-0.182519	-0.282364	-0.0826732	2.36974	-3.5912	0.000360389	0.00246553	-0.150491	1
ENSG00000169750	0.0515004	0.00244195	0.100559	4.71623	2.06232	0.039673	0.0811905	-4.27633	1
ENSG00000100906	-0.311542	-0.418091	-0.204993	5.24974	-5.74418	1.57e-08	3.66e-06	9.18235	1
ENSG00000114251	-0.0803539	-0.123748	-0.0369597	1.15147	-3.63777	0.00030243	0.00219156	0.00883275	1
ENSG00000159216	-0.0839688	-0.179468	0.01153	1.78705	-1.72735	0.0846987	0.148102	-4.88818	1
ENSG00000092148	0.00572392	-0.0302686	0.0417164	4.79361	0.312422	0.754845	0.816002	-6.28497	1
ENSG00000178053	0.0226446	-0.0319149	0.0772042	3.29956	0.815368	0.415235	0.519161	-6.00982	1
ENSG00000163191	-0.145849	-0.286236	-0.00546211	5.03034	-2.04097	0.041758	0.0845972	-4.31851	1
ENSG00000115602	-0.0653272	-0.307376	0.176722	2.30777	-0.530214	0.59619	0.683819	-6.19591	1
ENSG00000137154	-0.0922843	-0.155898	-0.0286706	8.35762	-2.84995	0.0045461	0.015487	-2.4209	1
ENSG00000113013	0.00937898	-0.0195862	0.0383442	6.22914	0.63612	0.524978	0.620568	-6.13599	1
ENSG00000145623	-0.120844	-0.238923	-0.00276545	2.18538	-2.01055	0.0448891	0.0895407	-4.37787	1
ENSG00000127191	-0.00706463	-0.0580388	0.0439096	3.47793	-0.27227	0.785523	0.84088	-6.29636	1
ENSG00000204642	-0.103893	-0.201093	-0.00669326	4.19821	-2.09982	0.0362263	0.0756673	-4.20122	1
ENSG00000122641	-0.0787963	-0.183042	0.0254492	1.56653	-1.48494	0.138166	0.217296	-5.26426	1
ENSG00000183258	0.0385841	0.00292536	0.0742428	5.82677	2.1257	0.0339987	0.0719312	-4.14859	1
ENSG00000004468	-0.0574741	-0.118594	0.00364612	1.05463	-1.84734	0.0652654	0.120609	-4.68127	1
ENSG00000102882	-0.0388181	-0.0717293	-0.00590695	6.9747	-2.31713	0.0208839	0.0494752	-3.73973	1
ENSG00000196937	0.12382	0.0227911	0.224849	5.26597	2.40772	0.0163999	0.041256	-3.53424	1
ENSG00000157764	0.0167036	-0.0349015	0.0683087	2.39547	0.635882	0.525133	0.620698	-6.13614	1
ENSG00000012061	0.0132988	-0.0131785	0.039776	5.49742	0.986731	0.324233	0.428328	-5.86016	1
ENSG00000064300	-0.159666	-0.272718	-0.0466143	1.64598	-2.77457	0.00572637	0.0183147	-2.62355	1
ENSG00000070495	-0.106288	-0.2	-0.0125759	4.21759	-2.22817	0.0262958	0.0589862	-3.93403	1
ENSG00000136560	-0.0266405	-0.0952433	0.0419622	3.30609	-0.762889	0.445875	0.548636	-6.04998	1
ENSG00000128590	0.0134165	-0.0344989	0.0613318	3.27111	0.550078	0.582502	0.671645	-6.1855	1
ENSG00000130726	-0.0160776	-0.0401325	0.00797738	5.48663	-1.31303	0.189751	0.280103	-5.49684	1
ENSG00000118640	-0.119886	-0.236214	-0.00355794	3.24143	-2.02462	0.0434167	0.0871425	-4.35051	1
ENSG00000168040	-0.0755098	-0.123787	-0.027233	2.60848	-3.07273	0.00223224	0.00915005	-1.79133	1
ENSG00000178951	-0.0411986	-0.0763543	-0.00604291	6.16327	-2.30222	0.0217169	0.0510493	-3.77282	1
ENSG00000132005	-0.109034	-0.151432	-0.0666349	2.93619	-5.05204	6.06e-07	3.32e-05	5.75415	1
ENSG00000239713	-0.0473387	-0.129078	0.034401	1.60365	-1.13774	0.255752	0.354348	-5.70477	1
ENSG00000132334	-0.0413095	-0.077424	-0.00519499	3.09668	-2.24713	0.0250502	0.0567857	-3.89325	1
ENSG00000124181	-0.137453	-0.212919	-0.0619865	5.53622	-3.57817	0.000378373	0.00255295	-0.1947	1
ENSG00000164307	-0.0461274	-0.0972021	0.00494724	2.05864	-1.77424	0.0766076	0.136794	-4.80895	1
ENSG00000121933	-0.136531	-0.260292	-0.0127703	3.35006	-2.16725	0.0306692	0.0664895	-4.0628	1
ENSG00000188906	0.0060879	-0.0761744	0.0883503	1.98585	0.145387	0.884461	0.914897	-6.32209	1
ENSG00000131981	-0.0724474	-0.197902	0.0530071	5.45322	-1.13448	0.257116	0.355785	-5.70836	1
ENSG00000159842	0.0176017	-0.0125634	0.0477668	7.34361	1.14633	0.252185	0.350374	-5.69527	1
ENSG00000145675	0.0402405	-0.0212047	0.101686	5.39116	1.28658	0.198814	0.291256	-5.53012	1
ENSG00000085276	-0.136751	-0.229953	-0.0435487	2.34967	-2.88247	0.00410897	0.0143884	-2.33186	1
ENSG00000166326	-0.0819768	-0.127499	-0.0364547	5.09843	-3.53776	0.000439651	0.00283878	-0.330857	1
ENSG00000162746	0.0278573	-0.0232547	0.0789694	1.14791	1.07072	0.284791	0.386263	-5.77645	1
ENSG00000136869	-0.135914	-0.227276	-0.0445517	2.23748	-2.92252	0.00362322	0.0131229	-2.22085	1
ENSG00000010610	-0.123591	-0.225416	-0.0217666	2.74844	-2.38449	0.0174605	0.0432332	-3.58767	1
ENSG00000164040	-0.0289235	-0.0546195	-0.00322745	4.21616	-2.21128	0.0274504	0.0609128	-3.97008	1
ENSG00000170909	-0.0708886	-0.130273	-0.0115043	1.43173	-2.34512	0.019396	0.0469509	-3.67707	1
ENSG00000172349	-0.0866128	-0.14992	-0.0233056	1.16634	-2.68775	0.007424	0.0222518	-2.85039	1
ENSG00000130770	0.135555	0.0672501	0.20386	8.27226	3.89874	0.000109358	0.00104366	0.93739	1
ENSG00000196189	-0.0888086	-0.142864	-0.034753	4.05147	-3.22756	0.00132719	0.00629033	-1.32694	1
ENSG00000152422	0.0185783	-0.0512347	0.0883913	1.73898	0.522793	0.601341	0.688378	-6.1997	1
ENSG00000175899	-0.0784367	-0.18567	0.0287965	5.31579	-1.43698	0.151325	0.233836	-5.332	1
ENSG00000171051	-0.0386056	-0.188201	0.11099	1.48777	-0.506982	0.612382	0.698451	-6.2076	1
ENSG00000038945	-0.100219	-0.188718	-0.0117205	1.1934	-2.22472	0.0265288	0.0593365	-3.94143	1
ENSG00000106546	-0.0321813	-0.10734	0.0429777	1.13498	-0.841168	0.40064	0.504972	-5.98911	1
ENSG00000043462	-0.0893574	-0.148992	-0.0297232	2.53956	-2.94371	0.00338799	0.0125204	-2.16152	1
ENSG00000100764	0.0195157	-0.019874	0.0589054	5.90101	0.973333	0.33084	0.434832	-5.87288	1
ENSG00000105472	0.0115965	-0.021889	0.045082	3.64175	0.680345	0.496589	0.594638	-6.10775	1
ENSG00000089250	-0.0575269	-0.114521	-0.000532883	1.88511	-1.9829	0.0479038	0.0942281	-4.43103	1
ENSG00000105372	-0.052973	-0.134166	0.0282202	8.55126	-1.28173	0.20051	0.293185	-5.53615	1
ENSG00000184678	-0.103452	-0.215016	0.00811186	2.61949	-1.82169	0.0690758	0.126008	-4.72665	1
ENSG00000111321	-0.139614	-0.242665	-0.0365634	3.64921	-2.66157	0.00801824	0.0236071	-2.91742	1
ENSG00000106571	-0.117442	-0.189458	-0.0454259	1.73799	-3.20372	0.00143983	0.0066627	-1.3999	1
ENSG00000126561	-0.137117	-0.222001	-0.0522333	2.23672	-3.17342	0.00159569	0.00717605	-1.49185	1
ENSG00000113318	-0.0207815	-0.0499438	0.0083808	2.30464	-1.39996	0.162122	0.246963	-5.38278	1
ENSG00000125931	0.12518	0.041673	0.208688	2.75838	2.94491	0.00337515	0.0124819	-2.15816	1
ENSG00000026025	-0.189853	-0.305821	-0.0738841	7.02696	-3.21615	0.00138005	0.00646649	-1.36192	1
ENSG00000135316	-0.12627	-0.172962	-0.079579	4.4053	-5.31281	1.6e-07	1.41e-05	6.99978	1
ENSG00000027075	-0.174152	-0.26392	-0.0843835	2.35458	-3.81123	0.00015483	0.00132463	0.619243	1
ENSG00000169083	-0.100966	-0.153019	-0.0489123	1.30661	-3.81052	0.000155256	0.00132587	0.616728	1
ENSG00000134982	-0.0943754	-0.152487	-0.0362639	4.35125	-3.19048	0.00150606	0.00689691	-1.44015	1
ENSG00000183087	0.00715244	-0.0253405	0.0396454	5.71232	0.432439	0.665602	0.743455	-6.24158	1
ENSG00000165731	0.0163501	-0.0488095	0.0815097	1.99401	0.492949	0.622257	0.706382	-6.21441	1
ENSG00000135018	0.0732659	0.00334003	0.143192	4.86974	2.05837	0.040052	0.0817711	-4.28417	1
ENSG00000136754	0.0133697	-0.0224578	0.0491972	4.45773	0.733101	0.463827	0.565232	-6.07159	1
ENSG00000161011	0.0359739	-0.0194527	0.0914005	7.42314	1.27506	0.202859	0.296142	-5.5444	1
ENSG00000138623	-0.0387922	-0.110777	0.033193	4.87998	-1.05867	0.290241	0.392139	-5.78887	1
ENSG00000159110	-0.0816193	-0.139349	-0.0238896	2.8621	-2.77749	0.00567573	0.0182054	-2.61577	1
ENSG00000136628	0.00257182	-0.0265918	0.0317355	4.65862	0.173244	0.862527	0.898463	-6.31778	1
ENSG00000141293	-0.0667608	-0.116594	-0.016928	1.08568	-2.63188	0.00874358	0.0252028	-2.99267	1
ENSG00000110876	-0.178807	-0.296979	-0.0606345	2.55479	-2.97255	0.00309028	0.0116857	-2.08012	1
ENSG00000162434	-0.0346223	-0.0794604	0.0102157	4.09568	-1.51695	0.129888	0.206961	-5.21782	1
ENSG00000124333	-0.0300071	-0.0657268	0.00571273	3.55967	-1.65034	0.0994764	0.167357	-5.01374	1
ENSG00000167680	0.0276884	-0.00928475	0.0646615	6.36556	1.4712	0.141842	0.222115	-5.28389	1
ENSG00000158869	-0.0769395	-0.24524	0.0913609	3.69173	-0.898099	0.369548	0.475022	-5.94111	1
ENSG00000126804	-0.140857	-0.192595	-0.0891197	3.18311	-5.3485	1.33e-07	1.26e-05	7.17463	1
ENSG00000132842	-0.0433695	-0.105118	0.0183785	3.44491	-1.37982	0.168236	0.25457	-5.40986	1
ENSG00000113594	-0.137913	-0.217876	-0.0579503	3.22592	-3.38827	0.000756682	0.00417553	-0.821791	1
ENSG00000186827	-0.106306	-0.170769	-0.0418435	1.1275	-3.23973	0.00127291	0.00609097	-1.28951	1
ENSG00000172216	-0.108558	-0.204073	-0.0130436	4.18287	-2.23282	0.025986	0.0584609	-3.92408	1
ENSG00000146469	0.16489	0.0302568	0.299523	2.0054	2.40604	0.0164745	0.0413876	-3.53812	1
ENSG00000144730	-0.0576755	-0.133356	0.0180051	1.64757	-1.49715	0.13496	0.213275	-5.24665	1
ENSG00000105639	0.018215	-0.0451452	0.0815753	2.60263	0.564772	0.572472	0.662369	-6.17756	1
ENSG00000132824	0.0267368	-0.0115103	0.0649839	5.45615	1.37332	0.170245	0.257006	-5.41851	1
ENSG00000107758	0.111715	0.023249	0.200181	5.61959	2.48082	0.0134233	0.035177	-3.3628	1
ENSG00000196735	-0.0699194	-0.180778	0.040939	1.38918	-1.23905	0.215885	0.311074	-5.5882	1
ENSG00000184451	0.0340803	-0.0157052	0.0838658	2.33848	1.34481	0.179274	0.26768	-5.45599	1
ENSG00000006016	-0.0515101	-0.168602	0.0655814	4.99531	-0.864226	0.387862	0.492915	-5.97004	1
ENSG00000102879	0.103444	0.0369544	0.169934	5.32762	3.05641	0.00235518	0.00953863	-1.83902	1
ENSG00000100225	-0.0642878	-0.109371	-0.019205	5.34184	-2.80141	0.00527746	0.0172503	-2.55198	1
ENSG00000100979	-0.155443	-0.250967	-0.0599182	5.86791	-3.1968	0.00147411	0.00678073	-1.42096	1
ENSG00000100292	-0.0932623	-0.237073	0.0505481	3.04214	-1.27402	0.203226	0.296622	-5.54568	1
ENSG00000072110	0.0154697	-0.0517137	0.0826532	5.56132	0.452356	0.651201	0.731123	-6.23303	1
ENSG00000166710	-0.19479	-0.29745	-0.0921297	8.12236	-3.72756	0.000214555	0.00170705	0.32143	1
ENSG00000164690	-0.0173236	-0.0577071	0.02306	1.12642	-0.842739	0.399762	0.50414	-5.98782	1
ENSG00000113916	-0.157775	-0.273579	-0.0419721	4.95345	-2.67657	0.00767285	0.0227856	-2.8791	1
ENSG00000181481	-0.136765	-0.227114	-0.046416	2.14213	-2.9738	0.00307791	0.0116504	-2.07656	1
ENSG00000126759	-0.0514554	-0.133643	0.0307319	1.6543	-1.22995	0.219273	0.31522	-5.59908	1
ENSG00000130830	0.0513609	-0.00689262	0.109614	5.06937	1.73209	0.0838505	0.147024	-4.88027	1
ENSG00000197081	-0.045651	-0.0983007	0.00699863	2.35283	-1.70339	0.0890919	0.153898	-4.92785	1
ENSG00000174405	-0.00816318	-0.0556033	0.0392769	2.51059	-0.338044	0.735466	0.800485	-6.27688	1
ENSG00000189114	0.00128981	-0.0303585	0.0329382	2.52934	0.0800634	0.936218	0.95312	-6.32923	1
ENSG00000156482	-0.101597	-0.155009	-0.0481853	8.97321	-3.73684	0.000206986	0.0016569	0.354175	1
ENSG00000170017	-0.0148736	-0.0984927	0.0687455	3.82778	-0.349438	0.726902	0.793567	-6.27308	1
ENSG00000213088	0.013855	-0.0956675	0.123378	3.84747	0.248521	0.803829	0.854075	-6.30237	1
ENSG00000127616	0.0138236	-0.0181769	0.0458241	6.39071	0.848639	0.396472	0.501096	-5.98299	1
ENSG00000158092	-0.0868575	-0.129231	-0.044484	2.97197	-4.02692	6.49e-05	0.000740626	1.41569	1
ENSG00000164078	-0.0584424	-0.109852	-0.00703243	1.07217	-2.23327	0.0259559	0.0584102	-3.92311	1
ENSG00000106785	-0.070097	-0.122677	-0.0175173	2.34241	-2.61904	0.00907517	0.0259331	-3.02497	1
ENSG00000089289	-0.0091956	-0.0362139	0.0178227	4.75604	-0.668624	0.504032	0.601746	-6.11542	1
ENSG00000196405	0.043853	0.000572754	0.0871332	7.79455	1.99053	0.0470551	0.0929729	-4.41643	1
ENSG00000119699	-0.29518	-0.427388	-0.162971	3.66492	-4.38618	1.4e-05	0.000263245	2.83304	1
ENSG00000204472	0.00175566	-0.150058	0.15357	3.53852	0.022719	0.981883	0.986737	-6.3321	1
ENSG00000124942	-0.249751	-0.378139	-0.121364	4.23017	-3.82161	0.000148627	0.00129411	0.65662	1
ENSG00000177548	-0.0606965	-0.102921	-0.0184718	3.81087	-2.82395	0.0049255	0.0164194	-2.49138	1
ENSG00000105647	-0.089541	-0.132731	-0.0463507	5.17648	-4.07282	5.37e-05	0.000649591	1.59049	1
ENSG00000090339	-0.0966365	-0.262404	0.069131	2.26128	-1.14525	0.252631	0.350879	-5.69646	1
ENSG00000240972	0.010803	-0.0457705	0.0673765	7.91725	0.375138	0.707711	0.778548	-6.26404	1
ENSG00000154639	-0.0592982	-0.103289	-0.0153078	2.41883	-2.64815	0.00833904	0.0243213	-2.95153	1
ENSG00000116016	-0.0965442	-0.205273	0.0121841	5.21164	-1.74439	0.081682	0.143959	-4.85963	1
ENSG00000184058	-0.0950582	-0.166597	-0.0235196	1.17758	-2.61041	0.00930408	0.02646	-3.04657	1
ENSG00000151617	-0.0909296	-0.147602	-0.034257	1.24575	-3.15204	0.0017148	0.00756935	-1.55619	1
ENSG00000172175	-0.0769229	-0.118017	-0.0358284	1.95723	-3.67732	0.00026021	0.00196506	0.145646	1
ENSG00000104903	-0.0922092	-0.183395	-0.00102346	2.09894	-1.98659	0.0474927	0.0936579	-4.42399	1
ENSG00000089505	-0.139511	-0.204028	-0.0749949	1.08266	-4.24814	2.55e-05	0.000391429	2.27514	1
ENSG00000118785	-0.252184	-0.415038	-0.0893295	6.03072	-3.04213	0.00246773	0.00988993	-1.88053	1
ENSG00000146070	-0.0374868	-0.0818301	0.00685649	1.45019	-1.66077	0.0973617	0.164624	-4.99706	1
ENSG00000245848	-0.071256	-0.163685	0.021173	2.07408	-1.51452	0.130503	0.207726	-5.22138	1
ENSG00000167815	0.0586941	0.0185835	0.0988046	7.92981	2.87472	0.00420944	0.0146552	-2.35316	1
ENSG00000100105	-0.0598631	-0.11286	-0.00686595	3.66678	-2.21905	0.0269143	0.059973	-3.95354	1
ENSG00000164587	-0.0221797	-0.0718021	0.0274427	8.85841	-0.878089	0.380301	0.485783	-5.95834	1
ENSG00000086232	-0.00719637	-0.0407672	0.0263744	4.49236	-0.421126	0.673837	0.750646	-6.24627	1
ENSG00000172059	-0.0913624	-0.150786	-0.0319387	1.64823	-3.02042	0.0026483	0.010436	-1.94326	1
ENSG00000204209	-0.083264	-0.126284	-0.0402442	4.07376	-3.80232	0.000160345	0.00136235	0.587254	1
ENSG00000137845	-0.0809964	-0.126399	-0.035594	3.64171	-3.50467	0.000496631	0.00309039	-0.441266	1
ENSG00000149311	-0.0591931	-0.116085	-0.00230103	3.09472	-2.04399	0.0414574	0.0841291	-4.31257	1
ENSG00000171135	-0.0260334	-0.0751321	0.0230653	2.96514	-1.04165	0.298059	0.40053	-5.80619	1
ENSG00000162889	-0.201109	-0.30718	-0.0950381	4.13788	-3.72473	0.00021691	0.00172028	0.311477	1
ENSG00000125266	-0.0842694	-0.122915	-0.0456233	3.57039	-4.28375	2.19e-05	0.00035386	2.41749	1
ENSG00000158169	-0.196459	-0.262654	-0.130264	1.4793	-5.8305	9.71e-09	2.73e-06	9.63723	1
ENSG00000111252	-0.11142	-0.167363	-0.0554757	2.43428	-3.91263	0.000103418	0.00100635	0.988544	1
ENSG00000056736	-0.261088	-0.391661	-0.130515	3.82195	-3.92821	9.71e-05	0.000964688	1.04606	1
ENSG00000102837	-0.0264598	-0.0723233	0.0194036	1.1176	-1.13339	0.257572	0.356193	-5.70955	1
ENSG00000100060	-0.178311	-0.274843	-0.0817798	2.10293	-3.62885	0.000312806	0.00223285	-0.0218322	1
ENSG00000128016	-0.136751	-0.353464	0.0799625	4.046	-1.23967	0.215658	0.310834	-5.58747	1
ENSG00000145920	0.0842317	0.0236011	0.144862	8.24384	2.72925	0.00656288	0.020228	-2.74283	1
ENSG00000173369	-0.143649	-0.346125	0.0588274	5.26478	-1.39376	0.163985	0.249334	-5.39115	1
ENSG00000120690	-0.193633	-0.271528	-0.115739	2.30467	-4.88352	1.39e-06	6e-05	4.9792	1
ENSG00000069702	-0.151674	-0.237528	-0.0658204	2.29239	-3.47067	0.000562339	0.00338538	-0.553709	1
ENSG00000223865	-0.172973	-0.289951	-0.0559947	3.55463	-2.90492	0.00382989	0.0136949	-2.26983	1
ENSG00000168118	-0.0293683	-0.0762915	0.0175549	4.70411	-1.22956	0.219416	0.315309	-5.59954	1
ENSG00000204104	-0.0834949	-0.140665	-0.026325	3.36482	-2.86914	0.00428321	0.0148439	-2.36846	1
ENSG00000131503	-0.0674952	-0.126743	-0.00824721	5.5583	-2.238	0.0256439	0.0578766	-3.91294	1
ENSG00000099875	-0.0901355	-0.216891	0.03662	5.57208	-1.39698	0.163016	0.247983	-5.38681	1
ENSG00000150455	-0.012405	-0.0617359	0.0369258	2.20076	-0.494013	0.621505	0.705849	-6.2139	1
ENSG00000088832	-0.00198921	-0.0458382	0.0418598	6.90003	-0.0891212	0.92902	0.948166	-6.32849	1
ENSG00000142166	-0.0330815	-0.0701341	0.00397119	3.46338	-1.75398	0.0800225	0.141857	-4.84344	1
ENSG00000204305	-0.0565501	-0.152197	0.0390972	2.25857	-1.1615	0.24597	0.343966	-5.67831	1
ENSG00000107643	0.0721976	0.0160486	0.128347	3.53523	2.52604	0.0118314	0.0318312	-3.25423	1
ENSG00000013810	-0.099506	-0.155062	-0.0439498	2.71508	-3.51866	0.00047175	0.00297147	-0.394716	1
ENSG00000169375	-0.0622609	-0.102796	-0.0217257	2.93535	-3.01747	0.00267383	0.0105069	-1.95177	1
ENSG00000115598	0.0206198	-0.0195763	0.060816	1.13399	1.00777	0.314035	0.417641	-5.83983	1
ENSG00000115091	0.031439	-0.0724583	0.135336	4.25458	0.594463	0.552461	0.644427	-6.16086	1
ENSG00000160999	-0.11159	-0.187009	-0.0361723	3.46978	-2.90677	0.00380758	0.013634	-2.26467	1
ENSG00000051382	0.00969725	-0.0356077	0.0550022	4.05243	0.420497	0.674296	0.751049	-6.24653	1
ENSG00000163235	-0.117284	-0.183329	-0.0512389	1.7031	-3.48865	0.000526626	0.00322765	-0.494353	1
ENSG00000181195	0.103407	0.0143972	0.192416	1.31263	2.2823	0.0228747	0.0531324	-3.8167	1
ENSG00000155926	-0.12877	-0.220868	-0.0366717	1.75514	-2.74678	0.00622711	0.0195083	-2.69692	1
ENSG00000104365	-0.148925	-0.213904	-0.0839455	3.74975	-4.50249	8.3e-06	0.000191916	3.31596	1
ENSG00000101665	-0.14064	-0.20442	-0.0768609	3.44945	-4.33201	1.77e-05	0.000310221	2.61212	1
ENSG00000170345	-0.119099	-0.323574	0.0853765	3.99638	-1.14426	0.25304	0.351405	-5.69756	1
ENSG00000107263	-0.104107	-0.157202	-0.0510116	4.83085	-3.85197	0.000131794	0.00119294	0.76654	1
ENSG00000131015	-0.0347606	-0.0806738	0.0111527	1.02875	-1.48733	0.137533	0.216485	-5.26082	1
ENSG00000122512	0.0896309	0.0263882	0.152874	2.87469	2.78425	0.00556067	0.0179182	-2.59782	1
ENSG00000105426	0.0342495	-0.0205728	0.0890719	5.54353	1.22732	0.220259	0.316329	-5.60221	1
ENSG00000124205	-0.074634	-0.145603	-0.0036649	1.42281	-2.06599	0.0393244	0.0806052	-4.26905	1
ENSG00000127922	0.0556774	0.00304883	0.108306	6.16415	2.07834	0.0381675	0.0786826	-4.2444	1
ENSG00000148400	-0.133908	-0.223107	-0.0447087	3.26355	-2.94921	0.0033293	0.0123579	-2.14606	1
ENSG00000132792	-0.0726385	-0.13828	-0.0069975	4.87255	-2.17396	0.0301584	0.0655844	-4.04878	1
ENSG00000177189	-0.0437305	-0.0891854	0.00172441	2.74967	-1.89001	0.0593127	0.111652	-4.6044	1
ENSG00000134215	-0.155289	-0.212035	-0.0985419	1.85642	-5.37599	1.15e-07	1.18e-05	7.31001	1
ENSG00000134644	-0.0431712	-0.0770187	-0.00932368	4.75635	-2.50569	0.0125257	0.0333106	-3.30332	1
ENSG00000164687	0.0991558	-0.0197464	0.218058	4.53015	1.63828	0.101968	0.170713	-5.03289	1
ENSG00000152061	0.0209023	-0.0183839	0.0601886	4.37466	1.04523	0.2964	0.398857	-5.80257	1
ENSG00000116478	-0.167604	-0.249887	-0.0853206	3.73856	-4.0016	7.21e-05	0.000792429	1.32001	1
ENSG00000178035	0.031697	-0.00350935	0.0669034	4.72374	1.76871	0.077528	0.138154	-4.81841	1
ENSG00000179218	0.0185948	-0.0397542	0.0769438	6.9029	0.626064	0.531548	0.626475	-6.14215	1
ENSG00000025434	-0.0429615	-0.103448	0.0175252	4.22375	-1.39534	0.163509	0.248684	-5.38902	1
ENSG00000100911	-0.0329375	-0.0948654	0.0289904	5.21604	-1.04488	0.296566	0.398976	-5.80293	1
ENSG00000105976	0.0383846	-0.0190664	0.0958356	1.76538	1.31256	0.18991	0.280285	-5.49744	1
ENSG00000136235	-0.236055	-0.362756	-0.109355	3.60074	-3.66012	0.000277852	0.00206002	0.0859445	1
ENSG00000090776	-0.112422	-0.189712	-0.0351327	2.59295	-2.85753	0.00444053	0.0152345	-2.40022	1
ENSG00000139842	-0.0524699	-0.0970435	-0.00789633	3.61788	-2.31256	0.0211364	0.0499738	-3.74991	1
ENSG00000034510	0.0678929	0.000678421	0.135107	9.38448	1.98436	0.0477403	0.0940356	-4.42824	1
ENSG00000140368	-0.148813	-0.234793	-0.0628321	2.80861	-3.40017	0.000725207	0.0040525	-0.78347	1
ENSG00000129654	-0.320534	-0.458449	-0.182619	1.74734	-4.56586	6.22e-06	0.000157714	3.58398	1
ENSG00000198846	0.0459819	-0.00842961	0.100393	3.30115	1.66018	0.0974804	0.164771	-4.99801	1
ENSG00000148516	-0.0936141	-0.151922	-0.035306	3.96761	-3.15408	0.00170313	0.00753149	-1.55009	1
ENSG00000131507	0.132407	0.0635071	0.201307	6.43993	3.7753	0.000178243	0.00147669	0.49061	1
ENSG00000143801	0.0838219	0.0361135	0.13153	3.75989	3.45162	0.00060259	0.00354349	-0.61622	1
ENSG00000105397	-0.0981452	-0.156677	-0.0396132	6.17945	-3.29409	0.00105465	0.00532532	-1.12068	1
ENSG00000171316	-0.192194	-0.321802	-0.062586	3.50117	-2.91319	0.0037315	0.0134363	-2.24685	1
ENSG00000179387	-0.0107163	-0.0765378	0.0551053	2.07827	-0.319842	0.749216	0.811377	-6.28269	1
ENSG00000118523	-0.208689	-0.373889	-0.0434901	2.52621	-2.48172	0.0133899	0.035104	-3.36066	1
ENSG00000167658	0.0339514	-0.00762698	0.0755297	8.82848	1.60417	0.109284	0.180555	-5.08631	1
ENSG00000168056	-0.0574546	-0.0931921	-0.0217172	7.05696	-3.15836	0.00167877	0.00745577	-1.53722	1
ENSG00000099942	-0.0739808	-0.113921	-0.0340403	4.33945	-3.63886	0.000301184	0.00218684	0.0125873	1
ENSG00000143772	-0.306954	-0.4382	-0.175707	5.903	-4.59458	5.45e-06	0.000144263	3.70657	1
ENSG00000138795	-0.188786	-0.289562	-0.08801	3.02266	-3.68021	0.000257359	0.0019521	0.155686	1
ENSG00000103653	-0.0980147	-0.143179	-0.0528502	4.68602	-4.26337	2.39e-05	0.000374775	2.33589	1
ENSG00000213949	-0.0668613	-0.139609	0.00588673	1.69794	-1.80557	0.0715641	0.129599	-4.75486	1
ENSG00000198793	-0.014548	-0.0470028	0.0179069	3.91816	-0.880607	0.378937	0.484442	-5.95619	1
ENSG00000153162	-0.128678	-0.213018	-0.0443386	1.39085	-2.99732	0.00285379	0.0110152	-2.00956	1
ENSG00000120156	-0.0729391	-0.135251	-0.0106272	2.00307	-2.29958	0.0218671	0.0513322	-3.77865	1
ENSG00000100600	0.136261	0.0891306	0.183392	4.65336	5.67974	2.25e-08	4.13e-06	8.84687	1
ENSG00000118689	-0.0618367	-0.107514	-0.0161597	4.34913	-2.65955	0.00806574	0.0237082	-2.92256	1
ENSG00000147251	-0.0934272	-0.134735	-0.0521194	1.18332	-4.44326	1.08e-05	0.000223779	3.06862	1
ENSG00000113721	-0.209716	-0.30162	-0.117813	4.34566	-4.48292	9.06e-06	0.000201234	3.23388	1
ENSG00000116062	-0.0992923	-0.143471	-0.0551132	2.60907	-4.41528	1.23e-05	0.000241928	2.95281	1
ENSG00000153879	-0.0498807	-0.0999505	0.000189231	3.07247	-1.95711	0.0508689	0.0987003	-4.47999	1
ENSG00000142185	0.0292746	-0.0204119	0.078961	4.09048	1.15748	0.247609	0.345664	-5.68284	1
ENSG00000129757	-0.219213	-0.312963	-0.125464	4.09664	-4.59364	5.47e-06	0.000144263	3.70256	1
ENSG00000135046	-0.01254	-0.130163	0.105083	2.83989	-0.209443	0.834184	0.877697	-6.31105	1
ENSG00000147889	-0.0754473	-0.154748	0.00385297	2.19079	-1.86909	0.0621728	0.116004	-4.64231	1
ENSG00000161980	0.0732853	0.0305886	0.115982	3.10136	3.37196	0.000801893	0.00436319	-0.874112	1
ENSG00000188404	-0.152312	-0.238408	-0.0662166	1.45384	-3.47547	0.000552584	0.00334167	-0.537881	1
ENSG00000138032	-0.101494	-0.143902	-0.0590863	5.22674	-4.70169	3.31e-06	0.000104562	4.17016	1
ENSG00000146232	0.00652091	-0.048585	0.0616268	2.48973	0.232472	0.816263	0.864256	-6.30611	1
ENSG00000196083	0.00246765	-0.0479271	0.0528624	2.05104	0.0961964	0.923402	0.944116	-6.32785	1
ENSG00000173530	-0.253123	-0.364048	-0.142198	1.35796	-4.48295	9.06e-06	0.000201234	3.234	1
ENSG00000163605	-0.126696	-0.180324	-0.0730675	3.69698	-4.64117	4.39e-06	0.000125405	3.90704	1
ENSG00000165458	-0.194507	-0.273589	-0.115425	4.99748	-4.83188	1.78e-06	7.27e-05	4.7466	1
ENSG00000107562	-0.0254399	-0.11733	0.0664502	2.21279	-0.543885	0.586754	0.675339	-6.18879	1
ENSG00000131323	-0.0325754	-0.0737204	0.00856964	3.19341	-1.55536	0.120468	0.195355	-5.16079	1
ENSG00000153234	-0.118442	-0.216759	-0.0201259	1.82616	-2.36669	0.0183135	0.044872	-3.62827	1
ENSG00000127152	-0.0331483	-0.0746696	0.00837302	1.94817	-1.56838	0.117402	0.191408	-5.14116	1
ENSG00000139192	-0.0453376	-0.113885	0.0232099	2.83006	-1.29935	0.194399	0.285818	-5.51414	1
ENSG00000134352	-0.113307	-0.182791	-0.0438229	4.34867	-3.20355	0.00144064	0.00666447	-1.4004	1
ENSG00000086300	0.110225	0.0295928	0.190857	4.80446	2.68554	0.00747263	0.0223672	-2.85607	1
ENSG00000175206	0.106348	0.0449339	0.167762	1.13601	3.4019	0.000720703	0.00403463	-0.777855	1
ENSG00000106804	-0.0781724	-0.134272	-0.0220729	1.53952	-2.7375	0.00640279	0.0199013	-2.72125	1
ENSG00000149923	-0.0573599	-0.0959314	-0.0187883	5.0143	-2.92146	0.0036353	0.0131574	-2.22379	1
ENSG00000162736	-0.0473838	-0.0860492	-0.00871845	4.27046	-2.40751	0.016409	0.0412656	-3.53472	1
ENSG00000136848	-0.0913198	-0.129046	-0.0535941	5.02574	-4.75541	2.57e-06	9.23e-05	4.40627	1
ENSG00000183049	0.0331195	-0.0116733	0.0779123	5.53136	1.45256	0.146948	0.228282	-5.31023	1
ENSG00000140443	-0.0839615	-0.132972	-0.0349509	2.90381	-3.3655	0.000820493	0.00443888	-0.894776	1
ENSG00000158813	-0.10033	-0.149865	-0.0507954	1.36987	-3.97906	7.9e-05	0.000839694	1.2354	1
ENSG00000101557	0.0277782	-0.00921576	0.0647721	4.14254	1.47514	0.14078	0.220765	-5.27828	1
ENSG00000069974	-0.0760169	-0.145586	-0.00644758	1.80194	-2.14661	0.0322865	0.0690653	-4.10563	1
ENSG00000168884	-0.149983	-0.238562	-0.0614035	3.78655	-3.32636	0.000942064	0.00489347	-1.01917	1
ENSG00000213928	-0.109624	-0.19819	-0.0210584	4.85328	-2.43165	0.0153671	0.0391939	-3.47867	1
ENSG00000168610	-0.133859	-0.219097	-0.0486216	4.65484	-3.08515	0.00214274	0.00887859	-1.75489	1
ENSG00000166278	-0.00750696	-0.0695095	0.0544956	1.76327	-0.237856	0.812086	0.8608	-6.30488	1
ENSG00000035664	-0.0578586	-0.114936	-0.000781206	2.36225	-1.99142	0.0469569	0.0928145	-4.41472	1
ENSG00000172232	-0.0445779	-0.109288	0.0201322	1.4251	-1.35334	0.176534	0.264459	-5.44485	1
ENSG00000105127	-0.0650669	-0.109775	-0.0203591	3.36755	-2.85915	0.00441826	0.0151906	-2.3958	1
ENSG00000001167	-0.138847	-0.192888	-0.0848064	2.69907	-5.04749	6.2e-07	3.37e-05	5.73292	1
ENSG00000131467	-0.021597	-0.0646557	0.0214618	4.65305	-0.98535	0.32491	0.428819	-5.86148	1
ENSG00000078061	-0.0953912	-0.159901	-0.0308818	3.85648	-2.90499	0.00382893	0.0136946	-2.26961	1
ENSG00000184056	0.0534271	0.00558877	0.101265	3.76313	2.19404	0.0286738	0.0630391	-4.00659	1
ENSG00000114013	-0.113916	-0.19281	-0.0350212	1.25665	-2.8366	0.00473757	0.0159218	-2.45718	1
ENSG00000095261	-0.0529622	-0.0856735	-0.0202509	3.11702	-3.18074	0.00155664	0.0070592	-1.4697	1
ENSG00000146072	0.0375478	-0.0136953	0.088791	3.9426	1.43949	0.150613	0.232875	-5.32851	1
ENSG00000197405	-0.127908	-0.225934	-0.0298824	1.44798	-2.56341	0.010645	0.0292766	-3.16307	1
ENSG00000109113	-0.0305962	-0.136594	0.0754016	4.35519	-0.567063	0.570916	0.661014	-6.1763	1
ENSG00000119782	0.0902808	0.0331626	0.147399	5.2738	3.10514	0.00200558	0.00846443	-1.69596	1
ENSG00000090376	-0.15109	-0.228898	-0.0732811	1.36341	-3.81476	0.000152692	0.00131288	0.631952	1
ENSG00000173153	-0.0343961	-0.0768409	0.00804865	4.99871	-1.59201	0.111991	0.184062	-5.10508	1
ENSG00000172458	-0.0635233	-0.15255	0.0255036	5.42532	-1.40176	0.161585	0.246339	-5.38035	1
ENSG00000197043	0.0974465	0.0286225	0.16627	7.0995	2.78155	0.00560647	0.0180432	-2.605	1
ENSG00000091409	-0.145959	-0.234488	-0.0574299	3.06334	-3.23896	0.00127633	0.00610355	-1.29191	1
ENSG00000176390	-0.0684289	-0.114028	-0.0228296	2.14924	-2.94809	0.00334111	0.0123857	-2.14919	1
ENSG00000129084	0.0434282	0.00644607	0.0804102	6.09369	2.30696	0.0214491	0.0506113	-3.76233	1
ENSG00000185896	-0.0512937	-0.101509	-0.00107836	5.93504	-2.00672	0.0452962	0.0901739	-4.38526	1
ENSG00000142089	-0.0896145	-0.247045	0.0678161	8.09508	-1.11828	0.263965	0.363246	-5.72603	1
ENSG00000033327	-0.195547	-0.275392	-0.115702	4.11694	-4.81133	1.97e-06	7.73e-05	4.65463	1
ENSG00000169403	-0.156871	-0.250708	-0.0630336	1.46587	-3.28418	0.00109167	0.0054587	-1.15167	1
ENSG00000142627	-0.1652	-0.264047	-0.066352	1.88092	-3.28324	0.00109524	0.00547124	-1.1546	1
ENSG00000121966	-0.359567	-0.493513	-0.225621	1.70306	-5.27364	1.97e-07	1.61e-05	6.80895	1
ENSG00000103035	0.00107066	-0.0310693	0.0332107	5.52291	0.0654435	0.947846	0.962042	-6.33027	1
ENSG00000198791	0.00949079	-0.0257685	0.0447501	4.38118	0.528796	0.597172	0.684647	-6.19664	1
ENSG00000100485	-0.143066	-0.195525	-0.0906073	2.95163	-5.35768	1.27e-07	1.23e-05	7.21977	1
ENSG00000172243	-0.0724813	-0.150548	0.00558565	1.42134	-1.82398	0.0687296	0.12557	-4.72264	1
ENSG00000117335	-0.0621354	-0.119322	-0.00494924	4.26811	-2.13456	0.033264	0.0707266	-4.13044	1
ENSG00000172819	-0.0972041	-0.157456	-0.0369523	2.82385	-3.16938	0.00161754	0.00725268	-1.50402	1
ENSG00000120885	-0.0543545	-0.13326	0.024551	11.6856	-1.35328	0.176554	0.264462	-5.44493	1
ENSG00000243646	-0.121464	-0.196557	-0.0463711	2.97415	-3.17767	0.00157293	0.00709656	-1.479	1
ENSG00000143322	-0.0656358	-0.107461	-0.0238106	3.04302	-3.08292	0.00215856	0.00891525	-1.76145	1
ENSG00000115365	0.0250388	-0.0432185	0.0932961	5.06772	0.720651	0.471448	0.572071	-6.08037	1
ENSG00000049245	-0.141387	-0.212428	-0.0703455	4.54766	-3.90983	0.000104594	0.00101576	0.978196	1
ENSG00000154305	-0.0350146	-0.075672	0.00564276	4.22109	-1.69188	0.0912676	0.15665	-4.94671	1
ENSG00000125398	-0.16203	-0.290822	-0.0332394	4.28016	-2.47156	0.0137717	0.0359255	-3.38479	1
ENSG00000107874	0.0438923	0.00847669	0.0793079	5.90824	2.43474	0.0152375	0.0389277	-3.47143	1
ENSG00000106799	-0.0964966	-0.157847	-0.0351466	2.19028	-3.08999	0.00210872	0.00877982	-1.74065	1
ENSG00000113749	-0.0114974	-0.074685	0.0516901	2.6136	-0.357461	0.720891	0.788622	-6.27033	1
ENSG00000146243	-0.0336824	-0.0767653	0.00940054	1.50176	-1.53588	0.125176	0.200986	-5.18989	1
ENSG00000104765	-0.0251826	-0.0608288	0.0104636	4.84454	-1.38787	0.165772	0.251531	-5.39908	1
ENSG00000018280	-0.115444	-0.296322	0.0654336	2.91479	-1.25386	0.210458	0.305046	-5.57034	1
ENSG00000119866	0.0445048	-0.0203778	0.109387	4.61374	1.34753	0.178396	0.26655	-5.45244	1
ENSG00000128604	-0.0701031	-0.145219	0.00501245	1.95543	-1.83344	0.0673081	0.123528	-4.70594	1
ENSG00000092010	-0.0731593	-0.126086	-0.0202328	5.12357	-2.71554	0.00683678	0.020834	-2.77853	1
ENSG00000164733	0.0641706	0.0234792	0.104862	7.45339	3.09808	0.00205302	0.00861436	-1.71679	1
ENSG00000054967	-0.0103061	-0.0675052	0.0468931	2.96579	-0.353968	0.723506	0.790643	-6.27153	1
ENSG00000166747	-0.0273353	-0.0581905	0.00351993	3.66797	-1.74042	0.0823762	0.144932	-4.8663	1
ENSG00000100644	-0.041913	-0.0997342	0.0159082	4.28592	-1.42404	0.155035	0.238377	-5.3499	1
ENSG00000039068	-0.131409	-0.214158	-0.0486611	1.2276	-3.11981	0.00191013	0.00816377	-1.65248	1
ENSG00000155090	-0.0573947	-0.13805	0.0232603	1.74769	-1.39798	0.162716	0.247599	-5.38546	1
ENSG00000224389	-0.277467	-0.44633	-0.108604	5.68223	-3.22802	0.00132514	0.00628251	-1.32555	1
ENSG00000011600	-0.168636	-0.307645	-0.0296261	4.51164	-2.38323	0.0175198	0.0433256	-3.59056	1
ENSG00000173198	-0.0775469	-0.136804	-0.0182894	2.20412	-2.57087	0.0104211	0.0288045	-3.14471	1
ENSG00000078401	0.00678514	-0.137046	0.150616	2.4435	0.0926757	0.926197	0.946222	-6.32818	1
ENSG00000173391	-0.0687031	-0.158692	0.0212854	1.88204	-1.49986	0.134259	0.212522	-5.24274	1
ENSG00000112038	-0.0506181	-0.0925372	-0.00869902	1.18964	-2.37221	0.0180447	0.0443609	-3.61569	1
ENSG00000114115	-0.00941425	-0.101195	0.0823663	5.11327	-0.201509	0.840379	0.882352	-6.31264	1
ENSG00000157368	0.0180916	-0.0522143	0.0883975	4.00241	0.505528	0.613402	0.699253	-6.20832	1
ENSG00000153064	-0.0527175	-0.0983065	-0.00712861	1.29683	-2.27172	0.0235108	0.0541863	-3.83984	1
ENSG00000162493	-0.0738151	-0.161474	0.013844	1.92013	-1.65428	0.0986746	0.166334	-5.00746	1
ENSG00000179588	-0.00888167	-0.0539962	0.0362328	3.2818	-0.386757	0.699094	0.771495	-6.25974	1
ENSG00000133112	-0.104141	-0.165658	-0.0426235	8.83575	-3.3257	0.00094424	0.00490072	-1.02125	1
ENSG00000092969	-0.186603	-0.281724	-0.0914819	3.10983	-3.85392	0.000130784	0.00118658	0.773584	1
ENSG00000149806	-0.0345528	-0.0739123	0.00480668	8.59062	-1.72462	0.0851899	0.148832	-4.89273	1
ENSG00000198918	-0.0715981	-0.131299	-0.0118972	8.00436	-2.35603	0.0188416	0.0459037	-3.65244	1
ENSG00000058600	-0.00814491	-0.0522416	0.0359518	3.86961	-0.362861	0.716856	0.785542	-6.26844	1
ENSG00000020633	-0.163187	-0.239655	-0.0867191	1.10506	-4.19243	3.24e-05	0.000459809	2.05461	1
ENSG00000143507	-0.140896	-0.205218	-0.0765741	1.95831	-4.30327	2.01e-05	0.000335216	2.49598	1
ENSG00000115594	-0.0781387	-0.198971	0.0426937	1.85334	-1.27041	0.204508	0.298099	-5.55012	1
ENSG00000182985	-0.0370328	-0.0996452	0.0255795	4.89615	-1.16195	0.245789	0.343776	-5.67781	1
ENSG00000204463	-0.0243262	-0.0847048	0.0360524	7.31153	-0.791501	0.429013	0.532466	-6.02842	1
ENSG00000064490	-0.0795471	-0.153876	-0.00521811	5.24798	-2.10245	0.0359938	0.0753271	-4.19589	1
ENSG00000101882	-0.0709208	-0.146351	0.00450905	4.49234	-1.8471	0.0653005	0.12066	-4.6817	1
ENSG00000142192	0.0999061	0.0190582	0.180754	8.66368	2.42764	0.0155361	0.0395596	-3.48802	1
ENSG00000216490	-0.145471	-0.299169	0.00822721	2.57073	-1.85938	0.0635381	0.117982	-4.65976	1
ENSG00000180914	0.0117737	-0.104343	0.12789	1.8461	0.199195	0.842188	0.883771	-6.31309	1
ENSG00000198286	-0.155094	-0.219471	-0.0907177	1.2384	-4.73291	2.86e-06	9.6e-05	4.30708	1
ENSG00000144659	0.0078034	-0.0206455	0.0362523	3.86648	0.538862	0.590212	0.678571	-6.19143	1
ENSG00000197943	-0.085406	-0.164751	-0.00606129	1.51693	-2.11461	0.0349383	0.0735466	-4.17122	1
ENSG00000104419	-0.111855	-0.209415	-0.0142957	6.94696	-2.25241	0.024713	0.0561836	-3.88184	1
ENSG00000146648	-0.158103	-0.253305	-0.0628999	2.30596	-3.2625	0.00117689	0.0057581	-1.21915	1
ENSG00000170310	-0.00987696	-0.0520406	0.0322867	5.49119	-0.460198	0.645566	0.72652	-6.22956	1
ENSG00000115738	-0.0190189	-0.0890398	0.051002	5.61626	-0.533603	0.593844	0.681787	-6.19416	1
ENSG00000121858	-0.0468936	-0.152262	0.0584752	1.92692	-0.874302	0.382357	0.487681	-5.96155	1
ENSG00000118432	0.0711502	-0.00611215	0.148413	3.26009	1.80912	0.0710091	0.128745	-4.74866	1
ENSG00000174944	-0.167778	-0.255478	-0.080077	1.569	-3.7583	0.000190453	0.00155698	0.430126	1
ENSG00000016402	-0.154324	-0.230528	-0.0781191	1.55961	-3.97843	7.92e-05	0.000840118	1.23302	1
ENSG00000170425	-0.132688	-0.243277	-0.0220997	2.99624	-2.35712	0.0187868	0.0457904	-3.64996	1
ENSG00000013725	0.00628379	-0.0505258	0.0630934	1.18831	0.2173	0.82806	0.873513	-6.30943	1
ENSG00000165030	-0.106222	-0.1935	-0.0189441	2.81969	-2.39095	0.0171595	0.0426532	-3.57286	1
ENSG00000090316	0.0214684	-0.0267263	0.0696631	5.1888	0.875104	0.381921	0.487249	-5.96087	1
ENSG00000168209	-0.321597	-0.468089	-0.175105	5.66692	-4.3128	1.93e-05	0.000325095	2.53436	1
ENSG00000107317	0.0188266	-0.0638528	0.101506	10.9176	0.447337	0.654818	0.734117	-6.23522	1
ENSG00000152495	0.100246	0.0254669	0.175025	2.67948	2.63358	0.00870051	0.0250992	-2.98838	1
ENSG00000123124	-0.0335047	-0.088634	0.0216246	3.26739	-1.19394	0.233045	0.330458	-5.64133	1
ENSG00000100296	0.00574665	-0.0384091	0.0499024	3.32581	0.255674	0.798303	0.849958	-6.30062	1
ENSG00000138814	0.0680955	0.0285381	0.107653	7.27394	3.38182	0.00077427	0.00425435	-0.842514	1
ENSG00000167775	-0.00674052	-0.056908	0.043427	4.64785	-0.263955	0.791919	0.845043	-6.29853	1
ENSG00000221869	-0.207138	-0.360323	-0.0539536	4.32501	-2.65647	0.00813892	0.0238805	-2.93041	1
ENSG00000131979	-0.0975485	-0.168237	-0.0268598	1.37812	-2.71101	0.00692972	0.0210356	-2.79031	1
ENSG00000138207	0.176917	0.0997381	0.254095	4.85287	4.50332	8.27e-06	0.000191916	3.31943	1
ENSG00000185950	-0.0783628	-0.124076	-0.0326499	4.49223	-3.36768	0.00081417	0.00441571	-0.887805	1
ENSG00000158517	-0.0873637	-0.191285	0.0165576	1.77313	-1.65153	0.099234	0.167041	-5.01184	1
ENSG00000153029	-0.0447517	-0.106152	0.0166485	1.48798	-1.43186	0.152786	0.235715	-5.3391	1
ENSG00000026508	-0.113115	-0.294687	0.0684566	2.19334	-1.22386	0.221558	0.317559	-5.60631	1
ENSG00000168615	0.00663205	-0.056239	0.0695031	3.07718	0.207232	0.83591	0.878854	-6.3115	1
ENSG00000114520	-0.0226944	-0.0588165	0.0134278	3.3828	-1.23425	0.217666	0.313172	-5.59395	1
ENSG00000078596	-0.0965836	-0.209591	0.0164238	4.74284	-1.67902	0.0937483	0.160056	-4.96764	1
ENSG00000150782	-0.160932	-0.274381	-0.0474836	2.14477	-2.78679	0.00551792	0.0178102	-2.59105	1
ENSG00000164442	0.134566	0.0225868	0.246544	3.34301	2.3608	0.0186039	0.0454168	-3.64165	1
ENSG00000005020	0.0445371	-0.000583776	0.0896579	3.24744	1.93912	0.0530274	0.101868	-4.51377	1
ENSG00000095970	-0.178275	-0.309969	-0.0465806	2.69436	-2.6594	0.00806949	0.0237082	-2.92296	1
ENSG00000204498	-0.016769	-0.0469301	0.0133922	4.27908	-1.09224	0.275232	0.375905	-5.7539	1
ENSG00000126226	-0.0419942	-0.0800188	-0.00396964	4.02975	-2.16963	0.0304872	0.0661877	-4.05783	1
ENSG00000162367	-0.160106	-0.251525	-0.0686882	1.84604	-3.44061	0.000627071	0.00365148	-0.652201	1
ENSG00000066468	-0.145256	-0.224691	-0.0658219	4.81428	-3.59241	0.000358751	0.00245985	-0.146353	1
ENSG00000103510	-0.0555332	-0.08502	-0.0260464	5.71807	-3.69986	0.000238697	0.00184683	0.224239	1
ENSG00000160712	-0.0785966	-0.177681	0.0204878	2.32571	-1.55833	0.119764	0.194439	-5.15634	1
ENSG00000072736	-0.12269	-0.194295	-0.0510848	2.77734	-3.36608	0.000818828	0.00443375	-0.892941	1
ENSG00000108946	0.0416095	-0.0180602	0.101279	6.27268	1.36993	0.171299	0.258219	-5.423	1
ENSG00000081059	-0.119082	-0.192822	-0.0453424	1.37367	-3.17253	0.00160047	0.00719072	-1.49453	1
ENSG00000075856	-0.045612	-0.0741344	-0.0170896	4.22065	-3.14161	0.00177586	0.00774453	-1.58744	1
ENSG00000149131	-0.0684487	-0.14862	0.0117223	5.20343	-1.67729	0.0940868	0.160413	-4.97045	1
ENSG00000057663	0.0310202	-0.0198827	0.081923	3.27915	1.19719	0.231779	0.329082	-5.63757	1
ENSG00000187736	-0.111177	-0.15442	-0.0679329	1.96567	-5.0507	6.1e-07	3.33e-05	5.74786	1
ENSG00000205339	-0.0404117	-0.0744686	-0.00635489	4.13934	-2.33111	0.0201287	0.0482783	-3.70853	1
ENSG00000213918	-0.086991	-0.147176	-0.0268057	3.63167	-2.83951	0.00469511	0.0158462	-2.44927	1
ENSG00000103490	-0.112284	-0.202622	-0.0219465	2.38831	-2.4418	0.0149465	0.0383301	-3.45493	1
ENSG00000221823	0.160469	0.071912	0.249026	6.56857	3.55982	0.000405137	0.00268314	-0.256716	1
ENSG00000171150	-0.0364043	-0.0822537	0.00944503	2.83195	-1.55984	0.119406	0.193983	-5.15406	1
ENSG00000134470	-0.140208	-0.22828	-0.0521352	1.76061	-3.12746	0.00186198	0.00801826	-1.6297	1
ENSG00000110330	-0.0732046	-0.108306	-0.0381029	3.79003	-4.09704	4.85e-05	0.000604213	1.68343	1
ENSG00000184371	-0.229096	-0.345952	-0.112239	3.25714	-3.85145	0.000132072	0.00119476	0.764616	1
ENSG00000171867	0.0325793	-0.0151252	0.0802839	7.43781	1.34166	0.180292	0.268863	-5.46008	1
ENSG00000159352	0.023197	-0.0141258	0.0605199	7.47952	1.221	0.222638	0.318752	-5.60969	1
ENSG00000196262	0.0162281	-0.0308448	0.063301	10.0968	0.677262	0.498541	0.596489	-6.10978	1

### Sheet: RNA-seq_CMC
	flag	SCZ.logFC	SCZ.CI.L	SCZ.CI.R	SCZ.AveExpr	SCZ.t	SCZ.P.Value	SCZ.adj.P.Val	SCZ.B	BD.logFC	BD.CI.L	BD.CI.R	BD.AveExpr	BD.t	BD.P.Value	BD.adj.P.Val	BD.B
ENSG00000000938	1	0.0736284	-0.0788308	0.226088	2.35961	0.950681	0.342592	0.640944	-5.62607	0.0701518	-0.130168	0.270471	2.12817	0.696434	0.488084	0.901487	-5.29519
ENSG00000001167	1	0.02933	-0.0112863	0.0699464	5.36104	1.42153	0.156285	0.443056	-5.09879	0.0310178	-0.0373431	0.0993787	5.235	0.902334	0.369466	0.864651	-5.15716
ENSG00000002330	1	-0.06912	-0.126975	-0.0112646	6.44416	-2.35182	0.01938	0.16756	-3.45598	-0.0311151	-0.148536	0.0863056	6.72985	-0.526976	0.599602	0.92829	-5.38244
ENSG00000002586	1	0.133611	0.0223685	0.244854	3.8199	2.36436	0.0187486	0.165319	-3.42847	0.172114	0.0179979	0.32623	3.34803	2.22092	0.0290541	0.583166	-3.48153
ENSG00000002822	1	-0.0100961	-0.0669226	0.0467304	4.68679	-0.34974	0.726799	0.887346	-5.99631	-0.0136807	-0.13085	0.103488	4.81661	-0.232199	0.816949	0.976047	-5.47691
ENSG00000004468	1	-0.18806	-0.331849	-0.0442707	1.85691	-2.57462	0.0105528	0.124264	-2.9467	-0.197084	-0.411466	0.0172985	1.83992	-1.82821	0.071076	0.680772	-4.11753
ENSG00000005020	1	0.0441487	-0.00169949	0.0899969	4.79371	1.89557	0.0590547	0.2788	-4.36023	0.0165145	-0.0569152	0.0899442	4.82398	0.447258	0.655842	0.94096	-5.41519
ENSG00000005194	1	-0.0642686	-0.107884	-0.0206528	6.15149	-2.90067	0.00402128	0.0794869	-2.1228	-0.0144439	-0.0973851	0.0684973	6.49949	-0.34632	0.72997	0.9579	-5.44901
ENSG00000005844	1	0.109633	-0.0717782	0.291044	1.0951	1.18965	0.235198	0.53901	-5.38434	-0.0934234	-0.325494	0.138647	0.640971	-0.80057	0.425644	0.888506	-5.22975
ENSG00000005961	1	0.0796525	-0.0245044	0.183809	1.71396	1.50541	0.133354	0.411642	-4.98318	0.148295	-0.00599377	0.302584	1.51062	1.91142	0.0593685	0.666417	-3.99201
ENSG00000006016	1	-0.132487	-0.2335	-0.0314727	4.58736	-2.58187	0.0103389	0.123137	-2.9294	-0.0363738	-0.166957	0.0942097	4.71664	-0.553942	0.581094	0.922767	-5.37016
ENSG00000006128	1	-0.0468624	-0.176541	0.0828161	4.72358	-0.711377	0.477447	0.739439	-5.81437	-0.212492	-0.386271	-0.0387121	5.41296	-2.43168	0.0171591	0.561299	-3.09593
ENSG00000006210	1	-0.0690883	-0.135837	-0.00233951	6.3797	-2.03753	0.0425438	0.239318	-4.09901	-0.00947216	-0.125564	0.10662	6.45179	-0.162259	0.871492	0.982633	-5.48857
ENSG00000006327	1	0.371252	0.103167	0.639336	1.62066	2.72609	0.00681608	0.101847	-2.57548	0.363426	0.0203467	0.706505	1.12439	2.10662	0.0381411	0.615985	-3.67793
ENSG00000006712	1	-0.00133064	-0.070168	0.0675068	5.73988	-0.038052	0.969674	0.989006	-6.05367	-0.0966291	-0.2258	0.0325416	5.78017	-1.48767	0.14059	0.753182	-4.57746
ENSG00000006747	1	0.328955	0.0124545	0.645455	1.85957	2.046	0.0416975	0.23799	-4.08286	-0.289256	-0.749914	0.171401	0.812192	-1.24873	0.215241	0.802104	-4.84702
ENSG00000006831	1	0.0542864	-0.0196249	0.128198	5.92057	1.44585	0.149346	0.433043	-5.06593	-0.0509982	-0.13604	0.0340437	5.72077	-1.19257	0.236401	0.812706	-4.90385
ENSG00000007168	1	-0.0332008	-0.0763764	0.00997477	9.44828	-1.51375	0.131226	0.408756	-4.97133	-0.0409915	-0.093466	0.0114829	9.68245	-1.5535	0.124073	0.740449	-4.49542
ENSG00000007171	1	-0.0545159	-0.153185	0.0441535	3.09031	-1.08764	0.277698	0.582398	-5.49408	-0.0681995	-0.209246	0.0728468	3.34434	-0.961575	0.339029	0.854237	-5.111
ENSG00000008083	1	0.0358182	-0.00534603	0.0769823	4.7127	1.71288	0.0878497	0.337107	-4.66932	-0.0546103	-0.116848	0.00762773	4.65651	-1.74495	0.0846593	0.701017	-4.23803
ENSG00000009724	1	0.0147357	-0.0699925	0.0994638	2.47211	0.342362	0.732338	0.889444	-5.99873	-0.0462907	-0.194146	0.101564	2.16353	-0.622617	0.535227	0.911498	-5.33614
ENSG00000010610	1	-0.00476076	-0.140889	0.131368	3.31386	-0.0688445	0.945163	0.979425	-6.05211	0.0819868	-0.124354	0.288327	3.17095	0.790174	0.431656	0.89016	-5.23668
ENSG00000010704	1	0.0586151	-0.0372637	0.154494	2.42848	1.20346	0.229824	0.532241	-5.36874	0.108474	-0.00590245	0.22285	2.20145	1.88605	0.0627521	0.668676	-4.03081
ENSG00000010810	1	-0.0173363	-0.0608458	0.0261733	6.41202	-0.784358	0.433498	0.709984	-5.76266	-0.0248749	-0.098094	0.0483441	6.48449	-0.675619	0.501143	0.903629	-5.3072
ENSG00000011275	1	0.00777472	-0.0182068	0.0337563	6.07594	0.589065	0.556296	0.793763	-5.88975	0.00120111	-0.0462064	0.0486086	6.01907	0.0503849	0.959936	0.995531	-5.49864
ENSG00000011422	1	0.274525	0.100442	0.448607	1.63143	3.10434	0.00210386	0.0583518	-1.56148	0.162169	-0.10171	0.426049	1.23611	1.22216	0.225075	0.805966	-4.87422
ENSG00000011590	1	-0.0265254	-0.136177	0.0831266	0.960073	-0.476199	0.634306	0.839348	-5.94676	-0.188635	-0.392767	0.015496	1.1567	-1.83771	0.0696485	0.679443	-4.10345
ENSG00000011600	1	0.0783607	-0.1127	0.269421	2.99568	0.807368	0.420145	0.700496	-5.74532	-0.00875533	-0.306636	0.289126	2.59289	-0.0584512	0.953528	0.993998	-5.49827
ENSG00000012061	1	-0.0433572	-0.0847743	-0.00194015	5.4609	-2.06075	0.0402572	0.234006	-4.05455	-0.012826	-0.102933	0.0772812	5.64531	-0.283072	0.77782	0.969126	-5.46583
ENSG00000012124	1	0.276956	0.11566	0.438253	3.79775	3.3801	0.000828422	0.0358271	-0.745302	-0.00935253	-0.264078	0.245373	2.9467	-0.0730164	0.941967	0.992259	-5.49746
ENSG00000013275	1	-0.0315786	-0.0676642	0.00450711	6.74623	-1.72266	0.0860614	0.334053	-4.65354	0.0102562	-0.0464627	0.0669751	6.88948	0.359603	0.720049	0.955998	-5.44505
ENSG00000013503	1	-0.0380044	-0.0913265	0.0153178	3.75553	-1.40304	0.161722	0.450236	-5.12339	-0.0284055	-0.115835	0.0590235	3.85071	-0.646117	0.519969	0.907026	-5.32359
ENSG00000013810	1	-0.160697	-0.252559	-0.0688345	1.56517	-3.4436	0.000662498	0.0328617	-0.548317	-0.040367	-0.199936	0.119202	1.52531	-0.503085	0.616224	0.932616	-5.39282
ENSG00000015479	1	-0.0190149	-0.0503315	0.0123016	10.0789	-1.19527	0.233002	0.53632	-5.37802	-0.0125113	-0.0710593	0.0460368	10.2089	-0.424964	0.671952	0.944387	-5.4234
ENSG00000016402	1	-0.093601	-0.200298	0.0130962	1.74819	-1.72691	0.0852941	0.333	-4.64666	0.061848	-0.13419	0.257886	1.60761	0.627406	0.532099	0.911148	-5.33362
ENSG00000017427	1	0.034786	-0.0583628	0.127935	3.31153	0.735141	0.462874	0.730032	-5.79808	0.0854695	-0.0480218	0.218961	3.52535	1.27327	0.206441	0.79742	-4.8214
ENSG00000018280	1	0.611601	0.332667	0.890536	2.96342	4.31628	2.20876e-05	0.00726727	2.49026	0.26908	-0.0588774	0.597037	1.8031	1.63165	0.106505	0.734591	-4.39369
ENSG00000019582	1	0.0281842	-0.156149	0.212517	6.23678	0.300986	0.76365	0.905265	-6.01136	-0.019949	-0.297363	0.257465	5.64242	-0.143006	0.886628	0.984777	-5.49106
ENSG00000019991	1	0.201615	0.0451047	0.358125	3.87677	2.53585	0.0117655	0.131572	-3.03848	0.0835727	-0.142278	0.309423	3.59194	0.73588	0.463858	0.89765	-5.27146
ENSG00000023445	1	0.172915	0.0778291	0.268001	3.38465	3.57981	0.000405657	0.0266845	-0.114549	0.10672	-0.0283758	0.241816	3.12821	1.57097	0.119957	0.74022	-4.47308
ENSG00000025434	1	-0.0237773	-0.0796436	0.032089	3.76639	-0.837829	0.402846	0.688362	-5.72159	0.0220899	-0.0751365	0.119316	3.84467	0.451828	0.65256	0.94096	-5.41346
ENSG00000026025	1	0.077788	-0.0416039	0.19718	7.68414	1.28257	0.200711	0.497583	-5.27592	-0.0429671	-0.178134	0.0921999	7.3687	-0.632163	0.529001	0.909877	-5.3311
ENSG00000026103	1	0.0148173	-0.117742	0.147376	3.25687	0.22004	0.826001	0.93045	-6.03138	-0.129131	-0.341563	0.0833015	3.12028	-1.20885	0.230119	0.809313	-4.88763
ENSG00000026508	1	0.497703	0.242256	0.753151	3.86253	3.83541	0.000155147	0.0176604	0.740439	0.183554	-0.104067	0.471175	2.351	1.26913	0.207907	0.79742	-4.82576
ENSG00000027075	1	-0.025663	-0.117205	0.0658796	2.62664	-0.551858	0.581489	0.809319	-5.90988	-0.0378864	-0.180835	0.105062	2.80183	-0.52707	0.599537	0.92829	-5.3824
ENSG00000028137	1	0.19246	0.0144638	0.370456	3.39189	2.1285	0.0341754	0.215365	-3.92204	0.171494	-0.0586793	0.401667	3.02235	1.48169	0.142173	0.754127	-4.58476
ENSG00000028277	1	0.0229081	-0.0822801	0.128096	0.92183	0.428711	0.668466	0.858739	-5.96715	0.0544697	-0.178932	0.287871	0.533394	0.464104	0.643777	0.938776	-5.40872
ENSG00000029534	1	-0.0617279	-0.123838	0.000381822	5.13242	-1.95643	0.0514153	0.261281	-4.25047	-0.0705366	-0.164218	0.0231443	5.18957	-1.49736	0.138055	0.751577	-4.56559
ENSG00000029725	1	-0.0219873	-0.0558672	0.0118927	7.99402	-1.27753	0.202481	0.499504	-5.28201	-0.0213596	-0.0950404	0.0523212	8.17226	-0.576503	0.56582	0.917268	-5.35942
ENSG00000033327	1	0.0842681	0.022609	0.145927	5.23996	2.69035	0.00756967	0.105673	-2.66487	-0.0365907	-0.134347	0.0611654	5.04443	-0.744373	0.458733	0.89765	-5.26618
ENSG00000034510	1	0.0179125	-0.0538499	0.0896748	11.0005	0.491363	0.623558	0.83446	-5.9398	0.00973266	-0.153187	0.172652	11.2927	0.118802	0.905717	0.9884	-5.49374
ENSG00000035664	1	0.048259	-0.0354278	0.131946	2.94609	1.13518	0.257278	0.562638	-5.44414	0.0061876	-0.102215	0.114591	2.93445	0.113513	0.909896	0.988719	-5.49426
ENSG00000038945	1	0.105125	-0.133396	0.343646	1.85497	0.867606	0.386358	0.674971	-5.69755	-0.0544131	-0.350326	0.241499	1.41445	-0.365682	0.715524	0.954168	-5.44319
ENSG00000041982	1	0.110557	-0.0852556	0.306371	3.45276	1.11145	0.267335	0.572764	-5.46933	-0.110219	-0.40314	0.182702	2.90342	-0.748288	0.456381	0.89765	-5.26372
ENSG00000043462	1	0.13338	0.0344353	0.232324	2.42824	2.65364	0.00842131	0.111791	-2.75555	0.171342	0.00679542	0.335889	2.14161	2.0708	0.0414541	0.629502	-3.73759
ENSG00000048052	1	-0.014708	-0.0591476	0.0297315	5.46333	-0.65152	0.515249	0.766207	-5.85303	-0.0351114	-0.110802	0.0405794	5.69359	-0.922505	0.358914	0.862338	-5.14176
ENSG00000049130	1	0.0361473	-0.0184693	0.0907639	6.25688	1.30285	0.193705	0.489587	-5.25119	-0.0200478	-0.112639	0.0725436	6.46827	-0.430586	0.667874	0.943268	-5.42137
ENSG00000049245	1	0.0441716	-0.0239129	0.112256	6.40755	1.27714	0.202619	0.499556	-5.28248	0.0826326	-0.0195016	0.184767	5.98643	1.60896	0.111387	0.734591	-4.42371
ENSG00000050628	1	-0.113336	-0.319218	0.0925467	2.62371	-1.08365	0.279457	0.584015	-5.49816	-0.136688	-0.501984	0.228607	3.14549	-0.744133	0.458877	0.89765	-5.26633
ENSG00000051382	1	0.00265463	-0.0454543	0.0507636	6.42928	0.108623	0.91358	0.968212	-6.04876	0.00226124	-0.0978368	0.102359	6.4505	0.0449248	0.964274	0.99616	-5.49886
ENSG00000054598	1	-0.10332	-0.228579	0.0219399	3.63603	-1.62374	0.105566	0.367957	-4.80904	-0.146592	-0.34852	0.0553357	3.75542	-1.4437	0.15255	0.756675	-4.63041
ENSG00000055332	1	0.022833	-0.0208858	0.0665518	7.51528	1.02811	0.304793	0.608985	-5.55361	0.0711413	-0.00216058	0.144443	7.47635	1.93006	0.056982	0.664588	-3.9632
ENSG00000056736	1	0.0441749	-0.0317334	0.120083	5.19334	1.14559	0.25295	0.55746	-5.43293	0.123682	0.0362995	0.211064	4.98781	2.81479	0.00608178	0.481379	-2.32081
ENSG00000056972	1	0.0768089	-0.0139093	0.167527	4.15239	1.66671	0.0966983	0.352689	-4.7426	0.0697563	-0.0411992	0.180712	3.75566	1.25026	0.214686	0.802104	-4.84544
ENSG00000057593	1	-0.183835	-0.303998	-0.0636733	1.31151	-3.01165	0.00283737	0.0660109	-1.82133	-0.142561	-0.319172	0.0340506	1.75136	-1.60526	0.112198	0.734591	-4.42856
ENSG00000057657	1	0.0120238	-0.0817309	0.105779	2.27455	0.25246	0.800872	0.919656	-6.02411	0.00213591	-0.169805	0.174077	2.23279	0.024704	0.98035	0.997443	-5.49945
ENSG00000057663	1	-0.0477783	-0.0886426	-0.00691402	5.52364	-2.3016	0.0220973	0.177635	-3.56467	-0.0114442	-0.0969144	0.074026	5.7568	-0.266278	0.790679	0.970244	-5.46973
ENSG00000061273	1	0.0488405	-0.00580164	0.103483	4.21265	1.75953	0.0795883	0.320218	-4.5933	-0.0620918	-0.151362	0.027178	4.07115	-1.38323	0.170269	0.774006	-4.70079
ENSG00000061938	1	-0.0335385	-0.0779393	0.0108624	6.90865	-1.48695	0.138163	0.419051	-5.00919	-0.0313055	-0.093446	0.030835	6.97996	-1.00187	0.319292	0.844533	-5.07797
ENSG00000064012	1	0.0472637	-0.0342619	0.128789	2.05625	1.14124	0.254752	0.560204	-5.43763	0.0972397	-0.0288388	0.223318	1.81199	1.53379	0.128847	0.744187	-4.52033
ENSG00000064932	1	0.218507	0.0986323	0.338381	3.1339	3.58824	0.000393327	0.026613	-0.0871906	0.0398067	-0.10398	0.183593	2.80937	0.550556	0.583402	0.923181	-5.37174
ENSG00000065675	1	-0.0716565	-0.159848	0.0165346	3.53435	-1.59946	0.110854	0.377078	-4.84581	-0.0379492	-0.153402	0.0775033	3.74961	-0.653677	0.515109	0.906818	-5.31946
ENSG00000066044	1	0.0387432	-0.00774255	0.0852289	5.94604	1.64066	0.101999	0.362008	-4.78308	0.119914	0.0137751	0.226053	5.75147	2.24677	0.0272833	0.572268	-3.43585
ENSG00000066294	1	-0.0877212	-0.269488	0.0940458	3.24416	-0.95002	0.342927	0.640944	-5.62666	-0.0144268	-0.310692	0.281839	3.11896	-0.0968394	0.923085	0.98961	-5.49574
ENSG00000066336	1	0.107618	-0.0519682	0.267204	1.60913	1.32749	0.185435	0.479274	-5.22062	0.148701	-0.0569172	0.35432	1.13149	1.43819	0.154104	0.760099	-4.63694
ENSG00000066468	1	-0.073468	-0.140759	-0.00617688	6.79864	-2.14923	0.0324792	0.210996	-3.88065	-0.0447053	-0.124075	0.0346641	6.727	-1.12013	0.265856	0.829264	-4.97343
ENSG00000067182	1	0.208306	0.0896831	0.32693	4.28439	3.45681	0.00063214	0.0322411	-0.506921	0.127234	0.00807589	0.246391	3.77859	2.12346	0.0366641	0.612131	-3.64957
ENSG00000067560	1	-0.00362494	-0.0447755	0.0375256	7.83559	-0.173408	0.862457	0.948202	-6.04009	0.027682	-0.0444168	0.0997808	7.86194	0.763543	0.447284	0.895026	-5.25404
ENSG00000067606	1	-0.0404795	-0.108285	0.0273259	7.08663	-1.17521	0.240918	0.54534	-5.40047	-0.0448624	-0.170392	0.0806675	7.50237	-0.710721	0.47923	0.900911	-5.28674
ENSG00000067900	1	0.0612537	0.0194057	0.103102	5.5495	2.88138	0.00426807	0.0815698	-2.17412	-0.00117055	-0.0648962	0.0625551	5.34085	-0.0365292	0.970947	0.996216	-5.49915
ENSG00000067955	1	0.148375	0.0758105	0.22094	4.68809	4.02513	7.3487e-05	0.0131182	1.40903	0.0746665	-0.0198837	0.169217	4.32391	1.57046	0.120076	0.74022	-4.47373
ENSG00000068078	1	-0.161927	-0.254409	-0.0694444	7.72993	-3.44669	0.000655276	0.0327626	-0.538646	0.074822	-0.0401836	0.189828	7.97792	1.29382	0.199281	0.795445	-4.79958
ENSG00000069424	1	-0.0524535	-0.106044	0.00113674	7.34274	-1.92678	0.0550265	0.26959	-4.30437	0.0610296	-0.0351749	0.157234	7.34974	1.26156	0.210606	0.79915	-4.83368
ENSG00000069667	1	0.0586356	0.0078421	0.109429	6.91925	2.27246	0.0238225	0.184308	-3.62671	0.0533589	-0.0349813	0.141699	6.81663	1.20119	0.233061	0.809734	-4.89529
ENSG00000069702	1	0.0689489	-0.0121614	0.150059	4.41051	1.67338	0.0953776	0.351281	-4.73213	0.0867959	-0.0221004	0.195692	4.20491	1.58508	0.116715	0.737154	-4.45487
ENSG00000070182	1	0.0336363	-0.016743	0.0840156	6.50105	1.31432	0.189823	0.484698	-5.23704	-0.0385816	-0.115774	0.0386104	6.5443	-0.993966	0.323101	0.846746	-5.08455
ENSG00000070404	1	0.0943034	0.0091458	0.179461	3.46242	2.17995	0.0301	0.203578	-3.81862	0.0792597	-0.0359839	0.194503	3.40839	1.36773	0.175054	0.778326	-4.71836
ENSG00000070495	1	0.104872	0.0222349	0.187509	5.79779	2.4982	0.0130605	0.138181	-3.12633	0.0501931	-0.0493363	0.149723	5.71936	1.0029	0.318797	0.844205	-5.07711
ENSG00000070501	1	-0.0139409	-0.0546012	0.0267195	4.63855	-0.674935	0.500278	0.754848	-5.83831	0.0184495	-0.0525521	0.0894511	4.78007	0.516749	0.606692	0.930146	-5.38694
ENSG00000070831	1	-0.0678845	-0.115577	-0.0201922	7.91794	-2.80198	0.00543594	0.0913449	-2.38194	-0.0546301	-0.143361	0.0341008	8.17705	-1.22439	0.224235	0.80504	-4.87196
ENSG00000071051	1	0.0219321	-0.0286872	0.0725513	5.17266	0.852917	0.39444	0.680778	-5.70951	-0.0825954	-0.16521	1.96935e-05	5.36541	-1.9882	0.0500534	0.641782	-3.87172
ENSG00000071994	1	-0.033803	-0.0641613	-0.0034447	5.73459	-2.1919	0.0292161	0.200921	-3.79426	-0.00138688	-0.0608719	0.0580981	5.85178	-0.0463656	0.963129	0.996087	-5.4988
ENSG00000072110	1	0.0545175	-0.00336348	0.112399	6.27837	1.85414	0.0647779	0.291167	-4.43299	-0.00542882	-0.10325	0.0923919	6.1032	-0.110367	0.912382	0.988721	-5.49456
ENSG00000072736	1	0.00100323	-0.0499535	0.05196	4.63939	0.0387563	0.969112	0.988794	-6.05365	-0.0134115	-0.0974041	0.0705811	4.45933	-0.317541	0.751623	0.96362	-5.45708
ENSG00000073008	1	-0.02222	-0.0674236	0.0229836	6.21075	-0.967642	0.334064	0.633688	-5.61068	0.00978503	-0.0616783	0.0812483	6.31527	0.272297	0.786063	0.969235	-5.46836
ENSG00000073756	1	-0.00488723	-0.14686	0.137085	4.17193	-0.0677645	0.946022	0.979708	-6.05218	-0.109715	-0.332327	0.112896	4.29944	-0.980129	0.329843	0.849412	-5.09595
ENSG00000073921	1	0.034532	-0.00128003	0.070344	7.38156	1.89817	0.058709	0.277973	-4.35559	-0.0243179	-0.0760196	0.0273837	7.25952	-0.935376	0.352282	0.858881	-5.13177
ENSG00000074266	1	0.0267917	-0.0145233	0.0681067	4.32815	1.27654	0.202829	0.499556	-5.2832	0.040825	-0.0399563	0.121606	4.22055	1.00503	0.317775	0.842779	-5.07532
ENSG00000075213	1	-0.00938883	-0.0840038	0.0652261	4.13369	-0.247701	0.804548	0.921213	-6.02524	0.0617633	-0.08296	0.206487	3.95449	0.848704	0.398464	0.879471	-5.19647
ENSG00000075223	1	0.0144999	-0.0619938	0.0909936	4.99134	0.373148	0.709323	0.879319	-5.98828	-0.0584086	-0.176878	0.060061	5.15211	-0.980468	0.329677	0.849375	-5.09568
ENSG00000075711	1	0.0257928	-0.00764123	0.0592267	6.91313	1.51863	0.129992	0.406723	-4.96436	-0.0632938	-0.12584	-0.000747174	6.87165	-2.01243	0.0473856	0.640202	-3.83288
ENSG00000075856	1	0.0131686	-0.0210518	0.0473891	6.12274	0.757526	0.449376	0.721858	-5.78226	-0.0438089	-0.112291	0.0246731	6.19886	-1.27218	0.206827	0.79742	-4.82255
ENSG00000076242	1	-0.0308234	-0.0706295	0.00898276	5.05362	-1.52431	0.128568	0.404154	-4.95623	-0.00475932	-0.079327	0.0698083	5.26072	-0.126928	0.899301	0.988023	-5.4929
ENSG00000076356	1	-0.0741142	-0.129356	-0.0188728	6.85974	-2.64107	0.00873213	0.11385	-2.78632	-0.020121	-0.138455	0.0982132	6.82215	-0.338145	0.736099	0.959955	-5.45137
ENSG00000077092	1	-0.129665	-0.205442	-0.0538885	4.60029	-3.36846	0.000862762	0.036651	-0.781051	-0.038678	-0.170077	0.092721	4.99918	-0.585377	0.559867	0.914762	-5.35508
ENSG00000077150	1	0.315675	0.160622	0.470729	1.87727	4.00776	7.87842e-05	0.0134105	1.34663	0.101036	-0.0958781	0.29795	1.40115	1.02038	0.310484	0.838168	-5.06235
ENSG00000077238	1	0.28466	0.0872314	0.482088	2.6781	2.83831	0.00486966	0.0867447	-2.28753	0.0635414	-0.171108	0.298191	2.06911	0.538518	0.591647	0.92583	-5.37726
ENSG00000077782	1	0.0746372	0.0111606	0.138114	5.71876	2.31465	0.0213611	0.175276	-3.53665	-0.04294	-0.139002	0.0531216	5.65965	-0.888947	0.376576	0.868716	-5.16719
ENSG00000078401	1	0.0582716	-0.134605	0.251148	3.67494	0.594733	0.552506	0.791192	-5.88657	-0.00302337	-0.309873	0.303826	3.45772	-0.0195943	0.984414	0.998671	-5.49955
ENSG00000078596	1	-0.180486	-0.266744	-0.0942281	6.01933	-4.11896	5.02483e-05	0.0105396	1.75025	-0.149371	-0.262702	-0.0360391	6.33658	-2.62107	0.0104067	0.524713	-2.72439
ENSG00000078902	1	-0.016472	-0.0625126	0.0295687	7.75464	-0.704282	0.481847	0.742596	-5.81913	-0.0397	-0.116454	0.0370542	7.82106	-1.02861	0.306621	0.838168	-5.05532
ENSG00000079134	1	0.0194774	-0.0163819	0.0553366	4.8816	1.06923	0.285893	0.590683	-5.51284	-0.0497171	-0.12222	0.0227861	4.76165	-1.36368	0.17632	0.78032	-4.72292
ENSG00000079246	1	-0.0155406	-0.043371	0.0122899	8.13822	-1.09923	0.272618	0.577374	-5.48209	0.0126944	-0.0296037	0.0549926	8.29773	0.596837	0.552225	0.913719	-5.34937
ENSG00000080345	1	-0.0121285	-0.0370277	0.0127707	7.51046	-0.958881	0.338452	0.637627	-5.61866	-5.90096e-05	-0.0489051	0.0487871	7.51156	-0.00240246	0.998089	0.999921	-5.49971
ENSG00000080815	1	-0.0128383	-0.0617959	0.0361194	6.30395	-0.516213	0.606116	0.823933	-5.92793	-0.0484905	-0.111903	0.0149218	6.2476	-1.52071	0.132096	0.747343	-4.5367
ENSG00000080824	1	0.0867417	0.00102883	0.172455	10.5332	1.99216	0.0473312	0.251185	-4.18448	0.0157537	-0.133275	0.164782	10.4005	0.210222	0.834005	0.977775	-5.48102
ENSG00000081041	1	0.132316	-0.162514	0.427146	1.19965	0.883451	0.377756	0.668106	-5.68442	-0.152325	-0.578563	0.273913	0.703484	-0.710695	0.479246	0.900911	-5.28676
ENSG00000081059	1	0.0666966	-0.0128896	0.146283	2.93513	1.64972	0.100131	0.358479	-4.76908	-0.034022	-0.170624	0.10258	2.57839	-0.495297	0.621687	0.933449	-5.39609
ENSG00000081189	1	-0.0144815	-0.0731046	0.0441417	8.91401	-0.48628	0.627152	0.835339	-5.94216	-0.00247192	-0.0611142	0.0561704	9.16983	-0.0838278	0.933393	0.991594	-5.49674
ENSG00000081913	1	-0.0375369	-0.101265	0.026191	5.7507	-1.1595	0.247246	0.552142	-5.41778	-0.135732	-0.220983	-0.0504805	5.67052	-3.16625	0.00215378	0.416836	-1.53126
ENSG00000081985	1	-0.02335	-0.0875573	0.0408573	3.04987	-0.715889	0.474661	0.737218	-5.81132	0.00902154	-0.109612	0.127655	3.2553	0.15123	0.880158	0.983978	-5.49004
ENSG00000082074	1	0.0900585	-0.0949692	0.275086	1.64059	0.958145	0.338822	0.637649	-5.61933	0.000775371	-0.242671	0.244222	1.11884	0.00633387	0.994961	0.999588	-5.49969
ENSG00000082556	1	0.0997477	0.015318	0.184177	4.5556	2.32568	0.0207551	0.172515	-3.51283	0.260265	0.0982246	0.422306	4.34727	3.19416	0.00197663	0.416836	-1.46554
ENSG00000082641	1	0.0167727	-0.028255	0.0618003	8.28443	0.733273	0.46401	0.730451	-5.79938	-0.0644093	-0.161249	0.0324306	8.17097	-1.32269	0.189536	0.789031	-4.76837
ENSG00000082701	1	-0.0173236	-0.0634341	0.028787	6.63903	-0.739571	0.460184	0.728651	-5.79499	0.0100567	-0.0813586	0.101472	6.70742	0.218777	0.827356	0.976644	-5.47947
ENSG00000083168	1	0.0188765	-0.0109227	0.0486756	5.96576	1.24698	0.213455	0.512633	-5.3184	0.014229	-0.0416635	0.0701215	5.86431	0.506273	0.613994	0.932429	-5.39146
ENSG00000084652	1	0.00387485	-0.0239004	0.0316501	6.59819	0.274625	0.783809	0.91434	-6.01857	0.00646723	-0.034259	0.0471935	6.57418	0.315797	0.752942	0.963795	-5.45755
ENSG00000085276	1	-0.0816158	-0.201322	0.0380909	2.38881	-1.34214	0.180645	0.474295	-5.20218	-0.179392	-0.37305	0.0142661	2.51064	-1.84218	0.0689858	0.679267	-4.09681
ENSG00000086232	1	-0.0121778	-0.0566625	0.0323068	6.24391	-0.538894	0.590392	0.814203	-5.91658	-0.00784624	-0.104398	0.0887059	6.14215	-0.161608	0.872003	0.982633	-5.48866
ENSG00000086300	1	-0.026741	-0.105108	0.0516262	7.65515	-0.671717	0.502321	0.756545	-5.84036	-0.0537198	-0.157455	0.0500159	8.03283	-1.02984	0.306048	0.838168	-5.05426
ENSG00000086730	1	0.182041	0.00243365	0.361649	3.22369	1.99521	0.0469962	0.250385	-4.1788	-0.129671	-0.378089	0.118747	2.69646	-1.03806	0.302228	0.837666	-5.04718
ENSG00000087088	1	0.0549005	-0.0080682	0.117869	3.64714	1.71631	0.0872201	0.336063	-4.66381	-0.0209665	-0.124473	0.0825398	3.61066	-0.402831	0.688098	0.946841	-5.43113
ENSG00000087191	1	0.0591985	0.00596706	0.11243	7.04539	2.1892	0.0294139	0.20152	-3.79978	-0.0558827	-0.161387	0.049621	6.94973	-1.05335	0.295207	0.835327	-5.03385
ENSG00000087494	1	-0.0805693	-0.163459	0.00232023	2.25119	-1.91343	0.0567199	0.273808	-4.32836	-0.00455262	-0.124099	0.114993	2.54016	-0.0757339	0.939811	0.992259	-5.49728
ENSG00000088832	1	0.00521606	-0.048264	0.0586961	6.54834	0.191997	0.847885	0.939353	-6.03686	-0.0256569	-0.100834	0.0495196	6.6383	-0.678714	0.499189	0.903154	-5.30543
ENSG00000088992	1	-0.0915093	-0.175512	-0.00750688	4.31626	-2.14445	0.0328637	0.211933	-3.89022	-0.168407	-0.321242	-0.0155725	4.83328	-2.1913	0.031205	0.589996	-3.53328
ENSG00000089041	1	0.0728136	-0.0176296	0.163257	4.8654	1.58482	0.114144	0.382698	-4.86774	-0.0118469	-0.127321	0.103627	4.56178	-0.204025	0.838829	0.978086	-5.4821
ENSG00000089127	1	-0.146084	-0.29899	0.00682146	2.55062	-1.88071	0.0610561	0.282967	-4.38649	-0.0924912	-0.272875	0.0878925	2.50318	-1.01969	0.310811	0.8382	-5.06294
ENSG00000089250	1	0.0204815	-0.0434347	0.0843977	4.45567	0.630803	0.528687	0.776432	-5.86562	0.074832	-0.0547069	0.204371	4.506	1.14882	0.253899	0.820409	-4.94638
ENSG00000089289	1	-0.0434578	-0.0811067	-0.0058088	6.07102	-2.27226	0.0238349	0.184308	-3.62714	-0.00906929	-0.0849681	0.0668295	6.24696	-0.237631	0.812747	0.975111	-5.47583
ENSG00000090316	1	-0.0217195	-0.0658303	0.0223913	5.60902	-0.969278	0.333249	0.632929	-5.60918	-0.0506862	-0.131788	0.030416	5.68951	-1.24286	0.217387	0.80352	-4.85308
ENSG00000090339	1	0.374192	0.116833	0.631551	2.03999	2.86219	0.00452724	0.0833887	-2.22485	0.128354	-0.192229	0.448938	1.2784	0.796222	0.428152	0.888541	-5.23266
ENSG00000090376	1	0.152849	0.0240913	0.281606	2.96478	2.33686	0.0201568	0.170139	-3.48859	0.0694633	-0.109545	0.248471	2.66781	0.771696	0.442465	0.894067	-5.24879
ENSG00000090382	1	0.262901	0.0176726	0.50813	1.60105	2.1104	0.0357174	0.220004	-3.95784	-0.00802927	-0.435645	0.419586	0.90031	-0.0373411	0.970302	0.996216	-5.49912
ENSG00000090776	1	0.0114646	-0.0559042	0.0788334	3.6869	0.334998	0.737879	0.892304	-6.0011	0.0319149	-0.0946919	0.158522	3.71125	0.501303	0.617472	0.932716	-5.39357
ENSG00000091157	1	-0.0125328	-0.0427112	0.0176457	7.20468	-0.817511	0.414337	0.696773	-5.73751	-0.0218415	-0.0764624	0.0327794	7.26316	-0.795221	0.428731	0.888607	-5.23333
ENSG00000091409	1	0.0835178	0.0129441	0.154091	5.9078	2.32959	0.0205443	0.17168	-3.50437	0.06081	-0.049887	0.171507	5.88088	1.09245	0.277764	0.83221	-4.99891
ENSG00000091831	1	0.129154	0.0436968	0.214611	2.19192	2.9751	0.00318625	0.070815	-1.92177	0.163531	-0.0154246	0.342487	1.73005	1.81727	0.0727501	0.68396	-4.13366
ENSG00000091879	1	0.0490349	-0.129551	0.227621	3.22928	0.540507	0.58928	0.813524	-5.91576	-0.0676335	-0.275867	0.1406	2.73341	-0.645913	0.5201	0.907026	-5.3237
ENSG00000091972	1	-0.00355808	-0.062619	0.0555028	5.70634	-0.118593	0.905683	0.964484	-6.04769	0.0179704	-0.0615532	0.097494	5.74904	0.449392	0.654309	0.94096	-5.41439
ENSG00000092010	1	-0.0071239	-0.0797841	0.0655363	6.13525	-0.193003	0.847097	0.939194	-6.03668	-0.00884149	-0.12452	0.106837	6.0759	-0.151998	0.879554	0.983978	-5.48994
ENSG00000092098	1	-0.00724636	-0.0609896	0.0464969	4.34264	-0.265423	0.79088	0.916012	-6.02092	-0.0251686	-0.107491	0.0571539	4.38123	-0.608001	0.544831	0.913044	-5.34371
ENSG00000092445	1	-0.0280151	-0.0707105	0.0146803	8.48384	-1.29168	0.197542	0.494223	-5.26486	0.0104278	-0.0468774	0.067733	8.63147	0.361879	0.718353	0.955357	-5.44435
ENSG00000092531	1	0.0485507	-0.0130126	0.110114	4.44183	1.55245	0.121693	0.393639	-4.9155	0.0502747	-0.0423873	0.142937	4.27019	1.07898	0.283694	0.833522	-5.01109
ENSG00000092820	1	0.0370201	-0.0307249	0.104765	7.30575	1.07573	0.282981	0.587884	-5.50625	0.108597	-0.0224579	0.239651	7.30909	1.64789	0.103119	0.730732	-4.37197
ENSG00000092969	1	0.0823874	0.00341447	0.16136	5.29092	2.05365	0.0409453	0.235888	-4.0682	0.0220207	-0.0826945	0.126736	5.01454	0.418202	0.676869	0.944527	-5.42581
ENSG00000093072	1	-0.0241616	-0.127776	0.0794525	3.15295	-0.459039	0.646565	0.846831	-5.95438	0.0909078	-0.062409	0.244225	2.99845	1.17917	0.241668	0.815206	-4.91704
ENSG00000095059	1	-0.0265234	-0.0622364	0.00918951	6.42862	-1.462	0.144871	0.427305	-5.04382	-0.0461339	-0.0987474	0.00647965	6.5717	-1.74376	0.0848679	0.701017	-4.23972
ENSG00000095261	1	-0.0069257	-0.0513059	0.0374545	4.97595	-0.307197	0.758923	0.903099	-6.00957	0.0201965	-0.06777	0.108163	4.88971	0.456587	0.649149	0.94096	-5.41164
ENSG00000095970	1	0.129016	-0.0942901	0.352321	3.61344	1.13733	0.256381	0.561481	-5.44184	-0.0547184	-0.429976	0.320539	3.07722	-0.28998	0.772548	0.969126	-5.46415
ENSG00000096384	1	0.0104913	-0.0398118	0.0607945	10.6834	0.410562	0.68171	0.865353	-5.97437	-0.0308187	-0.117059	0.0554211	10.801	-0.710674	0.479259	0.900911	-5.28677
ENSG00000096717	1	0.049565	0.0124945	0.0866355	5.50912	2.63202	0.00896215	0.114973	-2.80838	0.0448889	-0.0183687	0.108147	5.34865	1.41121	0.161886	0.768559	-4.66858
ENSG00000096968	1	0.00104006	-0.0376737	0.0397538	5.204	0.0528854	0.957861	0.984016	-6.05303	-0.0248678	-0.0775877	0.0278522	5.07189	-0.93805	0.350914	0.858881	-5.12967
ENSG00000097007	1	-0.0053278	-0.0557818	0.0451262	4.51889	-0.207872	0.835481	0.934488	-6.03385	-0.0569649	-0.133872	0.0199426	4.41291	-1.473	0.144497	0.754727	-4.5953
ENSG00000099250	1	-0.00381121	-0.0700561	0.0624336	4.65871	-0.113254	0.909911	0.966287	-6.04827	0.0149119	-0.0777531	0.107577	4.66648	0.320024	0.749747	0.9633	-5.45641
ENSG00000099341	1	-0.0161469	-0.068794	0.0365002	7.54095	-0.603753	0.546501	0.786993	-5.88145	-0.00269073	-0.0954026	0.0900211	7.79844	-0.0577165	0.954112	0.993998	-5.4983
ENSG00000099875	1	0.112674	0.0190682	0.20628	5.29795	2.36954	0.0184934	0.164364	-3.41708	0.0772262	-0.0320502	0.186503	5.10426	1.40541	0.163596	0.770952	-4.67531
ENSG00000099937	1	0.0171254	-0.103277	0.137528	1.24175	0.279995	0.77969	0.912403	-6.01715	-0.214722	-0.473666	0.0442227	0.789632	-1.64905	0.102881	0.730732	-4.37042
ENSG00000099942	1	-0.00337653	-0.0356564	0.0289033	7.82594	-0.205912	0.83701	0.934712	-6.03424	0.0161949	-0.0405337	0.0729235	7.79161	0.567727	0.571738	0.919173	-5.36365
ENSG00000100030	1	-0.0350189	-0.0728226	0.00278479	9.06078	-1.82352	0.0692979	0.299928	-4.48576	0.0380614	-0.0163081	0.0924309	9.25683	1.39217	0.167553	0.77241	-4.69055
ENSG00000100060	1	0.00140929	-0.145807	0.148625	1.71056	0.0188447	0.984979	0.993445	-6.05419	-0.0274733	-0.236681	0.181734	1.5326	-0.261155	0.794614	0.971532	-5.47087
ENSG00000100097	1	-0.0663911	-0.130826	-0.00195603	7.94214	-2.02829	0.0434837	0.241479	-4.11657	-0.058379	-0.164905	0.0481475	8.25262	-1.08984	0.278907	0.83221	-5.00128
ENSG00000100105	1	0.0187126	-0.0222777	0.059703	4.59257	0.898661	0.369611	0.66286	-5.67159	0.0306929	-0.0414978	0.102884	4.46156	0.845514	0.400231	0.879944	-5.19874
ENSG00000100225	1	0.018654	-0.0364804	0.0737885	6.48076	0.666028	0.505946	0.759099	-5.84397	0.0483119	-0.0451796	0.141803	6.37806	1.02765	0.30707	0.838168	-5.05614
ENSG00000100263	1	0.00694436	-0.0423427	0.0562314	4.4926	0.277359	0.781711	0.913468	-6.01785	0.0365063	-0.0509228	0.123935	4.63018	0.830379	0.408684	0.884555	-5.20936
ENSG00000100292	1	0.237389	0.0356542	0.439123	2.97964	2.31645	0.021261	0.174826	-3.53276	0.163026	-0.0611112	0.387162	2.41112	1.44646	0.151778	0.756271	-4.62714
ENSG00000100296	1	-0.0188137	-0.0482881	0.0106607	5.62297	-1.25653	0.20998	0.508143	-5.30712	-0.00929212	-0.0567305	0.0381463	5.64308	-0.389537	0.697867	0.949425	-5.43558
ENSG00000100311	1	-0.0881866	-0.155573	-0.0208003	4.17695	-2.57617	0.0105068	0.124063	-2.94301	0.0358769	-0.065155	0.136909	4.3331	0.706188	0.48203	0.900911	-5.28944
ENSG00000100345	1	0.0697519	0.0112105	0.128293	6.92575	2.3455	0.0197046	0.168537	-3.46977	-0.0439097	-0.123728	0.0359088	6.81772	-1.09401	0.277085	0.83221	-4.9975
ENSG00000100368	1	0.247989	0.0777634	0.418215	1.53765	2.86781	0.0044498	0.0827538	-2.21001	0.144133	-0.0820388	0.370305	1.11992	1.26733	0.208548	0.79742	-4.82765
ENSG00000100393	1	0.0109776	-0.0354944	0.0574496	6.05456	0.465006	0.642291	0.843855	-5.95176	0.0230973	-0.0868811	0.133076	5.80537	0.417655	0.677268	0.944527	-5.426
ENSG00000100473	1	-0.00883814	-0.0857791	0.0681028	2.86299	-0.226124	0.821271	0.928893	-6.03009	-0.000567509	-0.113032	0.111897	2.99972	-0.0100351	0.992017	0.999204	-5.49967
ENSG00000100485	1	0.00764007	-0.0274198	0.0426999	5.79606	0.428973	0.668275	0.858739	-5.96704	0.0153874	-0.03805	0.0688248	5.66613	0.572643	0.568419	0.918359	-5.36129
ENSG00000100600	1	-0.0183645	-0.065549	0.02882	6.09447	-0.766166	0.444228	0.718264	-5.77602	0.00886852	-0.0704495	0.0881866	6.31692	0.222353	0.82458	0.97653	-5.4788
ENSG00000100644	1	0.0318215	-0.0207332	0.0843762	6.7842	1.19193	0.234304	0.537694	-5.38177	0.00744075	-0.053866	0.0687475	6.68664	0.241364	0.809863	0.974063	-5.47507
ENSG00000100968	1	-0.0047712	-0.104313	0.0947704	4.09741	-0.0943552	0.924895	0.97221	-6.05014	-0.0613039	-0.20802	0.0854123	4.31138	-0.830949	0.408364	0.884448	-5.20897
ENSG00000100979	1	-0.00159245	-0.0785485	0.0753636	5.68561	-0.0407349	0.967536	0.988027	-6.05357	0.0642236	-0.0452753	0.173723	5.54692	1.1664	0.24676	0.817184	-4.92947
ENSG00000100991	1	-0.0281003	-0.0624193	0.00621861	6.16247	-1.61184	0.108133	0.372503	-4.82714	-0.0560315	-0.119372	0.0073094	6.23646	-1.75919	0.0821954	0.696941	-4.21779
ENSG00000101000	1	-0.126352	-0.270812	0.0181076	1.98991	-1.72179	0.086221	0.334211	-4.65496	-0.100027	-0.337286	0.137232	2.14047	-0.838415	0.404182	0.882392	-5.20374
ENSG00000101109	1	0.029218	-0.00398257	0.0624186	5.45177	1.7324	0.0843116	0.331711	-4.63775	-0.0453895	-0.100665	0.00988636	5.41956	-1.63299	0.106222	0.734591	-4.39191
ENSG00000101144	1	-0.0218493	-0.0983497	0.0546512	5.16928	-0.562232	0.574411	0.804974	-5.9044	0.0829969	-0.0147913	0.180785	5.27844	1.68787	0.0951542	0.718912	-4.31766
ENSG00000101204	1	-0.0160852	-0.086875	0.0547047	4.00025	-0.447298	0.655008	0.851536	-5.95942	0.0388432	-0.0970069	0.174693	3.98511	0.568616	0.571137	0.919051	-5.36322
ENSG00000101327	1	0.222921	0.0659164	0.379926	2.72792	2.795	0.00555143	0.0922307	-2.39996	0.0640527	-0.128026	0.256132	2.69739	0.663166	0.509044	0.906002	-5.31421
ENSG00000101336	1	0.137617	-0.0643316	0.339566	2.44632	1.34145	0.180869	0.474394	-5.20306	-0.030266	-0.28862	0.228088	1.96475	-0.232972	0.816351	0.976047	-5.47676
ENSG00000101384	1	0.0165192	-0.0383766	0.0714149	5.09323	0.592369	0.554085	0.792289	-5.8879	-0.0888863	-0.184645	0.00687239	5.08827	-1.84595	0.0684297	0.677442	-4.09119
ENSG00000101444	1	-0.0228312	-0.059277	0.0136145	5.72468	-1.23318	0.218551	0.519446	-5.33455	-0.0335122	-0.0938722	0.0268479	5.87325	-1.10412	0.272701	0.83221	-4.98825
ENSG00000101557	1	-0.0157903	-0.0634251	0.0318444	6.67978	-0.652545	0.514589	0.7657	-5.85239	0.0210673	-0.0814193	0.123554	6.67196	0.408795	0.683733	0.945984	-5.42909
ENSG00000101665	1	0.0208599	-0.0321926	0.0739123	4.73142	0.774014	0.43958	0.714605	-5.7703	0.0133941	-0.0928109	0.119599	4.87979	0.250803	0.80258	0.972912	-5.47311
ENSG00000101843	1	0.00190517	-0.0337314	0.0375418	6.42715	0.10524	0.916261	0.969058	-6.0491	-0.00916469	-0.0789086	0.0605793	6.59283	-0.261322	0.794486	0.971532	-5.47083
ENSG00000102606	1	-0.0323312	-0.0636528	-0.00100968	7.63937	-2.03199	0.0431052	0.240381	-4.10955	-0.0398332	-0.085743	0.00607662	7.75801	-1.72545	0.0881311	0.70885	-4.2655
ENSG00000102837	1	0.0343291	-0.0998659	0.168524	1.25756	0.503581	0.614954	0.829763	-5.93404	0.0483305	-0.131677	0.228338	1.10157	0.533942	0.594795	0.926539	-5.37933
ENSG00000102882	1	0.0184098	-0.0445332	0.0813527	6.26415	0.575764	0.565241	0.799186	-5.8971	0.0517697	-0.059566	0.163105	6.14095	0.924709	0.357772	0.86194	-5.14006
ENSG00000102908	1	0.00436564	-0.0516444	0.0603757	7.12599	0.153435	0.878166	0.953824	-6.04319	0.0806168	-0.069682	0.230916	6.86847	1.06668	0.28918	0.834495	-5.02208
ENSG00000103035	1	-0.0302397	-0.0696915	0.00921203	7.28329	-1.50888	0.132465	0.410559	-4.97826	-0.0522866	-0.128478	0.0239046	7.47241	-1.36474	0.175988	0.779919	-4.72173
ENSG00000103126	1	0.0453949	0.00239016	0.0883996	4.85842	2.07794	0.0386322	0.2285	-4.02131	0.0290573	-0.0570569	0.115171	4.92952	0.671033	0.504044	0.905172	-5.30979
ENSG00000103423	1	-0.00466068	-0.0428189	0.0334976	6.32706	-0.240439	0.810168	0.92259	-6.02692	-0.0201201	-0.0807993	0.040559	6.46924	-0.659411	0.51144	0.906328	-5.31629
ENSG00000103490	1	-0.0928695	-0.240965	0.0552261	2.44117	-1.23445	0.218077	0.518856	-5.33307	-0.165567	-0.400416	0.0692816	2.21857	-1.40201	0.164607	0.771461	-4.67924
ENSG00000103569	1	0.0804057	-0.0367807	0.197592	1.75387	1.35068	0.177896	0.470646	-5.19134	-0.0426547	-0.197996	0.112686	1.60517	-0.546065	0.586472	0.924037	-5.37381
ENSG00000103653	1	-0.0056776	-0.0491119	0.0377567	4.32136	-0.257321	0.797121	0.918282	-6.02293	-0.0278289	-0.0972857	0.041628	4.25093	-0.796791	0.427824	0.888541	-5.23228
ENSG00000103811	1	0.0184579	-0.0857113	0.122627	6.24597	0.348808	0.727497	0.887617	-5.99662	0.0657978	-0.117404	0.248999	6.22212	0.714244	0.477061	0.900911	-5.28463
ENSG00000104312	1	0.05078	-0.0266621	0.128222	2.08401	1.2908	0.197846	0.494391	-5.26593	-0.050864	-0.208538	0.10681	1.86218	-0.641525	0.522932	0.908271	-5.32608
ENSG00000104320	1	-0.0312452	-0.0613384	-0.001152	6.18614	-2.04389	0.0419065	0.23837	-4.08688	-0.0202251	-0.0844828	0.0440326	6.3405	-0.625935	0.533059	0.911287	-5.3344
ENSG00000104332	1	0.014625	-0.0975249	0.126775	4.16963	0.256709	0.797594	0.918324	-6.02308	-0.0778338	-0.236412	0.0807448	3.85698	-0.976085	0.331832	0.850788	-5.09926
ENSG00000104365	1	0.0470023	0.00136527	0.0926393	4.70176	2.02743	0.043573	0.241682	-4.11821	-0.0800267	-0.157847	-0.00220609	4.65409	-2.04505	0.0439871	0.63646	-3.77992
ENSG00000104375	1	0.0812949	0.00831162	0.154278	3.37094	2.19272	0.0291564	0.20075	-3.79259	0.0587972	-0.0419969	0.159591	3.08039	1.16007	0.249313	0.818043	-4.93559
ENSG00000104419	1	0.0491375	-0.0437426	0.142018	7.61581	1.04144	0.298577	0.603162	-5.54057	-0.0101982	-0.113663	0.0932663	7.27062	-0.196019	0.84507	0.979842	-5.48346
ENSG00000104522	1	-0.0999941	-0.154214	-0.0457743	4.94608	-3.63045	0.000336733	0.0248968	0.0506114	-0.00844123	-0.100253	0.0833704	5.18189	-0.18284	0.855365	0.979995	-5.48557
ENSG00000104765	1	-0.0117389	-0.066818	0.0433402	8.1567	-0.419549	0.675139	0.861967	-5.97083	0.0295602	-0.0651757	0.124296	8.30233	0.620522	0.536598	0.911632	-5.33723
ENSG00000104825	1	0.057829	-0.00115416	0.116812	4.22902	1.93002	0.0546223	0.268472	-4.29852	-0.0444867	-0.145696	0.0567224	4.13901	-0.874127	0.384547	0.870316	-5.17813
ENSG00000104853	1	-0.0276133	-0.0816572	0.0264306	6.00276	-1.00581	0.315383	0.617458	-5.57506	0.0162552	-0.115684	0.148195	5.92338	0.245008	0.807049	0.974063	-5.47432
ENSG00000104856	1	0.0272372	-0.100655	0.155129	1.43442	0.41924	0.675364	0.861992	-5.97096	-0.0593548	-0.257482	0.138772	1.55171	-0.595767	0.552937	0.913719	-5.34991
ENSG00000104870	1	-0.00631749	-0.0969823	0.0843474	4.63523	-0.137167	0.890998	0.958208	-6.04543	0.0419678	-0.103108	0.187043	4.6088	0.57529	0.566637	0.917369	-5.36001
ENSG00000104884	1	0.00657388	-0.0331254	0.0462731	4.81801	0.325974	0.744689	0.895891	-6.00393	-0.035531	-0.0964835	0.0254215	4.88817	-1.15926	0.249644	0.818969	-4.93637
ENSG00000104894	1	0.0310664	-0.10943	0.171562	2.00155	0.435281	0.663696	0.856496	-5.96445	-0.0940488	-0.286609	0.0985115	1.59514	-0.971293	0.334197	0.851983	-5.10315
ENSG00000104998	1	0.0179786	-0.0559033	0.0918605	2.72988	0.479029	0.632295	0.838264	-5.94548	0.104402	-0.0475475	0.256351	2.78231	1.36638	0.175473	0.778674	-4.71988
ENSG00000105127	1	0.0611737	-0.00216607	0.124513	5.44419	1.90122	0.0583078	0.277081	-4.35018	0.0140087	-0.0942373	0.122255	5.40328	0.257365	0.797528	0.97181	-5.4717
ENSG00000105220	1	-0.0117266	-0.0551984	0.0317452	9.02326	-0.531015	0.595832	0.818105	-5.92058	0.0416149	-0.0317873	0.115017	9.08275	1.12747	0.262762	0.826694	-4.96658
ENSG00000105221	1	0.0430251	0.00776878	0.0782815	5.94271	2.4023	0.0169483	0.158701	-3.34444	-0.0477349	-0.126153	0.0306837	5.95062	-1.21054	0.229473	0.809313	-4.88593
ENSG00000105287	1	-0.0303645	-0.130146	0.0694174	2.57344	-0.599042	0.549633	0.789154	-5.88413	-0.0579257	-0.243518	0.127666	2.66282	-0.620691	0.536487	0.911632	-5.33715
ENSG00000105329	1	-0.0018918	-0.119057	0.115273	1.93606	-0.031785	0.974666	0.990267	-6.05388	0.103919	-0.0702896	0.278128	1.78165	1.18629	0.238861	0.814482	-4.91005
ENSG00000105372	1	0.0684438	-0.00504448	0.141932	8.24031	1.83341	0.0678111	0.297476	-4.46882	0.0928253	-0.0162906	0.201941	8.05826	1.69177	0.0944044	0.718912	-4.31229
ENSG00000105401	1	-0.0067289	-0.0616454	0.0481876	7.07419	-0.241204	0.809575	0.922324	-6.02675	-0.0423357	-0.146824	0.0621523	7.34631	-0.805757	0.422663	0.887716	-5.22625
ENSG00000105426	1	-0.0617708	-0.103153	-0.0203885	7.83145	-2.93841	0.00357573	0.075189	-2.02147	-0.00166731	-0.076386	0.0730514	7.94158	-0.0443764	0.96471	0.996216	-5.49888
ENSG00000105472	1	-0.0956838	-0.179539	-0.0118286	3.05354	-2.24622	0.0254754	0.189906	-3.68193	-0.102788	-0.236886	0.031309	3.18116	-1.52436	0.131184	0.746871	-4.53214
ENSG00000105639	1	0.0896252	-0.0195827	0.198833	3.98677	1.61555	0.107327	0.371406	-4.82151	0.118118	-0.0259974	0.262233	3.64061	1.62993	0.106869	0.734591	-4.39598
ENSG00000105647	1	-0.0221684	-0.146231	0.101895	1.32506	-0.351751	0.725291	0.886602	-5.99564	0.202906	-0.020965	0.426778	1.34749	1.80244	0.0750709	0.688923	-4.15537
ENSG00000105697	1	0.709046	0.313822	1.10427	1.559	3.53163	0.000483354	0.0287782	-0.26974	-0.0755466	-0.572656	0.421563	0.340822	-0.302222	0.763231	0.966136	-5.46109
ENSG00000105851	1	0.00968419	-0.112968	0.132337	2.22374	0.155428	0.876597	0.953634	-6.04289	0.0222429	-0.138986	0.183471	2.01729	0.274355	0.784487	0.969126	-5.46788
ENSG00000105894	1	-0.0515719	-0.123915	0.020771	6.39235	-1.40333	0.161634	0.450236	-5.123	0.027653	-0.10137	0.156675	6.67639	0.426226	0.671036	0.944348	-5.42295
ENSG00000105939	1	0.122955	0.029773	0.216137	4.34876	2.59751	0.00989045	0.121228	-2.89189	0.138732	0.0191485	0.258316	4.05765	2.30711	0.0235151	0.572268	-3.32746
ENSG00000105974	1	-0.0843806	-0.201237	0.0324755	3.37872	-1.42146	0.156304	0.443056	-5.09888	-0.0730928	-0.22118	0.0749947	3.50827	-0.981567	0.329138	0.84916	-5.09478
ENSG00000105976	1	0.01904	-0.089178	0.127258	4.98349	0.346347	0.729344	0.888176	-5.99743	-0.0326348	-0.186219	0.120949	5.08611	-0.42257	0.673691	0.944491	-5.42425
ENSG00000106003	1	0.00804502	-0.0739165	0.0900066	3.5352	0.193224	0.846925	0.939194	-6.03664	0.0909193	-0.0477636	0.229602	3.5467	1.30376	0.195886	0.793203	-4.78891
ENSG00000106100	1	0.0244619	-0.0555726	0.104496	2.70757	0.601666	0.547887	0.787817	-5.88264	-0.0622828	-0.179259	0.0546935	2.54431	-1.05885	0.29271	0.835327	-5.02901
ENSG00000106327	1	-0.0808487	-0.150408	-0.0112892	3.11354	-2.28802	0.0228874	0.1809	-3.59368	0.0849819	-0.012	0.181964	3.28975	1.74261	0.08507	0.701282	-4.24134
ENSG00000106400	1	0.00523317	-0.0446134	0.0550797	6.53467	0.206668	0.836421	0.934617	-6.03409	0.00820761	-0.0867189	0.103134	6.62502	0.171947	0.863894	0.98116	-5.48721
ENSG00000106546	1	-0.0338564	-0.0824278	0.014715	5.02116	-1.37216	0.171121	0.462608	-5.16378	0.0055763	-0.056364	0.0675166	4.97401	0.179035	0.858343	0.980454	-5.48615
ENSG00000106571	1	-0.206439	-0.330068	-0.0828106	2.56283	-3.28712	0.00114227	0.0424056	-1.02763	-0.144097	-0.347539	0.0593447	2.77504	-1.40857	0.162661	0.769176	-4.67164
ENSG00000106785	1	-0.00529714	-0.0746191	0.0640248	3.38116	-0.150423	0.88054	0.954426	-6.04362	0.0529077	-0.079075	0.18489	3.13422	0.797197	0.42759	0.888541	-5.23201
ENSG00000106799	1	0.149654	0.0378162	0.261493	5.56083	2.63416	0.0089073	0.114761	-2.80318	0.076753	-0.0506716	0.204178	5.25072	1.19786	0.234348	0.810768	-4.8986
ENSG00000106991	1	0.0434231	-0.0726019	0.159448	2.87157	0.736737	0.461904	0.729482	-5.79697	-0.0203863	-0.220546	0.179774	2.7521	-0.202547	0.83998	0.978086	-5.48236
ENSG00000107175	1	-0.0257394	-0.0650791	0.0136004	6.85481	-1.28798	0.198824	0.495533	-5.26936	-0.0358526	-0.108713	0.0370077	7.02614	-0.978573	0.330607	0.850336	-5.09723
ENSG00000107201	1	-0.0432943	-0.123863	0.0372744	4.17211	-1.05781	0.291061	0.595682	-5.52432	-0.0255618	-0.120357	0.0692337	4.1865	-0.53625	0.593206	0.925842	-5.37829
ENSG00000107263	1	-0.0110403	-0.052876	0.0307954	5.85106	-0.519491	0.603832	0.82256	-5.92632	0.0486242	-0.0394214	0.13667	5.82055	1.09827	0.275232	0.83221	-4.99361
ENSG00000107521	1	-0.0239275	-0.0674233	0.0195683	4.93689	-1.08291	0.279786	0.58415	-5.49892	-0.00922467	-0.0848929	0.0664436	4.92396	-0.242438	0.809033	0.974063	-5.47485
ENSG00000107562	1	-0.138348	-0.25275	-0.023946	2.87813	-2.38058	0.0179595	0.163393	-3.39271	0.0532327	-0.12048	0.226946	3.29635	0.609411	0.543901	0.913044	-5.34299
ENSG00000107643	1	-0.0432084	-0.0876732	0.00125651	6.63597	-1.91291	0.0567873	0.273808	-4.3293	-0.0074193	-0.0855586	0.07072	6.88691	-0.188824	0.850687	0.979995	-5.48463
ENSG00000107679	1	-0.0162523	-0.0598289	0.0273242	7.24031	-0.734187	0.463454	0.730203	-5.79875	-0.0588783	-0.127794	0.0100378	7.22825	-1.69902	0.0930246	0.714666	-4.30229
ENSG00000107758	1	0.0248633	-0.0412918	0.0910184	7.74346	0.739841	0.460021	0.728651	-5.7948	0.0235105	-0.0936483	0.140669	7.78814	0.399072	0.690855	0.94763	-5.4324
ENSG00000107874	1	-0.0131026	-0.0507609	0.0245556	6.33914	-0.684923	0.493963	0.75035	-5.83187	-0.0294066	-0.0956339	0.0368206	6.50479	-0.883024	0.379749	0.869691	-5.17159
ENSG00000107968	1	0.164591	0.0360308	0.293152	2.27633	2.52024	0.0122877	0.133668	-3.07505	0.0312062	-0.1392	0.201612	1.92976	0.364184	0.716638	0.954896	-5.44365
ENSG00000108175	1	-0.0208531	-0.0828502	0.041144	5.52323	-0.662128	0.508438	0.76073	-5.84642	0.0637935	-0.0620702	0.189657	5.27639	1.00795	0.316379	0.842733	-5.07287
ENSG00000108344	1	-0.00373091	-0.0369939	0.0295321	6.78878	-0.220799	0.825411	0.930184	-6.03122	-0.0433106	-0.0958807	0.00925952	6.86798	-1.6384	0.105088	0.731995	-4.3847
ENSG00000108443	1	0.0189586	-0.00859361	0.0465109	6.00656	1.35455	0.176663	0.469496	-5.18641	0.0403961	-0.012775	0.0935673	6.02257	1.51087	0.134583	0.749	-4.54893
ENSG00000108561	1	0.0065006	-0.0465654	0.0595666	7.00975	0.241146	0.80962	0.922324	-6.02676	-0.063213	-0.166137	0.0397112	7.20099	-1.22139	0.225365	0.806488	-4.87501
ENSG00000108622	1	0.0264345	-0.106537	0.159406	2.55042	0.391343	0.695844	0.872439	-5.98168	0.127843	-0.0689192	0.324606	2.64119	1.29211	0.19987	0.795445	-4.80141
ENSG00000108671	1	-0.00329618	-0.047468	0.0408756	5.74924	-0.146896	0.883321	0.95511	-6.04412	-0.0146597	-0.0983224	0.069003	5.7537	-0.348463	0.728366	0.95778	-5.44838
ENSG00000108691	1	0.269625	-0.111355	0.650605	2.20856	1.39316	0.164685	0.453911	-5.13641	-0.251477	-0.857806	0.354853	1.44718	-0.824808	0.411822	0.885804	-5.21323
ENSG00000108773	1	0.0437277	-0.0112832	0.0987387	6.04768	1.56477	0.118774	0.389189	-4.89743	-0.0524266	-0.138048	0.0331949	5.87361	-1.21768	0.226763	0.80922	-4.87875
ENSG00000108840	1	-0.0138279	-0.058464	0.0308081	7.28723	-0.609838	0.542467	0.784234	-5.87795	-0.00317547	-0.0664707	0.0601198	7.43757	-0.09977	0.920765	0.98947	-5.4955
ENSG00000108861	1	-0.0361241	-0.0841336	0.0118854	8.53251	-1.4812	0.139686	0.420738	-5.01722	-0.021552	-0.0911542	0.0480502	8.71773	-0.615785	0.539705	0.912611	-5.3397
ENSG00000108946	1	-0.0139419	-0.0628381	0.0349543	9.83848	-0.561295	0.575049	0.805346	-5.9049	-0.0400411	-0.116739	0.0366564	10.1305	-1.03822	0.302154	0.837666	-5.04704
ENSG00000109016	1	-0.0714852	-0.125295	-0.0176756	4.32536	-2.61517	0.00940525	0.117776	-2.8493	-0.0633039	-0.162042	0.0354348	4.64202	-1.27499	0.205836	0.79742	-4.81959
ENSG00000109320	1	0.0443999	-0.0096791	0.098479	3.64874	1.61621	0.107184	0.371218	-4.82051	-0.0328166	-0.115993	0.0503604	3.60449	-0.78461	0.434894	0.891464	-5.24036
ENSG00000109861	1	0.137038	0.025404	0.248671	3.87673	2.41651	0.0163146	0.155545	-3.31265	0.0450508	-0.074211	0.164313	3.60644	0.751217	0.454626	0.897486	-5.26188
ENSG00000109906	1	0.10483	0.0418051	0.167854	6.09979	3.27429	0.00119339	0.0433445	-1.06603	-0.0161353	-0.126429	0.0941587	5.83379	-0.29093	0.771824	0.969126	-5.46392
ENSG00000110324	1	0.071844	-0.0521964	0.195884	3.51058	1.14017	0.255196	0.560789	-5.43878	0.00123238	-0.140323	0.142788	3.36394	0.0173134	0.986228	0.998695	-5.49958
ENSG00000110330	1	-0.0307801	-0.0616303	7.00605e-05	6.58047	-1.96406	0.050519	0.258928	-4.23648	-0.00224996	-0.0578111	0.0533111	6.68388	-0.080532	0.936006	0.992186	-5.49697
ENSG00000110395	1	0.0131987	-0.0412097	0.0676071	5.642	0.477539	0.633354	0.838873	-5.94616	0.101442	-0.0291552	0.23204	5.55281	1.54471	0.126183	0.743501	-4.50656
ENSG00000110876	1	-0.220515	-0.408152	-0.0328777	3.45776	-2.31346	0.0214271	0.175507	-3.5392	-0.0841695	-0.427299	0.25896	3.54902	-0.487821	0.62695	0.934477	-5.39919
ENSG00000110911	1	0.00471139	-0.0327665	0.0421892	6.87596	0.247467	0.804729	0.921213	-6.02529	0.011523	-0.0447271	0.0677731	6.8255	0.407387	0.684763	0.946284	-5.42957
ENSG00000111321	1	0.0692661	-0.0549291	0.193461	2.67634	1.09789	0.273203	0.577882	-5.48349	-0.045594	-0.175941	0.0847525	2.35562	-0.695621	0.488591	0.901487	-5.29567
ENSG00000111331	1	0.0215914	-0.125788	0.168971	3.56392	0.288394	0.77326	0.908862	-6.01489	0.0879513	-0.135373	0.311275	3.36513	0.783197	0.435719	0.891718	-5.24129
ENSG00000111335	1	-0.0318651	-0.206504	0.142773	2.15733	-0.359186	0.719729	0.883924	-5.99313	-0.0125858	-0.225551	0.200379	2.10004	-0.117527	0.906724	0.988505	-5.49387
ENSG00000111361	1	-0.0565289	-0.0966792	-0.0163786	5.39944	-2.77156	0.00595539	0.0956113	-2.46011	-0.0812725	-0.154937	-0.0076077	5.45301	-2.19406	0.0309994	0.589996	-3.5285
ENSG00000111737	1	-0.0210861	-0.0616364	0.0194641	6.09755	-1.02364	0.306896	0.610842	-5.55795	-0.0341794	-0.11366	0.045301	6.34556	-0.855201	0.394878	0.878757	-5.19184
ENSG00000112033	1	0.0251375	-0.0280964	0.0783713	3.72699	0.929559	0.353406	0.650623	-5.64486	0.0742395	-0.0391997	0.187679	3.57428	1.30147	0.196662	0.79384	-4.79137
ENSG00000112062	1	0.0419127	0.00417642	0.079649	5.49764	2.1864	0.0296202	0.201715	-3.80549	-0.0192501	-0.0877321	0.0492319	5.48492	-0.559011	0.577645	0.921712	-5.36778
ENSG00000112096	1	0.0826486	-0.0209536	0.186251	8.71181	1.5704	0.11746	0.387607	-4.88914	0.0273611	-0.053363	0.108085	8.67249	0.674053	0.502132	0.904201	-5.30808
ENSG00000112149	1	0.0048618	-0.0626963	0.0724199	5.53371	0.141665	0.887447	0.956291	-6.04483	0.0640003	-0.0397072	0.167708	5.71829	1.22726	0.223162	0.80501	-4.86905
ENSG00000112182	1	-0.0394655	-0.0848065	0.00587549	3.3181	-1.71344	0.0877459	0.336928	-4.66842	0.0303193	-0.0623278	0.122966	3.24471	0.650806	0.516952	0.906818	-5.32104
ENSG00000112343	1	0.074558	-0.0368412	0.185957	2.49215	1.31751	0.188751	0.483309	-5.23307	-0.0819813	-0.237725	0.0737625	2.35088	-1.04681	0.298197	0.835558	-5.03958
ENSG00000112365	1	-0.00937334	-0.0473471	0.0286004	5.52566	-0.485907	0.627416	0.835558	-5.94233	0.0212434	-0.0391705	0.0816573	5.48566	0.699279	0.486314	0.900911	-5.29352
ENSG00000112561	1	0.0660086	-0.024985	0.157002	3.41111	1.42801	0.15441	0.439913	-5.09008	-0.0487667	-0.185935	0.0884018	3.09143	-0.707022	0.481514	0.900911	-5.28895
ENSG00000112576	1	0.014305	-0.0393076	0.0679176	5.36637	0.525247	0.59983	0.819915	-5.92347	0.0394686	-0.0415776	0.120515	5.43436	0.968463	0.3356	0.852174	-5.10545
ENSG00000112658	1	-0.0111778	-0.0495863	0.0272306	5.58882	-0.572893	0.56718	0.800616	-5.89866	-0.0200114	-0.0794237	0.0394008	5.6697	-0.669832	0.504806	0.905172	-5.31047
ENSG00000112679	1	0.00498132	-0.0299289	0.0398915	5.4856	0.28089	0.779004	0.9121	-6.01691	-0.0343453	-0.0919904	0.0232998	5.54346	-1.18486	0.23942	0.814482	-4.91145
ENSG00000112715	1	0.218365	0.0540549	0.382675	5.68395	2.61615	0.00937905	0.117776	-2.84693	-0.0178423	-0.259161	0.223476	5.78093	-0.147036	0.883456	0.984463	-5.49057
ENSG00000112799	1	0.0993275	-0.120041	0.318696	1.32113	0.891328	0.373524	0.665153	-5.6778	-0.114409	-0.428992	0.200174	0.981755	-0.72325	0.47154	0.900307	-5.2792
ENSG00000113013	1	0.00901995	-0.0273988	0.0454387	8.86098	0.487554	0.62625	0.834934	-5.94157	-0.0237454	-0.0835495	0.0360587	9.03586	-0.78961	0.431984	0.89016	-5.23705
ENSG00000113070	1	0.0457816	-0.0590009	0.150564	3.81241	0.860094	0.390479	0.678001	-5.70369	0.0395343	-0.133865	0.212934	3.71818	0.453409	0.651426	0.94096	-5.41286
ENSG00000113296	1	-0.0378931	-0.10941	0.0336238	3.79303	-1.04302	0.297844	0.602268	-5.539	-0.085777	-0.194203	0.0226494	3.86797	-1.57326	0.119427	0.74022	-4.47014
ENSG00000113318	1	0.0257969	-0.0174732	0.0690669	5.22759	1.17361	0.241557	0.546049	-5.40224	-0.00464537	-0.092304	0.0830132	5.19372	-0.105388	0.91632	0.989198	-5.49501
ENSG00000113356	1	0.0750435	0.0288886	0.121198	3.07706	3.20066	0.00153018	0.0495685	-1.28369	0.100704	0.016483	0.184924	2.99021	2.37788	0.0196876	0.564077	-3.1972
ENSG00000113580	1	-0.0505942	-0.0903823	-0.0108061	6.94218	-2.50317	0.0128825	0.137067	-3.1148	-0.00221406	-0.0645072	0.0600791	7.08662	-0.0706828	0.943819	0.992357	-5.4976
ENSG00000113594	1	0.0152527	-0.039371	0.0698764	8.11147	0.549679	0.582981	0.81023	-5.91102	0.020682	-0.0642489	0.105613	7.91401	0.484274	0.629455	0.93514	-5.40065
ENSG00000113658	1	0.00136401	-0.0345398	0.0372678	6.32873	0.0747861	0.940439	0.978101	-6.05171	0.0523561	-0.0133276	0.11804	6.24731	1.58516	0.116695	0.737154	-4.45476
ENSG00000113721	1	-0.0719588	-0.147645	0.00372735	5.14745	-1.87159	0.0623136	0.285845	-4.40253	-0.0425838	-0.155939	0.0707718	5.30066	-0.747076	0.457108	0.89765	-5.26448
ENSG00000113749	1	-0.0165782	-0.0797453	0.046589	3.85244	-0.51664	0.605818	0.823894	-5.92772	-0.0354442	-0.148382	0.0774941	3.79596	-0.62412	0.534244	0.911498	-5.33535
ENSG00000113916	1	0.161467	0.0678093	0.255125	5.59608	3.39378	0.000789701	0.034689	-0.703151	-0.0213314	-0.149028	0.106365	5.27587	-0.332205	0.740564	0.961891	-5.45305
ENSG00000114013	1	0.0672503	-0.136221	0.270721	1.51475	0.650631	0.515822	0.766515	-5.85357	-0.02807	-0.343818	0.287678	1.24961	-0.176793	0.860098	0.980741	-5.48649
ENSG00000114115	1	-0.00659677	-0.0953678	0.0821743	3.82826	-0.146286	0.883802	0.95511	-6.0442	0.0127521	-0.125111	0.150615	3.85143	0.18395	0.854497	0.979995	-5.4854
ENSG00000114251	1	0.0907486	0.0227083	0.158789	4.70848	2.62553	0.00913063	0.116116	-2.82418	0.113631	-0.000802603	0.228065	4.61636	1.97473	0.0515916	0.647781	-3.89313
ENSG00000114315	1	-0.101873	-0.227122	0.0233757	5.08596	-1.60114	0.110482	0.376192	-4.84329	-0.0614236	-0.297646	0.174799	5.23857	-0.517103	0.606446	0.930146	-5.38679
ENSG00000114423	1	0.0519232	0.00685315	0.0969933	2.97582	2.26786	0.0241052	0.185539	-3.63643	0.0663725	-0.023695	0.15644	2.80645	1.46549	0.146528	0.755243	-4.60436
ENSG00000114520	1	-0.0586318	-0.111557	-0.00570644	5.34273	-2.18078	0.0300378	0.20324	-3.81693	-0.0604126	-0.143707	0.0228816	5.55869	-1.44237	0.152925	0.757179	-4.63199
ENSG00000114631	1	-0.0209736	-0.072754	0.0308068	7.02119	-0.797354	0.425926	0.705079	-5.75293	0.00796126	-0.0713449	0.0872674	7.27474	0.199636	0.842249	0.979263	-5.48285
ENSG00000114738	1	0.0195866	-0.0454953	0.0846684	4.29959	0.592436	0.55404	0.792289	-5.88786	0.00956852	-0.0942405	0.113378	4.24667	0.183305	0.855002	0.979995	-5.4855
ENSG00000114812	1	-0.0719021	-0.131802	-0.0120027	4.52721	-2.36299	0.0188168	0.165564	-3.43149	0.0495692	-0.0444043	0.143543	4.6608	1.04899	0.297199	0.835558	-5.03767
ENSG00000115091	1	0.000350436	-0.0361005	0.0368014	6.87167	0.0189253	0.984914	0.993445	-6.05419	-0.0412291	-0.109345	0.0268863	7.03788	-1.20371	0.23209	0.809313	-4.89278
ENSG00000115138	1	0.0140998	-0.199423	0.227622	1.47019	0.129991	0.896668	0.960568	-6.04634	-0.188802	-0.527191	0.149587	1.6596	-1.10957	0.270358	0.83221	-4.98323
ENSG00000115232	1	0.017797	-0.0770249	0.112619	1.89122	0.369472	0.712058	0.880427	-5.98958	-0.153784	-0.307897	0.00033014	1.94227	-1.98442	0.0504816	0.644445	-3.87775
ENSG00000115233	1	-0.045001	-0.087829	-0.00217307	5.84141	-2.06842	0.0395255	0.231416	-4.03976	-0.0587576	-0.149131	0.0316153	6.13291	-1.29297	0.199573	0.795445	-4.80049
ENSG00000115267	1	0.0353889	-0.0686859	0.139464	2.44132	0.669368	0.503817	0.757531	-5.84185	-0.0705044	-0.204797	0.0637885	2.31481	-1.04406	0.299458	0.835558	-5.04197
ENSG00000115365	1	-0.0537318	-0.0934876	-0.0139761	8.72563	-2.66057	0.00825425	0.110894	-2.73852	-0.0202201	-0.0789497	0.0385095	8.8187	-0.684683	0.495433	0.901928	-5.30201
ENSG00000115415	1	0.015269	-0.0655427	0.0960808	6.95415	0.371946	0.710216	0.879796	-5.98871	0.0450262	-0.0313605	0.121413	6.94971	1.17223	0.244428	0.815891	-4.92382
ENSG00000115457	1	-0.0717678	-0.177346	0.0338109	4.24722	-1.33812	0.181949	0.475192	-5.20726	0.0091979	-0.15124	0.169636	4.70642	0.114011	0.909502	0.988719	-5.49421
ENSG00000115594	1	0.254048	0.0597211	0.448375	2.02762	2.57351	0.0105859	0.124391	-2.94934	0.143873	-0.0840683	0.371815	1.59525	1.25522	0.212887	0.801197	-4.84029
ENSG00000115598	1	-0.0566653	-0.150612	0.037281	1.32752	-1.18736	0.236101	0.540167	-5.38691	-0.0409672	-0.181741	0.0998062	1.73273	-0.578735	0.56432	0.916479	-5.35833
ENSG00000115738	1	-0.0486437	-0.114372	0.0170845	8.20314	-1.45686	0.146283	0.428907	-5.05088	0.0187275	-0.0892404	0.126695	8.34349	0.344944	0.731	0.9579	-5.44941
ENSG00000115884	1	0.00343949	-0.116862	0.123741	1.14412	0.0562817	0.955158	0.983104	-6.05286	0.101683	-0.0678315	0.271197	1.32416	1.1929	0.236274	0.812435	-4.90352
ENSG00000115904	1	0.0338539	-0.00691114	0.0746189	5.39671	1.6348	0.103223	0.363579	-4.7921	0.0507163	-0.0414072	0.14284	5.21206	1.09482	0.276734	0.83221	-4.99676
ENSG00000116016	1	-0.0349522	-0.118429	0.0485243	5.71846	-0.82424	0.41051	0.694251	-5.73228	-0.0835961	-0.227299	0.0601066	5.84234	-1.15687	0.250612	0.820235	-4.93867
ENSG00000116044	1	0.0245365	-0.042557	0.09163	5.42032	0.719904	0.472189	0.735571	-5.80859	0.0726169	-0.00805962	0.153293	5.20019	1.79001	0.0770645	0.689703	-4.17346
ENSG00000116062	1	0.05366	0.00882928	0.0984908	5.48786	2.35623	0.0191557	0.166925	-3.44632	0.0149095	-0.0515427	0.0813617	5.45387	0.446188	0.656612	0.94096	-5.4156
ENSG00000116251	1	0.0440637	-0.0096656	0.097793	7.95134	1.61441	0.107574	0.371885	-4.82324	0.0456574	-0.0543157	0.14563	7.93759	0.908222	0.366365	0.864651	-5.1527
ENSG00000116266	1	0.0156276	-0.0294138	0.0606691	5.66428	0.683004	0.495173	0.751006	-5.83311	-0.00595589	-0.0755616	0.0636498	5.54073	-0.170163	0.865292	0.98133	-5.48746
ENSG00000116288	1	-0.00758778	-0.054255	0.0390795	7.56429	-0.32007	0.749155	0.897788	-6.00574	-0.0158266	-0.102962	0.0713089	7.8007	-0.361208	0.718853	0.955434	-5.44456
ENSG00000116329	1	-0.0610639	-0.150287	0.0281593	2.76987	-1.34726	0.178995	0.472032	-5.1957	-0.0715477	-0.223565	0.0804697	2.89644	-0.935979	0.351973	0.858881	-5.13129
ENSG00000116473	1	0.0363517	-0.00221781	0.0749212	5.67221	1.85534	0.0646061	0.290953	-4.4309	0.0703583	0.00771633	0.133	5.58705	2.23364	0.0281702	0.579017	-3.4591
ENSG00000116478	1	0.0348344	-0.0311387	0.100807	4.61382	1.03941	0.299519	0.603663	-5.54257	0.000145285	-0.0967565	0.0970471	4.60239	0.00298162	0.997628	0.999921	-5.49971
ENSG00000116560	1	0.0275883	-0.0183179	0.0734944	8.03698	1.18303	0.237807	0.541953	-5.39175	-0.0172763	-0.101736	0.067183	7.95566	-0.406787	0.685202	0.946498	-5.42978
ENSG00000116584	1	-0.053497	-0.0977622	-0.00923185	6.95542	-2.37909	0.0180308	0.163468	-3.39601	-0.0319249	-0.103589	0.0397391	7.03318	-0.885917	0.378197	0.869336	-5.16944
ENSG00000116678	1	0.0085656	-0.0673268	0.084458	4.18006	0.222179	0.824338	0.929832	-6.03093	0.0583539	-0.0492017	0.16591	4.21542	1.07895	0.283706	0.833522	-5.01112
ENSG00000116747	1	0.0264596	-0.0131927	0.0661118	7.63743	1.31358	0.190069	0.484937	-5.23794	0.0721682	0.0144212	0.129915	7.52931	2.48531	0.0149316	0.553602	-2.99309
ENSG00000116977	1	-0.0147719	-0.0614735	0.0319298	6.52098	-0.622654	0.534022	0.779523	-5.87046	-0.0558029	-0.129742	0.0181364	6.56171	-1.50088	0.137145	0.75061	-4.56127
ENSG00000117450	1	0.0191875	-0.0366389	0.0750138	8.78439	0.676585	0.499232	0.754577	-5.83725	0.0617171	-0.0366624	0.160096	8.81221	1.24757	0.215663	0.802104	-4.84822
ENSG00000117461	1	-0.00813071	-0.0605653	0.0443039	5.44253	-0.305249	0.760405	0.903955	-6.01014	0.00302612	-0.0797594	0.0858117	5.51934	0.0726935	0.942223	0.992259	-5.49748
ENSG00000117523	1	0.0170048	-0.0313677	0.0653772	6.84231	0.692015	0.489505	0.74699	-5.82724	-0.0025248	-0.11616	0.111111	6.65485	-0.0441851	0.964862	0.996216	-5.49889
ENSG00000117586	1	0.0324689	-0.0306265	0.0955642	2.44488	1.01301	0.311937	0.615809	-5.56818	0.016034	-0.0913228	0.123391	2.29035	0.297013	0.767191	0.967409	-5.46241
ENSG00000118257	1	0.0863878	0.0263285	0.146447	4.10884	2.83149	0.00497167	0.087518	-2.30534	0.0813364	-0.0185446	0.181217	4.08545	1.61945	0.109109	0.734591	-4.40989
ENSG00000118260	1	0.0209829	-0.0110079	0.0529738	5.7542	1.29117	0.197717	0.494369	-5.26548	-0.00109924	-0.0540469	0.0518484	5.75266	-0.0412867	0.967166	0.996216	-5.49899
ENSG00000118308	1	-0.0658704	-0.131509	-0.000231474	3.69936	-1.97548	0.0492031	0.255691	-4.21544	-0.0918496	-0.225878	0.0421789	3.96443	-1.36284	0.176584	0.780664	-4.72387
ENSG00000118432	1	-0.00290481	-0.0690532	0.0632436	7.76752	-0.0864453	0.931175	0.974377	-6.05081	0.00454672	-0.0902601	0.0993535	7.99441	0.0953723	0.924247	0.98999	-5.49586
ENSG00000118503	1	0.111918	-0.066045	0.289882	2.14066	1.23798	0.216768	0.517039	-5.32895	0.0088221	-0.222026	0.239671	1.7573	0.0759992	0.939601	0.992259	-5.49727
ENSG00000118508	1	0.0423635	-0.0610065	0.145734	1.9162	0.806753	0.420498	0.700713	-5.74579	-0.136609	-0.271593	-0.00162535	1.86546	-2.01262	0.0473653	0.640202	-3.83257
ENSG00000118523	1	-0.119463	-0.262819	0.0238934	4.99896	-1.64044	0.102046	0.362014	-4.78342	-0.122593	-0.360293	0.115106	4.9448	-1.02566	0.308005	0.838168	-5.05785
ENSG00000118640	1	0.0768702	-0.0816047	0.235345	1.22448	0.954863	0.340477	0.638918	-5.6223	-0.202742	-0.43501	0.0295254	0.828082	-1.73588	0.0862602	0.704354	-4.25085
ENSG00000118785	1	0.186691	-0.0621191	0.4355	7.22576	1.47706	0.140791	0.422445	-5.02298	-0.162055	-0.414703	0.0905925	6.30391	-1.27559	0.205624	0.79742	-4.81896
ENSG00000119414	1	0.0193688	-0.0306815	0.0694191	6.07906	0.761796	0.446828	0.72043	-5.77918	0.114577	0.00102291	0.228132	5.9519	2.00659	0.0480175	0.640252	-3.84228
ENSG00000119630	1	0.0602456	-0.063772	0.184263	1.65818	0.95628	0.339762	0.638183	-5.62102	0.149535	-0.0228525	0.321922	1.77214	1.72505	0.0882049	0.70885	-4.26607
ENSG00000119866	1	-0.055907	-0.116105	0.00429125	5.02167	-1.82821	0.0685901	0.298608	-4.47775	0.0298639	-0.0766818	0.13641	5.05081	0.55741	0.578733	0.922149	-5.36854
ENSG00000119917	1	-0.0536652	-0.175317	0.0679864	5.56306	-0.868397	0.385926	0.674638	-5.6969	-0.0818043	-0.201842	0.038233	5.30914	-1.35526	0.178975	0.780823	-4.73236
ENSG00000119922	1	-0.00762352	-0.109591	0.0943444	5.2132	-0.147175	0.8831	0.95511	-6.04408	-0.067998	-0.1892	0.0532038	4.94126	-1.11571	0.267736	0.829264	-4.97755
ENSG00000119969	1	0.0551657	-0.0206384	0.13097	2.81759	1.43258	0.153101	0.438548	-5.08392	0.164058	0.0404774	0.287639	2.48457	2.64004	0.00988456	0.51353	-2.6859
ENSG00000120156	1	-0.0820909	-0.142375	-0.0218065	4.20867	-2.68061	0.00778788	0.107468	-2.68906	-0.043443	-0.161415	0.0745292	4.50705	-0.732326	0.466013	0.898724	-5.27365
ENSG00000120690	1	0.0507188	-0.0303609	0.131799	2.9287	1.2314	0.219213	0.520239	-5.33662	-0.0136584	-0.118983	0.091666	2.62605	-0.257891	0.797123	0.97181	-5.47159
ENSG00000120738	1	-0.209508	-0.390363	-0.028652	5.60071	-2.2804	0.0233412	0.182724	-3.60989	-0.200162	-0.48151	0.081187	5.86083	-1.41482	0.160827	0.767409	-4.66438
ENSG00000120798	1	-0.0340052	-0.0705344	0.002524	5.09124	-1.83252	0.0679439	0.297676	-4.47035	-0.00749083	-0.0725493	0.0575677	5.02148	-0.228976	0.819445	0.976119	-5.47754
ENSG00000120885	1	0.0604832	0.0032506	0.117716	11.0142	2.08034	0.0384102	0.228162	-4.01666	0.125499	0.0422436	0.208754	10.8399	2.99772	0.00357865	0.416836	-1.9188
ENSG00000120889	1	0.191964	0.0945692	0.289359	3.23932	3.87996	0.000130515	0.0165912	0.894849	0.073502	-0.0542666	0.201271	3.01616	1.14403	0.255867	0.820803	-4.95094
ENSG00000120899	1	0.0575841	-0.0141913	0.12936	7.61428	1.57932	0.1154	0.384325	-4.87592	0.0707471	-0.0482916	0.189786	7.5067	1.18191	0.240584	0.814806	-4.91435
ENSG00000120910	1	-0.0193569	-0.0612019	0.0224881	4.28534	-0.910616	0.363287	0.65775	-5.66135	-0.0424438	-0.110537	0.0256489	4.43568	-1.23959	0.218588	0.803734	-4.85644
ENSG00000121060	1	0.0726822	0.00474369	0.140621	4.78298	2.10598	0.0361024	0.221175	-3.96653	0.0876419	-0.0410334	0.216317	4.49561	1.35451	0.179216	0.780823	-4.73321
ENSG00000121361	1	-0.0872848	-0.155149	-0.0194212	3.49424	-2.53189	0.0118961	0.132022	-3.04778	-0.0648475	-0.174327	0.044632	3.74145	-1.17794	0.242153	0.815206	-4.91824
ENSG00000121858	1	-0.412485	-0.591227	-0.233743	3.22354	-4.54281	8.28308e-06	0.00534577	3.37667	-0.354322	-0.663282	-0.045363	3.61713	-2.28066	0.0251063	0.572268	-3.37528
ENSG00000121879	1	-0.0129989	-0.040095	0.0140971	6.54698	-0.944377	0.345797	0.643876	-5.63172	0.0305843	-0.0171033	0.0782719	6.59765	1.27543	0.205681	0.79742	-4.81913
ENSG00000121966	1	-0.151545	-0.315108	0.0120166	3.1684	-1.82391	0.0692393	0.299819	-4.4851	-0.00784216	-0.210954	0.19527	3.18803	-0.0767829	0.938979	0.992259	-5.49722
ENSG00000122025	1	-0.0626479	-0.159893	0.0345969	2.69915	-1.26819	0.205792	0.502569	-5.29323	-0.0594722	-0.200809	0.0818648	2.9697	-0.836801	0.405084	0.882799	-5.20488
ENSG00000122512	1	-0.0567526	-0.0978466	-0.0156586	5.8755	-2.71863	0.00696753	0.102386	-2.59423	0.00421755	-0.0597996	0.0682347	5.9983	0.131017	0.896076	0.987703	-5.49245
ENSG00000122641	1	0.081167	-0.0743993	0.236733	2.45189	1.02709	0.305272	0.6095	-5.5546	0.0315379	-0.160777	0.223853	2.39682	0.326125	0.745143	0.962797	-5.45475
ENSG00000122861	1	0.0299742	-0.118571	0.17852	1.13362	0.39722	0.69151	0.870526	-5.97948	-0.159184	-0.382281	0.0639123	1.19173	-1.41896	0.159618	0.765528	-4.65955
ENSG00000123124	1	-0.000275062	-0.0289229	0.0283727	5.31409	-0.0189009	0.984934	0.993445	-6.05419	-0.0226817	-0.0796041	0.0342407	5.25593	-0.792421	0.430352	0.89007	-5.23519
ENSG00000123143	1	0.0893276	0.0466384	0.132017	5.78449	4.11918	5.02026e-05	0.0105396	1.75106	0.0047043	-0.0628389	0.0722475	5.66749	0.138509	0.890171	0.985685	-5.4916
ENSG00000123338	1	0.0330657	-0.132664	0.198796	3.22051	0.392753	0.694803	0.872207	-5.98116	-0.121932	-0.349157	0.105293	2.93332	-1.06715	0.288969	0.834495	-5.02166
ENSG00000123384	1	-0.0738358	-0.125438	-0.0222336	9.012	-2.81671	0.0051995	0.0895766	-2.3438	-0.0242743	-0.1277	0.0791514	9.01402	-0.466747	0.641892	0.938076	-5.40768
ENSG00000124145	1	0.0839807	-0.0280127	0.195974	6.69964	1.47615	0.141036	0.422769	-5.02425	0.217477	0.0321969	0.402758	6.49598	2.33426	0.0219756	0.570675	-3.2779
ENSG00000124205	1	-0.24877	-0.387261	-0.110279	1.59802	-3.53605	0.00047567	0.0287782	-0.255558	-0.135004	-0.317946	0.0479386	2.30521	-1.46756	0.145967	0.754815	-4.60187
ENSG00000124333	1	-0.0279294	-0.0674442	0.0115853	5.40299	-1.39138	0.165222	0.454749	-5.13874	-0.0514718	-0.125912	0.0229683	5.58824	-1.37508	0.172773	0.775884	-4.71005
ENSG00000124486	1	0.00394186	-0.0323921	0.0402759	7.67817	0.213566	0.831042	0.932972	-6.03271	-0.00941426	-0.0834548	0.0646263	7.77255	-0.25286	0.800995	0.972555	-5.47267
ENSG00000124508	1	0.0796214	-0.0181383	0.177381	2.87037	1.60329	0.110006	0.375435	-4.84005	0.0129946	-0.124281	0.15027	2.63475	0.18825	0.851136	0.979995	-5.48472
ENSG00000124762	1	0.423243	0.177784	0.668702	4.40256	3.39433	0.000788188	0.034689	-0.701461	0.102758	-0.21912	0.424635	3.76368	0.634874	0.52724	0.909494	-5.32965
ENSG00000124766	1	0.00124528	-0.095147	0.0976375	5.14069	0.0254313	0.979729	0.991289	-6.05405	0.00954369	-0.111188	0.130276	5.35782	0.157202	0.875464	0.983746	-5.48926
ENSG00000124767	1	-0.0375622	-0.0769872	0.00186281	7.6242	-1.87552	0.0617689	0.284682	-4.39563	0.00623233	-0.0644865	0.0769512	7.81096	0.175258	0.861299	0.980853	-5.48672
ENSG00000124942	1	-0.0345097	-0.131121	0.0621018	9.14986	-0.703162	0.482543	0.742924	-5.81987	0.0759974	-0.0548461	0.206841	8.92386	1.15508	0.251342	0.820409	-4.94039
ENSG00000125245	1	0.190153	0.0733844	0.306922	1.26229	3.20568	0.00150466	0.0490824	-1.26898	0.113226	-0.144807	0.371259	0.710937	0.872639	0.385353	0.870872	-5.17922
ENSG00000125266	1	-0.0142043	-0.0628142	0.0344056	5.73531	-0.575227	0.565603	0.799362	-5.89739	-0.0139948	-0.0917395	0.0637498	5.84306	-0.357982	0.721257	0.956411	-5.44554
ENSG00000125347	1	0.160139	0.0124339	0.307844	3.9931	2.13425	0.0336976	0.214291	-3.9106	0.158583	-0.0172829	0.33445	3.56024	1.79324	0.0765414	0.689691	-4.16876
ENSG00000125378	1	-0.118292	-0.242311	0.00572771	2.29728	-1.87762	0.0614801	0.283978	-4.39194	0.142926	-0.119634	0.405486	2.10189	1.08254	0.282115	0.832802	-5.00788
ENSG00000125398	1	-0.0181895	-0.129158	0.0927795	6.61048	-0.322673	0.747186	0.897093	-6.00495	-0.0205175	-0.210756	0.169721	6.31381	-0.214481	0.830693	0.97756	-5.48025
ENSG00000125450	1	-0.0168722	-0.0607996	0.0270551	4.8834	-0.756103	0.450228	0.722436	-5.78328	-0.0257736	-0.111001	0.0594536	4.96055	-0.601397	0.549199	0.913719	-5.34707
ENSG00000125657	1	-0.00472035	-0.105413	0.0959727	3.09595	-0.0922822	0.92654	0.972621	-6.05032	0.0427758	-0.144468	0.23002	3.18699	0.454312	0.650779	0.94096	-5.41251
ENSG00000125686	1	0.016208	-0.013287	0.0457029	5.21715	1.08174	0.280304	0.584671	-5.50012	0.0213127	-0.0407053	0.0833307	5.13409	0.683414	0.49623	0.902116	-5.30274
ENSG00000125730	1	0.0551437	-0.141763	0.25205	6.90716	0.551288	0.581879	0.809613	-5.91018	0.0652511	-0.213084	0.343586	6.49509	0.466213	0.642273	0.938076	-5.40789
ENSG00000125826	1	0.0100951	-0.0333028	0.053493	5.0182	0.457917	0.64737	0.847466	-5.95486	-0.0114182	-0.089921	0.0670847	4.91764	-0.289252	0.773103	0.969126	-5.46433
ENSG00000125845	1	0.063728	-0.0236404	0.151096	2.83055	1.43588	0.15216	0.437031	-5.07946	-0.080902	-0.204052	0.042248	2.69096	-1.30644	0.194978	0.791762	-4.78602
ENSG00000125931	1	-0.00978375	-0.134691	0.115124	3.24373	-0.154191	0.877571	0.953687	-6.04308	-0.0296563	-0.174909	0.115597	3.51261	-0.406028	0.685757	0.946521	-5.43004
ENSG00000126226	1	0.0318899	-0.0114831	0.075263	5.76014	1.44736	0.148923	0.432489	-5.06388	-0.00789967	-0.0830028	0.0672035	5.77062	-0.209177	0.834817	0.977775	-5.4812
ENSG00000126351	1	0.0222294	-0.018454	0.0629129	8.51445	1.07561	0.283036	0.587884	-5.50638	0.0695651	0.00294137	0.136189	8.53568	2.07647	0.0409136	0.62918	-3.7282
ENSG00000126456	1	0.00925302	-0.0404453	0.0589514	5.0984	0.366509	0.714264	0.881729	-5.99061	-0.0501106	-0.134229	0.0340077	5.13321	-1.18468	0.239491	0.814482	-4.91163
ENSG00000126457	1	0.0049855	-0.0415162	0.0514872	6.67097	0.211049	0.833004	0.933722	-6.03322	0.0337219	-0.0543407	0.121784	6.81719	0.761525	0.448481	0.895126	-5.25533
ENSG00000126561	1	0.0928262	-0.00180963	0.187462	3.12231	1.93089	0.0545132	0.268472	-4.29694	-0.106484	-0.240076	0.0271085	2.7566	-1.58513	0.116702	0.737154	-4.4548
ENSG00000126581	1	-0.032232	-0.0785081	0.014044	5.97671	-1.37112	0.171444	0.463259	-5.16512	-0.0807925	-0.150312	-0.0112728	6.19202	-2.31114	0.0232807	0.572268	-3.32013
ENSG00000126804	1	0.0263098	-0.0157398	0.0683593	6.04847	1.23168	0.219108	0.520239	-5.33629	-0.022381	-0.0960978	0.0513359	5.89038	-0.603776	0.547623	0.913229	-5.34586
ENSG00000127022	1	0.0128005	-0.0221643	0.0477652	9.79161	0.720673	0.471717	0.735357	-5.80806	0.053337	-0.0139062	0.12058	9.84018	1.57741	0.118469	0.739828	-4.46479
ENSG00000127152	1	0.0250542	-0.0324821	0.0825905	4.94367	0.8572	0.392073	0.679086	-5.70604	0.11763	0.0156114	0.219649	4.91946	2.29299	0.0243532	0.572268	-3.35305
ENSG00000127191	1	0.0340292	-0.0261951	0.0942536	3.74399	1.1123	0.266969	0.572559	-5.46843	-0.0422046	-0.128707	0.0442978	3.91488	-0.970277	0.3347	0.851983	-5.10398
ENSG00000127472	1	-0.268205	-0.432777	-0.103634	1.52149	-3.20816	0.00149223	0.0489299	-1.26173	-0.228227	-0.454495	-0.00195976	2.0952	-2.0059	0.0480925	0.640252	-3.84339
ENSG00000127528	1	-0.145794	-0.294339	0.0027509	2.5165	-1.93208	0.0543658	0.267917	-4.29479	-0.318053	-0.563259	-0.0728469	2.68253	-2.57948	0.0116396	0.526672	-2.80796
ENSG00000127616	1	0.0239342	-0.0201489	0.0680173	6.40758	1.06879	0.286094	0.590779	-5.51329	0.0449857	-0.0518066	0.141778	6.27142	0.924267	0.358001	0.862061	-5.1404
ENSG00000128016	1	0.319967	0.0302688	0.609665	2.98715	2.17422	0.0305326	0.204705	-3.83027	-0.137239	-0.577358	0.302879	2.23168	-0.620116	0.536864	0.91175	-5.33745
ENSG00000128052	1	-0.082108	-0.222278	0.0580619	2.70949	-1.15312	0.249853	0.554274	-5.42476	0.0736393	-0.150447	0.297726	2.85274	0.653518	0.515211	0.906818	-5.31955
ENSG00000128567	1	0.107164	0.037302	0.177025	5.85076	3.01962	0.00276615	0.0654669	-1.79929	0.0913098	-0.0433114	0.225931	5.80775	1.34886	0.181014	0.780977	-4.7395
ENSG00000128590	1	-0.0213297	-0.0603975	0.0177381	6.82293	-1.07475	0.283417	0.588072	-5.50724	-0.040766	-0.0875948	0.00606275	6.97121	-1.73121	0.0870943	0.706364	-4.25742
ENSG00000128604	1	0.054096	-0.0455124	0.153704	2.5448	1.06908	0.285959	0.590717	-5.51299	-0.0192059	-0.19148	0.153068	2.3295	-0.221707	0.825081	0.976535	-5.47892
ENSG00000128606	1	-0.271722	-0.377052	-0.166392	1.42549	-5.07829	6.99012e-07	0.00117294	5.62366	-0.282474	-0.453718	-0.111231	1.73766	-3.28042	0.0015114	0.416836	-1.25971
ENSG00000129084	1	-0.047676	-0.0988864	0.00353442	5.57724	-1.83267	0.067921	0.297653	-4.47009	-0.0392128	-0.143671	0.0652451	5.9501	-0.746535	0.457433	0.89765	-5.26482
ENSG00000129219	1	-0.0407569	-0.114593	0.0330791	4.17504	-1.08662	0.278148	0.582853	-5.49513	-0.0913745	-0.19549	0.0127406	4.07913	-1.74532	0.084594	0.701017	-4.2375
ENSG00000129351	1	-0.00193462	-0.0292231	0.0253538	7.57426	-0.13956	0.889109	0.957074	-6.04512	0.00125574	-0.0438779	0.0463894	7.59841	0.0553305	0.956007	0.994816	-5.49842
ENSG00000129654	1	0.0335516	-0.178462	0.245566	1.87405	0.311524	0.755636	0.901655	-6.0083	0.0203685	-0.262479	0.303216	1.58988	0.143209	0.886469	0.984777	-5.49104
ENSG00000129657	1	0.00909086	-0.0429322	0.0611139	6.40812	0.343995	0.73111	0.889125	-5.9982	-0.0148726	-0.109927	0.0801816	6.32963	-0.311158	0.756453	0.965221	-5.45878
ENSG00000129757	1	0.0792243	-0.0559719	0.214421	5.36841	1.15355	0.249675	0.554062	-5.42428	0.0697083	-0.117092	0.256509	4.81744	0.742114	0.460093	0.89765	-5.26759
ENSG00000129993	1	0.0524007	-0.0413735	0.146175	1.4143	1.10001	0.272279	0.577256	-5.48128	0.201747	0.0127685	0.390725	1.0598	2.12304	0.0366999	0.612131	-3.65027
ENSG00000130150	1	0.0040443	-0.0764575	0.0845461	3.85776	0.0988966	0.921292	0.970816	-6.04972	-0.052172	-0.181627	0.0772827	3.58785	-0.801463	0.42513	0.888506	-5.22915
ENSG00000130159	1	-0.0311911	-0.0800466	0.0176644	5.67561	-1.25678	0.209888	0.507993	-5.30682	-0.0518547	-0.128732	0.0250225	5.93363	-1.34139	0.183418	0.783715	-4.7478
ENSG00000130164	1	0.154322	0.0280672	0.280577	4.88352	2.40615	0.0167745	0.157955	-3.33584	-0.049994	-0.226703	0.126715	4.77797	-0.56263	0.575189	0.920474	-5.36607
ENSG00000130303	1	0.209596	0.0610805	0.358111	4.47935	2.77814	0.00583936	0.0943973	-2.44327	0.0742126	-0.105024	0.253449	4.14637	0.823409	0.412612	0.886335	-5.2142
ENSG00000130529	1	-0.0472515	-0.106605	0.0121019	3.08491	-1.56716	0.118215	0.388419	-4.89392	0.0269326	-0.0677457	0.121611	3.24651	0.565708	0.573104	0.919801	-5.36461
ENSG00000130706	1	-0.0018136	-0.0481113	0.0444841	6.07807	-0.0771126	0.938589	0.977928	-6.05154	0.0478804	-0.0217815	0.117542	6.13511	1.36687	0.175322	0.778591	-4.71933
ENSG00000130726	1	0.017868	-0.0156329	0.051369	7.17519	1.04994	0.294659	0.599108	-5.53216	0.0394695	-0.0262596	0.105199	7.05085	1.19417	0.235779	0.811563	-4.90226
ENSG00000130770	1	-0.0193452	-0.0914074	0.0527171	5.7911	-0.528455	0.597606	0.819031	-5.92187	-0.0570842	-0.184695	0.0705267	5.90361	-0.889594	0.37623	0.868716	-5.16671
ENSG00000130775	1	0.109191	0.0121179	0.206265	4.09679	2.21427	0.0276216	0.19717	-3.74832	0.0351162	-0.108665	0.178897	3.89088	0.485701	0.628447	0.935119	-5.40006
ENSG00000131196	1	-0.0228787	-0.124457	0.078699	1.34928	-0.443381	0.657835	0.853388	-5.96108	0.0754528	-0.106144	0.257049	1.22422	0.826289	0.410986	0.885804	-5.2122
ENSG00000131378	1	-0.117433	-0.179686	-0.05518	5.33597	-3.71341	0.000247078	0.021834	0.325734	-0.0524465	-0.160027	0.0551338	5.66463	-0.969499	0.335086	0.852025	-5.10461
ENSG00000131467	1	-0.0292447	-0.079188	0.0206986	5.5414	-1.15269	0.250027	0.554513	-5.42522	-0.0172136	-0.125361	0.0909341	5.43722	-0.316533	0.752385	0.963795	-5.45735
ENSG00000131503	1	0.0672168	0.0139613	0.120472	2.47573	2.4846	0.0135586	0.141664	-3.15776	-0.0141829	-0.111874	0.0835077	2.37777	-0.288719	0.773509	0.969126	-5.46446
ENSG00000131507	1	0.0495924	-0.0216562	0.120841	8.14986	1.37019	0.171732	0.4633	-5.16632	0.0385924	-0.11434	0.191525	8.00135	0.50184	0.617096	0.932716	-5.39334
ENSG00000131724	1	0.0730635	-0.0448839	0.191011	4.39976	1.21943	0.223716	0.525618	-5.35047	-0.0699886	-0.235629	0.0956523	4.15399	-0.840279	0.403143	0.88124	-5.20243
ENSG00000131759	1	-0.0386675	-0.123064	0.0457294	2.51426	-0.901909	0.367886	0.662053	-5.66882	0.0609924	-0.093094	0.215079	2.35359	0.787182	0.433396	0.890678	-5.23866
ENSG00000131788	1	0.0261907	-0.0335601	0.0859415	4.37342	0.862872	0.388952	0.677245	-5.70143	0.118357	-0.0211476	0.257862	4.11937	1.68721	0.0952816	0.718912	-4.31856
ENSG00000131979	1	0.0149029	-0.0987594	0.128565	1.77537	0.258105	0.796517	0.917994	-6.02274	-0.0888482	-0.243312	0.0656154	1.89384	-1.1439	0.255924	0.820803	-4.95107
ENSG00000131981	1	0.143175	0.00640041	0.279949	5.20095	2.06065	0.0402665	0.234006	-4.05474	0.142354	0.00917736	0.275531	4.93912	2.12572	0.0364697	0.612131	-3.64574
ENSG00000132005	1	-0.061162	-0.13249	0.0101661	2.05496	-1.68797	0.0925391	0.345032	-4.7091	-0.0437766	-0.192237	0.104684	1.80898	-0.586401	0.559182	0.914677	-5.35457
ENSG00000132109	1	0.111807	-0.00299264	0.226608	2.71604	1.91722	0.0562351	0.272388	-4.32157	-0.0089494	-0.153838	0.135939	2.52333	-0.122836	0.902531	0.9884	-5.49333
ENSG00000132170	1	0.0801962	0.0189714	0.141421	2.42478	2.57852	0.0104373	0.123511	-2.9374	0.0903859	-0.0262107	0.206983	2.39976	1.54162	0.126932	0.743708	-4.51046
ENSG00000132256	1	0.0635498	-0.0510822	0.178182	1.30125	1.09132	0.276078	0.581034	-5.49029	-0.0867389	-0.24837	0.0748918	1.1647	-1.06722	0.288937	0.834495	-5.0216
ENSG00000132274	1	0.0808558	-0.019433	0.181145	4.66111	1.58709	0.113629	0.382333	-4.86435	-0.0143517	-0.135854	0.107151	4.3558	-0.234899	0.81486	0.975762	-5.47638
ENSG00000132334	1	-0.0337254	-0.0767217	0.0092708	5.86233	-1.54408	0.123706	0.397309	-4.92769	0.00858658	-0.0619945	0.0791676	5.91668	0.241934	0.809423	0.974063	-5.47496
ENSG00000132589	1	0.0126211	-0.0301461	0.0553882	6.63539	0.580938	0.561753	0.797008	-5.89426	-0.0338002	-0.0979262	0.0303257	6.66713	-1.04821	0.297554	0.835558	-5.03835
ENSG00000132664	1	-0.04192	-0.0823525	-0.00148744	5.14747	-2.04095	0.0421999	0.238898	-4.09249	-0.00156409	-0.0722085	0.0690803	5.26377	-0.0440298	0.964985	0.996216	-5.49889
ENSG00000132792	1	0.0342189	-0.000437503	0.0688752	3.91459	1.94368	0.0529426	0.264924	-4.27374	-0.0227673	-0.0871061	0.0415715	4.01539	-0.703724	0.483555	0.900911	-5.2909
ENSG00000132824	1	-0.0271709	-0.063988	0.00964627	8.74786	-1.45277	0.147416	0.430239	-5.05649	-0.0124481	-0.0719313	0.0470351	8.92412	-0.416171	0.678348	0.944924	-5.42652
ENSG00000133116	1	-0.0644769	-0.145644	0.0166905	1.78466	-1.56374	0.119015	0.389581	-4.89894	-0.034306	-0.148848	0.0802356	2.03358	-0.595622	0.553033	0.913719	-5.34998
ENSG00000133321	1	0.194162	0.0321452	0.356179	4.15584	2.35911	0.0190109	0.166407	-3.44002	0.152741	-0.00629395	0.311775	3.39946	1.90997	0.0595574	0.666417	-3.99423
ENSG00000133661	1	-0.104585	-0.213583	0.00441359	1.06829	-1.88882	0.0599563	0.280671	-4.37217	0.0616909	-0.115751	0.239133	1.40642	0.691397	0.491227	0.901487	-5.29813
ENSG00000133789	1	0.0337116	-0.0114349	0.0788582	5.02453	1.46994	0.14271	0.424843	-5.03286	-0.0553606	-0.119816	0.00909517	4.96601	-1.70806	0.091327	0.711969	-4.28977
ENSG00000133895	1	0.0159494	-0.0401567	0.0720555	4.20698	0.559599	0.576204	0.806039	-5.9058	-0.0613298	-0.173582	0.050922	4.02444	-1.08653	0.280359	0.832395	-5.00428
ENSG00000134215	1	-0.0915326	-0.173885	-0.00918056	2.85626	-2.18799	0.0295032	0.201681	-3.80226	-0.104579	-0.227942	0.0187839	3.00217	-1.68587	0.0955408	0.718912	-4.3204
ENSG00000134250	1	-0.0555729	-0.136471	0.0253253	6.47068	-1.35228	0.177384	0.470177	-5.1893	-0.0433264	-0.168745	0.0820927	6.55738	-0.686994	0.493983	0.901487	-5.30068
ENSG00000134352	1	0.0243335	-0.0165398	0.0652068	8.68424	1.17195	0.242222	0.546301	-5.40408	0.0599362	-0.00489934	0.124772	8.55829	1.8384	0.0695459	0.679267	-4.10243
ENSG00000134371	1	0.0150731	-0.0214242	0.0515704	5.17387	0.812988	0.416921	0.697778	-5.741	0.0731271	0.0113684	0.134886	5.03685	2.35475	0.0208732	0.566237	-3.24016
ENSG00000134516	1	0.018978	-0.118088	0.156044	3.30156	0.27256	0.785394	0.915011	-6.0191	-0.0876116	-0.263922	0.0886989	3.07565	-0.988206	0.325896	0.847212	-5.08932
ENSG00000134644	1	0.0181374	-0.0183768	0.0546516	6.65543	0.977814	0.329016	0.62919	-5.60132	0.0236542	-0.0442558	0.0915642	6.62813	0.69269	0.490419	0.901487	-5.29738
ENSG00000134853	1	-0.0575317	-0.131665	0.0166012	6.10497	-1.5277	0.127723	0.402794	-4.95136	-0.0662694	-0.164537	0.0319983	6.29699	-1.34112	0.183506	0.783715	-4.7481
ENSG00000134954	1	-0.043149	-0.109967	0.0236691	3.71931	-1.27122	0.204714	0.501346	-5.2896	-0.0999779	-0.208568	0.0086123	3.93586	-1.83095	0.0706613	0.680772	-4.11347
ENSG00000135046	1	-0.0963056	-0.233988	0.0413765	4.00015	-1.37695	0.169637	0.460972	-5.15757	-0.0498658	-0.191895	0.0921636	3.93814	-0.698214	0.486976	0.900911	-5.29415
ENSG00000135047	1	0.00833759	-0.0476527	0.0643279	6.90883	0.293137	0.769636	0.90749	-6.01358	-0.0543013	-0.141313	0.0327102	7.04331	-1.24107	0.218041	0.803734	-4.85492
ENSG00000135148	1	0.0490658	-0.000167349	0.0982989	4.98283	1.96184	0.0507784	0.259406	-4.24055	0.0266409	-0.0355278	0.0888096	4.90817	0.8522	0.396532	0.879471	-5.19398
ENSG00000135316	1	0.0303339	-0.00507322	0.0657409	7.23727	1.68648	0.0928257	0.345293	-4.71146	0.0223855	-0.0368631	0.0816342	7.18255	0.751367	0.454536	0.897449	-5.26178
ENSG00000135446	1	-0.0108851	-0.059598	0.0378279	4.46385	-0.439876	0.660369	0.85508	-5.96255	0.0143392	-0.0740444	0.102723	4.39406	0.32264	0.747771	0.9633	-5.4557
ENSG00000135503	1	0.00205429	-0.0544822	0.0585908	5.91211	0.0715281	0.943029	0.978627	-6.05193	-0.00149618	-0.0993921	0.0963997	5.91021	-0.0303937	0.975825	0.996917	-5.49932
ENSG00000135744	1	-0.0347793	-0.122714	0.053155	8.0791	-0.778585	0.436887	0.712185	-5.76693	0.205148	0.0680198	0.342277	7.86103	2.97512	0.0038256	0.416836	-1.96955
ENSG00000135828	1	0.026735	-0.0464081	0.099878	4.7138	0.719532	0.472418	0.735673	-5.80884	0.0734324	-0.041251	0.188116	4.90305	1.27336	0.206411	0.79742	-4.82131
ENSG00000135829	1	-0.0092548	-0.0407227	0.0222131	7.32374	-0.578951	0.563091	0.797692	-5.89535	-0.024635	-0.0750898	0.0258197	7.46809	-0.970991	0.334347	0.851983	-5.1034
ENSG00000135899	1	0.0667489	-0.0423282	0.175826	1.92479	1.20463	0.229371	0.531648	-5.36741	-0.132432	-0.27617	0.0113064	1.56161	-1.83225	0.0704664	0.680772	-4.11156
ENSG00000135905	1	0.0528358	-0.0321038	0.137775	5.77049	1.22451	0.221798	0.52356	-5.34461	-0.0796816	-0.188869	0.0295062	5.39297	-1.45127	0.150438	0.756271	-4.62141
ENSG00000136040	1	0.0330613	-0.0150708	0.0811933	6.3256	1.35216	0.177423	0.470177	-5.18946	0.0685687	0.0104726	0.126665	6.399	2.34716	0.0212754	0.568974	-3.25416
ENSG00000136160	1	-0.0716216	-0.183284	0.0400412	6.43935	-1.26264	0.207778	0.505438	-5.29986	0.0794604	-0.0848822	0.243803	6.61042	0.961533	0.33905	0.854237	-5.11103
ENSG00000136167	1	0.142148	-0.0482641	0.332561	3.20727	1.46957	0.14281	0.424843	-5.03337	-0.0427476	-0.264898	0.179403	2.59809	-0.382674	0.70293	0.950968	-5.43782
ENSG00000136235	1	0.0584529	-0.0982067	0.215113	4.56454	0.734501	0.463263	0.730203	-5.79853	-0.114277	-0.436125	0.20757	4.60229	-0.706114	0.482076	0.900911	-5.28949
ENSG00000136560	1	-0.00825814	-0.048513	0.0319967	4.38494	-0.403838	0.686642	0.867675	-5.97697	-0.0249584	-0.099523	0.0496061	4.43901	-0.665654	0.50746	0.906002	-5.31281
ENSG00000136603	1	-0.0118872	-0.0548588	0.0310844	7.62027	-0.544556	0.586496	0.811434	-5.91367	0.00804239	-0.0546447	0.0707295	7.66742	0.255135	0.799244	0.97181	-5.47218
ENSG00000136628	1	-0.013472	-0.0440668	0.0171228	6.72201	-0.866816	0.386791	0.67518	-5.6982	-0.0449322	-0.106781	0.0169164	6.76222	-1.44475	0.152257	0.756329	-4.62917
ENSG00000136754	1	-0.00309711	-0.0495289	0.0433347	6.32552	-0.131306	0.895628	0.960438	-6.04618	-0.000862746	-0.0821043	0.0803788	6.53356	-0.0211188	0.983201	0.998413	-5.49952
ENSG00000136854	1	-0.0204135	-0.0970383	0.0562114	8.11701	-0.524433	0.600396	0.82021	-5.92387	0.024649	-0.146038	0.195336	7.97814	0.287187	0.774678	0.969126	-5.46484
ENSG00000136869	1	0.00552368	-0.103865	0.114912	6.21694	0.0994032	0.92089	0.970754	-6.04967	0.0297763	-0.0836667	0.143219	6.14927	0.521983	0.603059	0.929616	-5.38465
ENSG00000136960	1	-0.0564919	-0.208085	0.0951012	5.88083	-0.733584	0.463821	0.730378	-5.79917	-0.218882	-0.412323	-0.0254408	5.59996	-2.25022	0.0270546	0.572268	-3.42972
ENSG00000136997	1	0.0850446	-0.052991	0.22308	2.4906	1.21283	0.226226	0.528254	-5.35805	0.0803596	-0.136682	0.297402	2.0448	0.736306	0.463601	0.89765	-5.27119
ENSG00000137033	1	0.0961043	-0.019161	0.21137	4.97714	1.6413	0.101866	0.361767	-4.78209	0.21663	0.0271053	0.406154	4.85993	2.27309	0.025579	0.572268	-3.38888
ENSG00000137070	1	0.0098696	-0.0536083	0.0733475	4.09293	0.30607	0.759781	0.903488	-6.0099	0.092223	-0.0154101	0.199856	3.94622	1.70395	0.0920952	0.713462	-4.29547
ENSG00000137154	1	0.0603575	0.00509886	0.115616	9.59151	2.15018	0.0324038	0.210996	-3.87875	-0.0302125	-0.12035	0.0599245	9.40698	-0.666573	0.506875	0.906002	-5.3123
ENSG00000137193	1	0.202449	0.0729713	0.331928	4.62533	3.07796	0.00229243	0.0605642	-1.63616	0.106438	-0.054278	0.267154	4.3089	1.31705	0.191412	0.790041	-4.77452
ENSG00000137275	1	0.0494463	-0.00800051	0.106893	4.19226	1.69438	0.091313	0.343276	-4.69892	0.0121615	-0.0676616	0.0919845	3.9946	0.302985	0.762652	0.966136	-5.4609
ENSG00000137462	1	0.327051	0.124832	0.529269	3.93721	3.18374	0.00161908	0.0510455	-1.33304	0.126919	-0.10343	0.357268	2.97856	1.09573	0.276335	0.83221	-4.99593
ENSG00000137486	1	-0.0343916	-0.0722575	0.00347422	7.0418	-1.78792	0.074878	0.310878	-4.54605	0.0286836	-0.0362473	0.0936145	7.3049	0.878508	0.38218	0.870085	-5.17492
ENSG00000137496	1	0.137766	0.0451867	0.230346	2.6536	2.92935	0.00367838	0.0765361	-2.04591	0.0254384	-0.130328	0.181205	2.23956	0.324772	0.746163	0.96318	-5.45512
ENSG00000137801	1	0.225413	0.0600166	0.390809	4.7742	2.68285	0.00773717	0.106856	-2.6835	0.118072	-0.134082	0.370226	4.46148	0.931204	0.354423	0.858881	-5.13502
ENSG00000137834	1	0.0369964	-0.105756	0.179749	2.0634	0.510175	0.610334	0.826231	-5.93087	-0.0854702	-0.33281	0.16187	2.16796	-0.687201	0.493853	0.901487	-5.30056
ENSG00000137845	1	0.0139696	-0.0161974	0.0441366	6.463	0.91158	0.36278	0.657463	-5.66052	-0.0220573	-0.0628176	0.0187031	6.43237	-1.07616	0.284942	0.833522	-5.01362
ENSG00000137959	1	-0.0943339	-0.299964	0.111296	3.76606	-0.903077	0.367267	0.661521	-5.66782	-0.0153996	-0.258124	0.227325	3.75309	-0.126171	0.899899	0.988023	-5.49298
ENSG00000138032	1	0.026557	-0.0114421	0.0645561	6.55821	1.37578	0.169997	0.46115	-5.15908	-0.0394752	-0.0938718	0.0149213	6.57221	-1.44317	0.1527	0.756737	-4.63105
ENSG00000138080	1	0.119872	0.028578	0.211165	3.57402	2.58475	0.0102548	0.122649	-2.92249	0.0338258	-0.0757211	0.143373	3.38337	0.614062	0.540838	0.912611	-5.34059
ENSG00000138207	1	0.0423646	-0.0310305	0.11576	4.81625	1.13626	0.256825	0.562086	-5.44298	0.0499683	-0.0575507	0.157487	5.0264	0.924216	0.358027	0.862061	-5.14044
ENSG00000138448	1	0.0497199	-0.00943172	0.108872	7.57271	1.65465	0.0991237	0.356777	-4.76141	0.0409744	-0.0478095	0.129758	7.53978	0.917788	0.361364	0.862543	-5.14539
ENSG00000138623	1	-0.0933116	-0.152543	-0.0340803	6.50653	-3.10118	0.00212564	0.058464	-1.57044	-0.0774437	-0.160378	0.00549063	6.6518	-1.85702	0.0668217	0.6772	-4.07465
ENSG00000138735	1	-0.0307833	-0.0814945	0.0199278	3.83259	-1.19497	0.233119	0.536473	-5.37835	-0.0410427	-0.131817	0.0497312	3.87006	-0.899164	0.371141	0.865653	-5.15955
ENSG00000138772	1	-0.0332046	-0.154035	0.0876255	2.9978	-0.540962	0.588967	0.813405	-5.91552	-0.112445	-0.28184	0.0569498	3.18849	-1.32009	0.190398	0.79003	-4.7712
ENSG00000138814	1	-0.0638353	-0.11271	-0.0149601	8.98719	-2.57108	0.0106587	0.124723	-2.95513	-0.047226	-0.099078	0.00462604	9.19407	-1.81125	0.0736843	0.685948	-4.14249
ENSG00000139178	1	0.0589694	-0.0388298	0.156769	3.76495	1.18696	0.236258	0.540258	-5.38736	0.102933	-0.043541	0.249406	3.47719	1.39752	0.165946	0.771688	-4.68441
ENSG00000139187	1	0.0635403	-0.0280288	0.155109	1.36625	1.36598	0.17305	0.465126	-5.17175	-0.10368	-0.24119	0.0338299	1.4736	-1.49943	0.137521	0.75061	-4.56306
ENSG00000139546	1	-0.0021631	-0.0500875	0.0457613	4.22197	-0.0888512	0.929264	0.973571	-6.05061	-0.0141663	-0.0946756	0.0663429	4.28244	-0.349925	0.727273	0.957749	-5.44795
ENSG00000139626	1	-0.0837053	-0.223531	0.05612	1.02582	-1.17845	0.239626	0.543882	-5.39686	-0.0525321	-0.297504	0.19244	1.09202	-0.426455	0.67087	0.944348	-5.42286
ENSG00000139644	1	0.0135697	-0.0238662	0.0510057	8.85901	0.713552	0.476103	0.738255	-5.8129	0.0849327	0.0168494	0.153016	8.91227	2.48084	0.015107	0.553602	-3.00174
ENSG00000139687	1	0.0129884	-0.0287242	0.0547009	5.41087	0.612959	0.540405	0.783074	-5.87614	-0.0038085	-0.0655808	0.0579638	5.40801	-0.122609	0.90271	0.9884	-5.49335
ENSG00000139832	1	0.338975	0.167489	0.510461	1.62326	3.89119	0.000124917	0.0164589	0.934033	0.134064	-0.135209	0.403337	1.27982	0.990109	0.324971	0.847212	-5.08775
ENSG00000139842	1	-0.00822937	-0.0421103	0.0256515	6.51271	-0.47814	0.632927	0.838754	-5.94588	-0.0136225	-0.0744109	0.047166	6.59423	-0.445655	0.656996	0.941129	-5.4158
ENSG00000140395	1	-0.0474131	-0.0871246	-0.0077015	5.84135	-2.35031	0.0194572	0.167759	-3.45929	0.00467609	-0.0614268	0.070779	6.01652	0.140678	0.888462	0.985223	-5.49134
ENSG00000140443	1	0.0431445	-0.00924986	0.0955388	6.1182	1.621	0.106151	0.369263	-4.81321	0.0828823	-0.0317398	0.197504	5.82782	1.43799	0.154159	0.76015	-4.63718
ENSG00000140464	1	0.099159	0.018524	0.179794	3.55579	2.42076	0.016129	0.154545	-3.3031	0.00243536	-0.118814	0.123685	3.18008	0.0399435	0.968233	0.996216	-5.49904
ENSG00000140678	1	-0.122766	-0.278061	0.0325281	3.31345	-1.5562	0.120797	0.392521	-4.91001	-0.0668077	-0.288927	0.155312	3.29132	-0.598141	0.551359	0.913719	-5.34871
ENSG00000141433	1	0.139283	0.0127851	0.265782	5.99257	2.16749	0.0310462	0.206338	-3.84388	-0.0412214	-0.206039	0.123597	6.2723	-0.497373	0.620229	0.933073	-5.39523
ENSG00000141480	1	-0.00185733	-0.0420631	0.0383484	5.18848	-0.0909378	0.927607	0.973132	-6.05044	-0.00218301	-0.0718865	0.0675205	5.23239	-0.0622823	0.950486	0.993098	-5.49807
ENSG00000141503	1	0.00529513	-0.0297227	0.0403129	7.05706	0.297667	0.76618	0.90638	-6.01231	-0.0257417	-0.0901694	0.038686	7.02258	-0.794563	0.429112	0.889006	-5.23376
ENSG00000141736	1	0.0103944	-0.0702816	0.0910705	4.1005	0.253629	0.799969	0.919306	-6.02383	0.0341613	-0.0840474	0.15237	3.97836	0.57471	0.567027	0.917435	-5.36029
ENSG00000141968	1	0.0163776	-0.111413	0.144168	2.14188	0.252286	0.801006	0.919664	-6.02415	-0.0317684	-0.21774	0.154203	2.14463	-0.339714	0.734922	0.959942	-5.45092
ENSG00000142089	1	0.339935	0.139564	0.540306	4.48238	3.33967	0.000953449	0.0387715	-0.868955	0.316037	0.124301	0.507772	3.57338	3.27792	0.00152331	0.416836	-1.26574
ENSG00000142166	1	0.0175938	-0.0272283	0.0624159	6.95988	0.7727	0.440356	0.715174	-5.77126	0.0327329	-0.06981	0.135276	6.79737	0.634809	0.527282	0.909494	-5.32969
ENSG00000142168	1	0.00101856	-0.0508564	0.0528935	8.79459	0.0386518	0.969196	0.988808	-6.05365	-0.0439209	-0.132236	0.0443939	9.0185	-0.989012	0.325504	0.847212	-5.08865
ENSG00000142185	1	-0.0579352	-0.102372	-0.0134988	5.4491	-2.56653	0.010796	0.125215	-2.96595	-0.0170486	-0.101253	0.0671554	5.49513	-0.402642	0.688237	0.946841	-5.4312
ENSG00000142192	1	-0.0377534	-0.0841448	0.00863799	9.66254	-1.602	0.110292	0.375883	-4.842	-0.106512	-0.187714	-0.0253093	9.92389	-2.60851	0.0107659	0.524713	-2.74974
ENSG00000142208	1	0.0029744	-0.0369506	0.0428994	6.66979	0.146655	0.883511	0.95511	-6.04415	0.0696901	-0.0119617	0.151342	6.74499	1.69734	0.0933427	0.714906	-4.30461
ENSG00000142611	1	-0.107239	-0.221072	0.00659389	2.88383	-1.85451	0.0647258	0.291167	-4.43236	-0.222356	-0.436912	-0.00780071	2.95285	-2.06098	0.0424052	0.632758	-3.7538
ENSG00000142627	1	0.202182	0.0295009	0.374862	1.31899	2.30484	0.0219124	0.177115	-3.55773	0.0121061	-0.236839	0.261051	1.20785	0.0967084	0.923189	0.98961	-5.49575
ENSG00000142867	1	-0.0016834	-0.0500658	0.046699	4.00237	-0.0684925	0.945443	0.979566	-6.05213	0.0732104	-0.0261781	0.172599	3.85296	1.46487	0.146696	0.755243	-4.60511
ENSG00000143322	1	0.0522522	0.0121103	0.0923942	6.51061	2.56242	0.0109219	0.126132	-2.97573	0.0636402	-0.0236268	0.150907	6.41794	1.45026	0.150719	0.756271	-4.62261
ENSG00000143390	1	-0.0564543	-0.107221	-0.00568786	7.04306	-2.18909	0.0294221	0.20152	-3.80001	0.011521	-0.069201	0.092243	7.18407	0.283832	0.777239	0.969126	-5.46565
ENSG00000143507	1	0.0102266	-0.0752314	0.0956846	3.34185	0.235571	0.813939	0.924413	-6.02802	-0.0437439	-0.151324	0.0638365	3.34452	-0.808627	0.421019	0.887518	-5.22431
ENSG00000143537	1	0.0117002	-0.052084	0.0754843	5.35703	0.361096	0.718302	0.88357	-5.99248	0.020322	-0.0651698	0.105814	5.2213	0.472722	0.63764	0.936918	-5.40531
ENSG00000143546	1	0.771053	0.319921	1.22219	3.81644	3.36452	0.000874655	0.0368544	-0.793097	0.346828	-0.289742	0.983397	2.06174	1.08351	0.281691	0.832451	-5.00701
ENSG00000143621	1	-0.0238217	-0.0541423	0.00649899	6.92139	-1.5466	0.123099	0.39605	-4.92403	-0.0396176	-0.098516	0.0192808	7.04178	-1.33767	0.184623	0.784572	-4.75191
ENSG00000143669	1	-0.0226693	-0.0539343	0.00859569	6.90173	-1.42733	0.154609	0.440389	-5.091	-0.00717121	-0.0730159	0.0586735	6.82337	-0.216588	0.829056	0.977141	-5.47987
ENSG00000143772	1	0.0913259	0.00540704	0.177245	7.24506	2.09242	0.037308	0.22519	-3.99312	-0.0062336	-0.116541	0.104074	6.87513	-0.112382	0.910789	0.988721	-5.49437
ENSG00000143801	1	-0.0665716	-0.122462	-0.0106814	5.21361	-2.34475	0.0197437	0.168686	-3.47141	-0.0131114	-0.0925962	0.0663733	5.57151	-0.328042	0.743698	0.962764	-5.45422
ENSG00000144230	1	-0.101323	-0.245276	0.0426295	2.44968	-1.38558	0.166985	0.457545	-5.14633	-0.149765	-0.340249	0.04072	2.46337	-1.56355	0.12169	0.74022	-4.48258
ENSG00000144381	1	0.0512003	-0.0181742	0.120575	7.46486	1.45283	0.147398	0.430239	-5.0564	-0.0247798	-0.114086	0.0645263	7.48594	-0.551799	0.582555	0.92288	-5.37116
ENSG00000144476	1	0.0799482	-0.0044632	0.16436	3.31152	1.86445	0.0633124	0.288091	-4.41503	0.0689963	-0.0690687	0.207061	3.23519	0.993817	0.323173	0.846746	-5.08468
ENSG00000144659	1	0.0456629	0.0043419	0.086984	4.70993	2.17538	0.0304441	0.204641	-3.8279	0.00943552	-0.0581922	0.0770633	4.75608	0.277463	0.782108	0.969126	-5.46716
ENSG00000145022	1	-0.0975869	-0.14384	-0.051334	6.3116	-4.15332	4.36418e-05	0.0101064	1.87695	-0.0211769	-0.0807478	0.038394	6.40661	-0.706956	0.481555	0.900911	-5.28899
ENSG00000145147	1	0.0359282	-0.0203747	0.092231	5.33961	1.25617	0.210109	0.50831	-5.30755	0.00387421	-0.0920241	0.0997725	5.32915	0.0803407	0.936158	0.992186	-5.49698
ENSG00000145335	1	-0.00477957	-0.0637124	0.0541532	7.08155	-0.159652	0.873271	0.952453	-6.04226	-0.0713973	-0.165349	0.022554	7.40264	-1.51127	0.13448	0.749	-4.54843
ENSG00000145431	1	-0.0172325	-0.0652683	0.0308032	3.22791	-0.7062	0.480655	0.742024	-5.81785	0.0451844	-0.0406099	0.130979	3.39308	1.04735	0.297947	0.835558	-5.0391
ENSG00000145623	1	0.322828	0.130059	0.515596	3.0061	3.29668	0.00110553	0.0416871	-0.998942	0.0695109	-0.122872	0.261894	2.26561	0.718538	0.474424	0.900362	-5.28205
ENSG00000145675	1	-0.0252076	-0.0712834	0.0208682	8.78419	-1.07697	0.28243	0.587185	-5.50499	-0.0321762	-0.0917878	0.0274355	8.91529	-1.07341	0.286166	0.833851	-5.01608
ENSG00000145824	1	-0.154314	-0.253281	-0.0553458	6.48262	-3.0694	0.00235693	0.0611894	-1.66029	-0.106793	-0.233682	0.0200967	6.60241	-1.67371	0.0979162	0.724043	-4.33703
ENSG00000145901	1	0.0597919	0.017301	0.102283	5.01026	2.77006	0.00598212	0.0958739	-2.46395	0.00199268	-0.064719	0.0687043	4.89921	0.0594017	0.952774	0.993873	-5.49822
ENSG00000145920	1	-0.102212	-0.171806	-0.0326178	9.43344	-2.89116	0.00414124	0.0804255	-2.14813	-0.0364258	-0.134071	0.0612199	9.68555	-0.741856	0.460248	0.89765	-5.26775
ENSG00000146070	1	0.00392787	-0.086836	0.0946917	2.54521	0.0851897	0.932172	0.974803	-6.05092	-0.0316991	-0.202137	0.138739	2.55846	-0.369866	0.712416	0.953216	-5.44189
ENSG00000146072	1	0.0109001	-0.0349926	0.0567928	5.45485	0.467552	0.640472	0.842627	-5.95063	-0.0172218	-0.0967547	0.0623112	5.40057	-0.43062	0.66785	0.943268	-5.42136
ENSG00000146232	1	-0.00886394	-0.073192	0.0554641	4.00383	-0.27125	0.7864	0.915188	-6.01944	-0.0439158	-0.141126	0.0532941	4.21574	-0.89841	0.371541	0.865653	-5.16012
ENSG00000146469	1	-0.0814201	-0.210905	0.0480648	4.75699	-1.23781	0.216829	0.517112	-5.32915	-0.118065	-0.290237	0.0541062	5.34499	-1.36372	0.176308	0.78032	-4.72288
ENSG00000146648	1	-0.116912	-0.214771	-0.0190537	5.67333	-2.35182	0.0193797	0.16756	-3.45597	-0.117235	-0.270011	0.0355406	5.7317	-1.52605	0.130764	0.746585	-4.53004
ENSG00000147065	1	0.0702419	-0.0237723	0.164256	5.00078	1.47077	0.142483	0.424365	-5.0317	-0.0477502	-0.138906	0.043406	4.79855	-1.04172	0.300535	0.836176	-5.044
ENSG00000147437	1	0.117307	0.0160564	0.218557	1.35916	2.28071	0.0233226	0.182705	-3.60923	-0.0680109	-0.263379	0.127357	0.903125	-0.69229	0.490669	0.901487	-5.29761
ENSG00000147571	1	-0.0872896	-0.322062	0.147483	3.9957	-0.731912	0.464839	0.73109	-5.80033	-0.287375	-0.57412	-0.000630675	4.93365	-1.99305	0.0495096	0.641142	-3.86398
ENSG00000147883	1	0.0762485	-0.0339343	0.186431	2.52762	1.36226	0.174218	0.466359	-5.17653	0.0175094	-0.150035	0.185054	2.31724	0.207829	0.835867	0.977775	-5.48144
ENSG00000148180	1	-0.0112555	-0.0991126	0.0766017	7.316	-0.252191	0.80108	0.919685	-6.02417	-0.0677232	-0.181793	0.046347	7.17445	-1.18067	0.241073	0.814871	-4.91557
ENSG00000148400	1	-0.048694	-0.140445	0.0430568	5.16801	-1.04474	0.29705	0.601655	-5.53731	-0.116422	-0.271812	0.0389681	5.10069	-1.48996	0.139988	0.753182	-4.57467
ENSG00000148516	1	0.0130975	-0.016638	0.0428331	5.96339	0.867076	0.386648	0.675055	-5.69798	-0.0104558	-0.0671222	0.0462106	5.99102	-0.36694	0.714588	0.954168	-5.4428
ENSG00000148737	1	-0.0364087	-0.108606	0.0357882	2.81179	-0.992728	0.321706	0.62277	-5.58742	0.00705352	-0.146176	0.160283	2.61864	0.0915433	0.927279	0.990625	-5.49617
ENSG00000148926	1	0.422491	0.156679	0.688303	4.19343	3.12886	0.00194149	0.0555884	-1.49151	0.229488	-0.21748	0.676455	3.64056	1.02105	0.310169	0.838168	-5.06178
ENSG00000149269	1	-0.0326458	-0.0993083	0.0340168	7.62819	-0.964024	0.335872	0.635516	-5.61398	-0.0751307	-0.150924	0.000662308	7.91082	-1.9713	0.0519895	0.647781	-3.89856
ENSG00000149273	1	0.0786236	0.0157043	0.141543	7.8953	2.45987	0.0145076	0.145947	-3.21449	0.046298	-0.0687609	0.161357	7.89024	0.800214	0.425849	0.888506	-5.22998
ENSG00000149573	1	0.346956	0.0630381	0.630873	1.34494	2.40561	0.016799	0.158097	-3.33706	0.21913	-0.163976	0.602237	0.593856	1.13749	0.258575	0.823334	-4.95714
ENSG00000149798	1	0.0581832	-0.0419	0.158266	3.41648	1.14441	0.25344	0.558212	-5.43421	0.103387	-0.0380464	0.244821	3.13113	1.45371	0.149761	0.756271	-4.61849
ENSG00000150093	1	0.0501218	-0.0169538	0.117198	6.26493	1.47097	0.142429	0.424278	-5.03143	-0.0293101	-0.125021	0.0664004	6.18003	-0.609006	0.544168	0.913044	-5.34319
ENSG00000150760	1	-0.0139175	-0.0851867	0.0573516	6.34627	-0.384419	0.700962	0.874905	-5.98423	-0.0326936	-0.123475	0.0580882	6.16448	-0.716189	0.475866	0.900911	-5.28346
ENSG00000150782	1	0.0131674	-0.151046	0.177381	1.29238	0.157846	0.874693	0.953065	-6.04253	-0.0676606	-0.333204	0.197883	0.812489	-0.506715	0.613685	0.932429	-5.39127
ENSG00000151208	1	0.00624222	-0.0425635	0.0550479	4.65632	0.251775	0.801401	0.919803	-6.02427	-0.1079	-0.193	-0.0228008	4.64951	-2.5215	0.0135785	0.534874	-2.92262
ENSG00000151422	1	0.0189976	-0.0111926	0.0491878	6.21104	1.23873	0.216492	0.516748	-5.32808	0.0407014	-0.0105759	0.0919786	6.14535	1.57851	0.118215	0.739828	-4.46336
ENSG00000151490	1	-0.021141	-0.0744891	0.0322071	5.4516	-0.780099	0.435996	0.711467	-5.76582	-0.024498	-0.0946016	0.0456055	5.63952	-0.694953	0.489007	0.901487	-5.29606
ENSG00000151617	1	-0.111968	-0.192002	-0.0319334	1.8803	-2.75397	0.00627593	0.0975997	-2.50496	-0.0832558	-0.204917	0.0384058	2.17822	-1.3609	0.177195	0.780823	-4.72605
ENSG00000151651	1	0.144388	0.0440467	0.244729	1.51913	2.83266	0.00495398	0.0874109	-2.30228	0.073813	-0.0785983	0.226224	1.30113	0.963119	0.338259	0.853677	-5.10976
ENSG00000151694	1	0.0238913	-0.0131835	0.0609662	4.84605	1.26854	0.205667	0.502489	-5.29281	-0.0316444	-0.0865568	0.023268	4.80958	-1.14601	0.255051	0.82051	-4.94905
ENSG00000151702	1	-0.0256008	-0.134195	0.0829937	2.80475	-0.464076	0.642957	0.844327	-5.95217	-0.100768	-0.28409	0.0825527	2.77766	-1.09314	0.277464	0.83221	-4.99829
ENSG00000152061	1	-0.0310692	-0.063717	0.0015787	7.06483	-1.87335	0.0620699	0.285127	-4.39945	0.0304015	-0.0332845	0.0940875	7.13698	0.949326	0.345184	0.85635	-5.12078
ENSG00000152207	1	0.0407337	-0.0771635	0.158631	2.28039	0.680133	0.496987	0.752317	-5.83497	-0.0349651	-0.198521	0.12859	2.49072	-0.425141	0.671823	0.944387	-5.42334
ENSG00000152422	1	-0.00438885	-0.0634671	0.0546894	2.19555	-0.14624	0.883838	0.95511	-6.04421	-0.0487655	-0.165868	0.0683374	2.22603	-0.82815	0.409938	0.885225	-5.21091
ENSG00000152495	1	-0.062237	-0.130924	0.00644962	7.62675	-1.78369	0.0755648	0.31215	-4.55314	-0.000786466	-0.0931142	0.0915413	7.93622	-0.0169399	0.986525	0.998695	-5.49959
ENSG00000152518	1	0.0253653	-0.0970473	0.147778	5.37257	0.407904	0.683658	0.866092	-5.9754	-0.112032	-0.311114	0.0870509	5.09715	-1.11911	0.266292	0.829264	-4.97439
ENSG00000152804	1	-0.151975	-0.288184	-0.0157663	1.99991	-2.19639	0.0288896	0.200479	-3.78507	-0.239543	-0.467108	-0.0119779	1.89673	-2.09335	0.0393407	0.623371	-3.70014
ENSG00000153029	1	0.125006	0.045553	0.204458	4.33039	3.09717	0.00215365	0.0588139	-1.58184	0.203107	0.0897572	0.316457	4.15163	3.56343	0.000607158	0.406688	-0.55693
ENSG00000153094	1	0.0379687	-0.0302236	0.106161	2.23231	1.09606	0.274002	0.578739	-5.48539	0.0749257	-0.0432177	0.193069	1.97882	1.2612	0.210735	0.79915	-4.83406
ENSG00000153162	1	0.0325639	-0.0849968	0.150125	1.00959	0.545277	0.586	0.81115	-5.9133	0.0233799	-0.183106	0.229866	1.11533	0.225173	0.822393	0.976303	-5.47827
ENSG00000153208	1	-0.0395234	-0.121198	0.0421517	4.74615	-0.952594	0.341624	0.640068	-5.62435	-0.0223682	-0.148862	0.104126	4.8837	-0.351661	0.725975	0.957092	-5.44743
ENSG00000153234	1	-0.138916	-0.282191	0.0043589	3.44184	-1.90865	0.0573377	0.274736	-4.33693	-0.0426397	-0.301755	0.216476	3.59965	-0.327253	0.744292	0.962776	-5.45443
ENSG00000153879	1	0.0593811	0.0109403	0.107822	6.67741	2.41313	0.0164634	0.15642	-3.32023	0.0137212	-0.0472783	0.0747206	6.63003	0.447331	0.65579	0.94096	-5.41517
ENSG00000154096	1	-0.0266217	-0.100841	0.047598	8.92922	-0.706089	0.480724	0.742024	-5.81792	-0.00232097	-0.0880808	0.0834389	9.0952	-0.0538208	0.957206	0.995186	-5.49849
ENSG00000154188	1	0.0904064	-0.0216222	0.202435	2.41435	1.5886	0.113288	0.381702	-4.8621	0.0258756	-0.14398	0.195731	2.24717	0.302954	0.762676	0.966136	-5.4609
ENSG00000154229	1	-0.04833	-0.0847937	-0.0118664	7.84874	-2.60916	0.00956791	0.118838	-2.86382	0.0343765	-0.0352969	0.10405	7.81857	0.981202	0.329317	0.849167	-5.09508
ENSG00000154305	1	-0.0111613	-0.0556296	0.0333069	6.9529	-0.494094	0.62163	0.833727	-5.93853	-0.0206041	-0.118456	0.0772474	6.85711	-0.418745	0.676474	0.944527	-5.42561
ENSG00000154589	1	0.0379215	-0.136415	0.212258	1.29267	0.428193	0.668842	0.858894	-5.96736	0.0552353	-0.180822	0.291293	1.07766	0.465333	0.6429	0.938401	-5.40823
ENSG00000154639	1	-0.0186512	-0.0715318	0.0342294	5.63548	-0.694311	0.488067	0.746301	-5.82574	0.0285867	-0.0440153	0.101189	5.79834	0.783031	0.435816	0.891719	-5.24139
ENSG00000154727	1	0.0258398	-0.0104397	0.0621193	5.31362	1.40207	0.162009	0.450315	-5.12466	0.0201076	-0.0324201	0.0726353	5.22411	0.761265	0.448635	0.895126	-5.2555
ENSG00000155189	1	-0.00183126	-0.0364263	0.0327638	6.16171	-0.104203	0.917084	0.969304	-6.04921	-0.00440034	-0.0617777	0.052977	6.29076	-0.152514	0.879148	0.983978	-5.48987
ENSG00000155307	1	0.0569435	-0.149439	0.263326	1.32643	0.543143	0.587467	0.812402	-5.9144	-0.0935698	-0.397279	0.210139	1.07818	-0.612692	0.541739	0.912941	-5.3413
ENSG00000155659	1	0.364308	0.0800446	0.64857	2.72901	2.52285	0.0121991	0.13353	-3.06896	-0.0820226	-0.474475	0.31043	1.71464	-0.415633	0.678741	0.944924	-5.42671
ENSG00000155926	1	0.0937521	-0.0550783	0.242582	3.66209	1.24003	0.21601	0.516066	-5.32656	0.0728527	-0.0917311	0.237436	3.32206	0.880283	0.381223	0.870085	-5.17361
ENSG00000156110	1	-0.0137332	-0.0457456	0.0182793	4.25886	-0.84449	0.399122	0.685079	-5.71628	0.00571859	-0.0422203	0.0536575	4.25741	0.237227	0.813059	0.975243	-5.47591
ENSG00000156136	1	-0.024549	-0.0738896	0.0247917	5.96565	-0.979424	0.328222	0.628861	-5.59983	-0.000600738	-0.0872188	0.0860173	6.17837	-0.0137924	0.989028	0.998708	-5.49963
ENSG00000156482	1	0.0328907	-0.0304405	0.0962219	7.74955	1.02235	0.307505	0.611332	-5.55919	0.0458763	-0.0453582	0.137111	7.58198	0.999984	0.320196	0.845726	-5.07954
ENSG00000157005	1	-0.11343	-0.294874	0.0680146	4.113	-1.23063	0.219502	0.520748	-5.33752	-0.295744	-0.582321	-0.00916657	4.88704	-2.05229	0.0432624	0.63646	-3.76808
ENSG00000157483	1	0.0924202	0.000218346	0.184622	4.51017	1.9732	0.0494636	0.25641	-4.21965	-0.0275172	-0.144561	0.0895264	4.13045	-0.467542	0.641326	0.938076	-5.40737
ENSG00000157514	1	0.0152438	-0.0508799	0.0813675	7.05196	0.453815	0.650316	0.849273	-5.95664	0.0665135	-0.0494648	0.182492	7.12728	1.1405	0.257325	0.822855	-4.95429
ENSG00000157601	1	0.000829478	-0.0944646	0.0961236	6.05379	0.0171349	0.986341	0.993565	-6.05422	-0.0276053	-0.133952	0.078741	6.11155	-0.516219	0.607061	0.930251	-5.38717
ENSG00000157764	1	0.00311504	-0.0298262	0.0360563	5.83136	0.186152	0.852462	0.942277	-6.03791	0.0120427	-0.0443699	0.0684553	5.80971	0.424533	0.672265	0.944387	-5.42355
ENSG00000157873	1	-0.00341011	-0.07118	0.0643598	3.91231	-0.0990547	0.921166	0.970754	-6.0497	-0.0516324	-0.160123	0.0568585	3.96829	-0.946439	0.346645	0.857504	-5.12307
ENSG00000158092	1	0.015487	-0.0214982	0.0524722	3.84642	0.824294	0.410479	0.694251	-5.73224	-0.0473816	-0.118919	0.0241557	3.92613	-1.31717	0.191372	0.790041	-4.77439
ENSG00000158195	1	0.034005	-0.0431013	0.111111	4.95727	0.868154	0.386059	0.6747	-5.6971	0.0104098	-0.109005	0.129825	4.64047	0.17336	0.862786	0.980962	-5.487
ENSG00000158270	1	-0.0711768	-0.194285	0.0519317	3.92602	-1.13813	0.256044	0.561298	-5.44097	-0.0441663	-0.195232	0.1069	4.13672	-0.581418	0.562519	0.915881	-5.35702
ENSG00000158869	1	0.150554	-0.108439	0.409547	0.985468	1.14432	0.253474	0.558212	-5.4343	0.0406491	-0.310062	0.39136	0.161594	0.230497	0.818267	0.976047	-5.47724
ENSG00000159110	1	0.0194895	-0.0230905	0.0620695	4.19147	0.901028	0.368354	0.662271	-5.66957	0.00644608	-0.0662948	0.079187	4.03334	0.17623	0.860538	0.980741	-5.48657
ENSG00000159216	1	0.241646	0.0519395	0.431352	1.42751	2.5075	0.0127294	0.135964	-3.10475	0.159783	-0.120227	0.439793	0.851501	1.1348	0.259693	0.824557	-4.95968
ENSG00000159377	1	-0.0485005	-0.0912189	-0.00578209	8.35821	-2.23498	0.026213	0.192395	-3.70538	-0.0537343	-0.130568	0.0230998	8.54008	-1.39079	0.167971	0.77241	-4.69214
ENSG00000159640	1	-0.0523821	-0.13868	0.0339157	1.84398	-1.19489	0.23315	0.536473	-5.37844	0.157216	0.0119719	0.302461	1.82685	2.15259	0.0342257	0.607732	-3.60002
ENSG00000159674	1	-0.199802	-0.343922	-0.055682	3.07275	-2.72909	0.00675593	0.101309	-2.56791	-0.388723	-0.640137	-0.137309	3.57432	-3.07478	0.00284358	0.416836	-1.7436
ENSG00000159840	1	-0.00382031	-0.0774611	0.0698204	4.64026	-0.102123	0.918733	0.969746	-6.04941	0.0479569	-0.0697529	0.165667	4.34205	0.810219	0.420109	0.887518	-5.22323
ENSG00000159842	1	-0.0522819	-0.0916317	-0.012932	8.43416	-2.61548	0.0093969	0.117776	-2.84854	0.00405609	-0.0597077	0.0678199	8.52482	0.126502	0.899638	0.988023	-5.49294
ENSG00000160199	1	0.0559062	0.000585784	0.111227	4.41808	1.98938	0.0476392	0.251617	-4.18966	0.117281	0.0409342	0.193628	4.14692	3.05493	0.00301823	0.416836	-1.78906
ENSG00000160255	1	0.124566	-0.0754522	0.324584	3.92902	1.22595	0.221255	0.522983	-5.34294	-0.0408512	-0.302448	0.220745	3.41643	-0.310554	0.756911	0.965221	-5.45893
ENSG00000160294	1	-0.00615383	-0.0322487	0.019941	6.87924	-0.464231	0.642845	0.844321	-5.9521	-0.0254762	-0.0780035	0.0270511	6.85176	-0.964525	0.337558	0.853392	-5.10863
ENSG00000160710	1	-0.0184799	-0.0558669	0.0189071	8.64979	-0.973023	0.331388	0.631179	-5.60574	0.0390872	-0.0443172	0.122492	8.62855	0.931986	0.354021	0.858881	-5.13441
ENSG00000160712	1	-0.011714	-0.103636	0.0802084	3.97873	-0.250858	0.80211	0.920238	-6.02449	-0.01497	-0.14684	0.1169	3.92152	-0.225756	0.821941	0.976303	-5.47816
ENSG00000160716	1	-0.0401942	-0.106914	0.0265251	6.66647	-1.18592	0.236667	0.540899	-5.38852	-0.0195529	-0.131094	0.0919879	6.70749	-0.348611	0.728256	0.95778	-5.44834
ENSG00000160862	1	0.146453	-0.0795783	0.372484	2.93645	1.27548	0.203206	0.499896	-5.28448	0.0615871	-0.252599	0.375773	2.02086	0.389822	0.697657	0.949216	-5.43549
ENSG00000160999	1	0.123444	0.0244121	0.222476	1.47487	2.45379	0.0147496	0.147584	-3.22834	-0.15642	-0.34528	0.0324392	1.48935	-1.64709	0.103284	0.730732	-4.37304
ENSG00000161011	1	0.0280047	-0.0234823	0.0794916	7.76593	1.07072	0.285223	0.590069	-5.51133	0.0202115	-0.0541702	0.0945932	7.70737	0.540377	0.59037	0.925738	-5.37641
ENSG00000161057	1	-0.0337994	-0.0706877	0.00308895	6.33047	-1.80369	0.0723619	0.305247	-4.51949	-0.0514974	-0.110423	0.00742784	6.50745	-1.73799	0.085885	0.704354	-4.24786
ENSG00000161980	1	-0.0791424	-0.14268	-0.0156049	3.70484	-2.45201	0.0148213	0.147661	-3.2324	0.00180768	-0.0848304	0.0884458	3.97588	0.0414932	0.967001	0.996216	-5.49898
ENSG00000162337	1	-0.0464153	-0.131365	0.0385341	2.62109	-1.07558	0.283046	0.587884	-5.5064	-0.154626	-0.271765	-0.0374872	2.79723	-2.6251	0.0102937	0.524713	-2.71623
ENSG00000162367	1	0.0631032	-0.0719344	0.198141	2.91022	0.919899	0.358423	0.654134	-5.65331	-0.0690327	-0.277855	0.13979	2.87274	-0.657419	0.512713	0.90642	-5.3174
ENSG00000162434	1	-0.00378956	-0.0354733	0.0278942	7.0458	-0.235448	0.814034	0.924413	-6.02805	0.0212724	-0.0304391	0.0729839	7.12551	0.818077	0.415633	0.886965	-5.21786
ENSG00000162493	1	0.160732	0.0247083	0.296756	2.78431	2.32611	0.0207318	0.172515	-3.5119	0.0527037	-0.114817	0.220225	2.4433	0.625656	0.533241	0.911287	-5.33454
ENSG00000162645	1	0.102594	-0.0926889	0.297877	2.5487	1.03419	0.301945	0.60641	-5.54768	-0.0330174	-0.193691	0.127656	2.25008	-0.40866	0.683832	0.945984	-5.42914
ENSG00000162692	1	-0.0662538	-0.303597	0.171089	2.27611	-0.549513	0.583095	0.81023	-5.9111	-0.112323	-0.43208	0.207435	2.25167	-0.698571	0.486754	0.900911	-5.29394
ENSG00000162736	1	0.00205318	-0.0518518	0.0559581	5.67911	0.0749793	0.940285	0.978101	-6.05169	0.0281718	-0.0876884	0.144032	5.55139	0.483553	0.629964	0.93514	-5.40094
ENSG00000162775	1	0.0378679	-0.00687067	0.0826064	5.15666	1.66622	0.0967961	0.352689	-4.74337	-0.004839	-0.0896778	0.0799998	5.01685	-0.113429	0.909961	0.988719	-5.49427
ENSG00000162924	1	0.0539412	-0.000966249	0.108849	3.11665	1.93389	0.0541413	0.267439	-4.29151	0.0127862	-0.0804086	0.105981	2.91603	0.272843	0.785645	0.969134	-5.46823
ENSG00000163083	1	-0.0204199	-0.0969172	0.0560775	3.56614	-0.525472	0.599674	0.819877	-5.92336	-0.0347641	-0.164615	0.0950867	3.46806	-0.532416	0.595847	0.926627	-5.38001
ENSG00000163131	1	0.069686	-0.0780777	0.21745	3.68492	0.92837	0.354021	0.650726	-5.6459	-0.123818	-0.323198	0.0755629	3.26892	-1.23499	0.220285	0.804786	-4.86116
ENSG00000163220	1	0.78764	0.369466	1.20581	4.7293	3.70778	0.000252367	0.0219066	0.306888	0.559109	-0.0597947	1.17801	3.03152	1.79654	0.0760113	0.689691	-4.16397
ENSG00000163251	1	0.125934	0.0355214	0.216347	4.11101	2.74193	0.00650421	0.0993996	-2.53549	0.105886	-0.0401629	0.251935	3.6693	1.4418	0.153086	0.757752	-4.63267
ENSG00000163485	1	-0.0554963	-0.1121	0.00110708	5.5019	-1.93003	0.05462	0.268472	-4.29849	-0.0877138	-0.171909	-0.00351806	5.75199	-2.07177	0.0413615	0.62918	-3.73599
ENSG00000163513	1	-0.00263028	-0.106189	0.100929	4.1333	-0.0499985	0.96016	0.985291	-6.05317	-0.0273511	-0.184416	0.129714	4.08853	-0.346306	0.72998	0.9579	-5.44901
ENSG00000163659	1	0.158021	0.0498463	0.266197	5.289	2.87562	0.00434433	0.0819354	-2.18937	0.0803804	-0.0602434	0.221004	5.06196	1.13672	0.258893	0.823507	-4.95787
ENSG00000163702	1	0.021263	-0.0442291	0.0867552	4.38234	0.639116	0.523274	0.771987	-5.86061	0.0197328	-0.085246	0.124712	4.28921	0.37381	0.709489	0.952495	-5.44065
ENSG00000163735	1	0.118022	-0.00859348	0.244637	1.32067	1.83493	0.0675847	0.296891	-4.4662	0.105741	-0.0778396	0.289323	0.95933	1.14546	0.255278	0.82051	-4.94958
ENSG00000163823	1	0.194299	-0.0270101	0.415608	2.95144	1.72828	0.0850483	0.332875	-4.64444	-0.00820611	-0.356523	0.340111	2.41721	-0.0468518	0.962743	0.996087	-5.49878
ENSG00000163932	1	-0.0315186	-0.118553	0.0555153	3.57493	-0.712889	0.476513	0.738636	-5.81335	0.0327942	-0.11082	0.176409	3.63931	0.454112	0.650922	0.94096	-5.41259
ENSG00000164022	1	0.00654615	-0.0322378	0.0453301	5.13204	0.332259	0.739944	0.893717	-6.00197	0.0155073	-0.040727	0.0717415	5.10017	0.548401	0.584874	0.923428	-5.37273
ENSG00000164040	1	0.0546916	0.00579032	0.103593	5.73684	2.20163	0.0285134	0.199426	-3.77435	0.0619568	-0.0428678	0.166781	5.64049	1.17541	0.243159	0.815891	-4.92071
ENSG00000164050	1	-0.0655761	-0.149213	0.0180607	6.93013	-1.54345	0.12386	0.397542	-4.92861	-0.145522	-0.281237	-0.00980775	6.82584	-2.13239	0.0359008	0.612131	-3.63444
ENSG00000164104	1	0.0667977	-0.0239675	0.157563	6.48917	1.44872	0.148542	0.432061	-5.06202	0.104613	-0.0177865	0.227013	6.28362	1.69969	0.092898	0.714666	-4.30137
ENSG00000164129	1	-0.115642	-0.184782	-0.0465021	3.12945	-3.29253	0.00112134	0.0418136	-1.01141	-0.0498067	-0.146576	0.0469621	3.38435	-1.02357	0.308985	0.838168	-5.05964
ENSG00000164164	1	0.064845	0.0181208	0.111569	5.45276	2.73198	0.00669857	0.100719	-2.56063	0.0148241	-0.069442	0.0990903	5.24422	0.349848	0.72733	0.957749	-5.44797
ENSG00000164171	1	0.08588	-0.0112367	0.182997	3.39393	1.74077	0.0828306	0.328271	-4.62411	0.0027139	-0.147675	0.153103	2.93447	0.0358873	0.971458	0.996216	-5.49917
ENSG00000164305	1	0.00112569	-0.0389273	0.0411787	4.88988	0.0553258	0.955919	0.983338	-6.05291	0.0326229	-0.0309209	0.0961668	4.89425	1.02097	0.310207	0.838168	-5.06185
ENSG00000164307	1	-0.00840466	-0.0545235	0.0377142	5.19418	-0.358744	0.720059	0.883973	-5.99328	0.00877477	-0.0751884	0.0927379	5.08338	0.207831	0.835865	0.977775	-5.48144
ENSG00000164344	1	-0.0968669	-0.242877	0.049143	1.15912	-1.30598	0.192639	0.488004	-5.24734	-0.244161	-0.483346	-0.00497606	1.1887	-2.03005	0.0455233	0.638017	-3.80437
ENSG00000164442	1	-0.0159919	-0.0953949	0.063411	6.23101	-0.396467	0.692065	0.87092	-5.97977	-0.130393	-0.265762	0.0049755	6.2329	-1.91558	0.0588285	0.666417	-3.9856
ENSG00000164466	1	-0.0770224	-0.118288	-0.0357569	7.01583	-3.67429	0.000286113	0.0223357	0.195296	-0.0502171	-0.120327	0.0198926	7.31404	-1.42442	0.158038	0.765226	-4.65316
ENSG00000164587	1	0.00388985	-0.0609186	0.0686983	9.27955	0.118153	0.906032	0.964709	-6.04773	0.0368911	-0.0826762	0.156458	9.28148	0.613582	0.541153	0.912618	-5.34084
ENSG00000164690	1	-0.0311117	-0.119563	0.05734	2.63196	-0.692406	0.48926	0.746943	-5.82699	0.0490888	-0.0744906	0.172668	2.73189	0.789951	0.431786	0.89016	-5.23683
ENSG00000164733	1	0.012047	-0.0329265	0.0570205	8.83538	0.527309	0.598399	0.819257	-5.92244	0.01772	-0.0519829	0.0874228	8.88449	0.505564	0.61449	0.932557	-5.39176
ENSG00000164761	1	0.267161	0.0669368	0.467384	1.19395	2.62664	0.00910169	0.116116	-2.82149	0.15202	-0.0946107	0.39865	0.37737	1.22579	0.22371	0.805031	-4.87054
ENSG00000164924	1	0.00632254	-0.0493528	0.0619978	9.51698	0.223549	0.823273	0.929697	-6.03064	-0.00494135	-0.0971429	0.0872602	9.56376	-0.106579	0.915378	0.98916	-5.49491
ENSG00000165025	1	-0.012026	-0.185173	0.161121	2.88265	-0.136725	0.891347	0.958288	-6.04549	-0.153127	-0.426842	0.120589	2.66198	-1.11254	0.269088	0.831088	-4.98049
ENSG00000165030	1	0.149032	0.0385608	0.259503	4.25025	2.65567	0.00837214	0.111496	-2.75057	0.146019	-0.0276313	0.319669	3.91129	1.67224	0.0982073	0.724043	-4.33904
ENSG00000165458	1	-0.0222837	-0.0816053	0.0370379	5.30876	-0.739466	0.460248	0.728651	-5.79506	-0.113253	-0.216247	-0.010259	5.19729	-2.18676	0.0315469	0.590209	-3.54117
ENSG00000165672	1	-0.0214198	-0.066003	0.0231635	7.74356	-0.945771	0.345087	0.643099	-5.63047	0.0339374	-0.0381938	0.106069	7.87706	0.935663	0.352135	0.858881	-5.13154
ENSG00000165731	1	0.00832258	-0.0710633	0.0877084	3.89277	0.206376	0.836649	0.934685	-6.03415	0.194659	0.061135	0.328184	3.81434	2.8992	0.00477473	0.433081	-2.13777
ENSG00000165819	1	-0.0155195	-0.0495462	0.0185072	5.88748	-0.897844	0.370046	0.663026	-5.67228	-0.050355	-0.106763	0.00605349	5.8445	-1.77526	0.0794853	0.691134	-4.19476
ENSG00000165916	1	-0.0498748	-0.0947235	-0.00502602	7.64993	-2.18914	0.0294183	0.20152	-3.7999	-0.0986369	-0.183848	-0.0134262	7.80681	-2.30202	0.0238145	0.572268	-3.33671
ENSG00000166033	1	-0.00987527	-0.0783511	0.0586006	8.16858	-0.283893	0.776704	0.910641	-6.01611	0.0366092	-0.0727946	0.146013	8.19828	0.66546	0.507584	0.906002	-5.31292
ENSG00000166128	1	0.0913683	0.0505467	0.13219	6.14441	4.40604	1.50456e-05	0.0068784	2.83684	0.0478753	-0.0258489	0.121599	6.08819	1.29141	0.200111	0.795445	-4.80216
ENSG00000166224	1	0.0128799	-0.0193827	0.0451426	5.66387	0.785879	0.432608	0.709723	-5.76153	-0.00469252	-0.0602713	0.0508862	5.64356	-0.167904	0.867063	0.981811	-5.48779
ENSG00000166326	1	0.0240954	-0.0331141	0.0813048	5.73914	0.829105	0.407757	0.691802	-5.72847	-0.0412603	-0.155019	0.0724986	5.76439	-0.721292	0.472737	0.900362	-5.28038
ENSG00000166501	1	-0.055132	-0.115785	0.0055214	9.46921	-1.78934	0.0746495	0.310438	-4.54368	-0.0251254	-0.114182	0.063931	9.7875	-0.561064	0.576251	0.920832	-5.36681
ENSG00000166503	1	-0.0322115	-0.079649	0.015226	6.92952	-1.33669	0.182415	0.475584	-5.20906	-0.0230159	-0.118153	0.0721216	7.2237	-0.481105	0.631696	0.93514	-5.40194
ENSG00000166710	1	0.0105689	-0.102298	0.123436	9.3793	0.184333	0.853886	0.942871	-6.03823	0.00319265	-0.12183	0.128216	9.17231	0.0507837	0.959619	0.995428	-5.49862
ENSG00000166747	1	-0.00730832	-0.0384835	0.0238669	6.85967	-0.461479	0.644816	0.845782	-5.95331	0.0158918	-0.0513056	0.0830892	6.87224	0.470309	0.639356	0.93751	-5.40627
ENSG00000166888	1	-0.035529	-0.0784013	0.0073432	5.3959	-1.63136	0.103946	0.364899	-4.79737	-0.0224079	-0.0939332	0.0491174	5.5035	-0.623025	0.53496	0.911498	-5.33592
ENSG00000166923	1	0.0613069	-0.0986462	0.22126	4.91976	0.754501	0.451187	0.723037	-5.78442	-0.100935	-0.325005	0.123134	4.66384	-0.895827	0.372911	0.866669	-5.16206
ENSG00000166949	1	-0.0646509	-0.116769	-0.0125326	5.71748	-2.4419	0.0152338	0.149828	-3.25537	0.048555	-0.0446774	0.141787	5.76453	1.03569	0.303325	0.838168	-5.04923
ENSG00000167005	1	0.00599191	-0.0316482	0.043632	8.35207	0.31337	0.754235	0.900964	-6.00775	0.0166099	-0.0386147	0.0718345	8.54965	0.598133	0.551364	0.913719	-5.34872
ENSG00000167085	1	0.015704	-0.030088	0.061496	6.44706	0.675092	0.500178	0.754848	-5.83821	0.0200334	-0.0691877	0.109254	6.58961	0.44653	0.656366	0.94096	-5.41547
ENSG00000167193	1	0.000315883	-0.0409721	0.0416039	7.41048	0.0150607	0.987995	0.994335	-6.05425	0.00368706	-0.0758321	0.0832062	7.54454	0.0922088	0.926752	0.99033	-5.49611
ENSG00000167244	1	-0.252069	-0.439079	-0.0650598	3.16199	-2.65338	0.00842766	0.111791	-2.75619	0.0553746	-0.23591	0.346659	3.30711	0.378057	0.706344	0.951622	-5.4393
ENSG00000167535	1	-0.0960778	-0.154949	-0.0372066	6.41141	-3.21265	0.00146992	0.0486806	-1.24856	-0.0320922	-0.124188	0.0600032	6.5371	-0.692987	0.490234	0.901487	-5.2972
ENSG00000167601	1	-0.0629914	-0.137952	0.0119692	5.54229	-1.65421	0.0992129	0.356821	-4.76209	-0.0220019	-0.142813	0.0988094	5.66449	-0.362173	0.718134	0.955357	-5.44427
ENSG00000167657	1	0.00354465	-0.0430638	0.0501531	6.19103	0.149711	0.881102	0.954569	-6.04372	-0.0661629	-0.143217	0.0108908	6.32614	-1.7076	0.0914133	0.711969	-4.29041
ENSG00000167658	1	-0.0115634	-0.0505617	0.027435	10.7213	-0.583689	0.559903	0.7962	-5.89274	0.0161787	-0.0430939	0.0754512	10.7481	0.542816	0.588697	0.924952	-5.3753
ENSG00000167680	1	-0.0234642	-0.0847802	0.0378517	6.82252	-0.753313	0.451899	0.723694	-5.78527	0.00870764	-0.0815562	0.0989715	6.96351	0.191845	0.848328	0.979995	-5.48414
ENSG00000167775	1	-0.0449551	-0.0990534	0.00914315	4.68945	-1.63583	0.103006	0.363327	-4.79051	-0.0373631	-0.120076	0.0453501	4.88702	-0.898321	0.371588	0.865653	-5.16018
ENSG00000167815	1	-0.0475952	-0.0918189	-0.00337152	8.44917	-2.11861	0.0350103	0.217502	-3.94163	-0.028672	-0.100813	0.0434689	8.58738	-0.790388	0.431532	0.89016	-5.23654
ENSG00000167851	1	0.288012	0.0709201	0.505104	2.24897	2.61162	0.00950097	0.118181	-2.85787	0.00373477	-0.273281	0.28075	1.66904	0.0268117	0.978674	0.997155	-5.49941
ENSG00000168036	1	-0.0217804	-0.0534398	0.00987891	8.52965	-1.35428	0.176748	0.469573	-5.18675	-0.0699297	-0.139928	6.87379e-05	8.67937	-1.98672	0.0502203	0.642789	-3.87407
ENSG00000168040	1	-0.0134661	-0.0828123	0.05588	4.30441	-0.382263	0.702558	0.875695	-5.98502	-0.117825	-0.247064	0.0114143	4.27333	-1.81304	0.0734063	0.685948	-4.13987
ENSG00000168056	1	3.76912e-06	-0.0573747	0.0573822	5.47199	0.000129311	0.999897	0.999957	-6.05436	-0.12815	-0.236897	-0.019402	5.21421	-2.34348	0.021473	0.568974	-3.26094
ENSG00000168067	1	-0.0687405	-0.115055	-0.0224264	5.46297	-2.92175	0.00376654	0.0772426	-2.06636	0.0098881	-0.0491492	0.0689254	5.58702	0.333081	0.739905	0.961481	-5.45281
ENSG00000168118	1	-0.0112447	-0.0494935	0.0270041	6.22096	-0.578725	0.563243	0.79784	-5.89548	-0.0269609	-0.0932275	0.0393057	6.37119	-0.809103	0.420747	0.887518	-5.22399
ENSG00000168209	1	0.233624	0.101402	0.365846	7.46832	3.47821	0.000585713	0.0309288	-0.439562	0.209923	-0.0280404	0.447887	7.1556	1.75434	0.0830273	0.698385	-4.2247
ENSG00000168214	1	0.0357238	-0.00332187	0.0747694	6.54256	1.80106	0.0727774	0.306143	-4.52394	0.0627505	0.0051541	0.120347	6.44537	2.16663	0.0331018	0.603092	-3.57593
ENSG00000168310	1	-0.015491	-0.0708545	0.0398724	3.95822	-0.550808	0.582208	0.809936	-5.91043	-0.022454	-0.116061	0.0711527	3.88467	-0.477035	0.634579	0.936026	-5.40358
ENSG00000168329	1	-0.2233	-0.452713	0.00611353	4.62462	-1.91608	0.0563809	0.272644	-4.32362	-0.0538116	-0.434718	0.327095	4.68335	-0.280945	0.779445	0.969126	-5.46633
ENSG00000168398	1	0.0110634	-0.120785	0.142912	1.18964	0.165179	0.868923	0.950924	-6.04141	-0.0883741	-0.349561	0.172813	1.16472	-0.67288	0.502875	0.904711	-5.30875
ENSG00000168495	1	0.0171528	-0.0325321	0.0668376	5.28853	0.6796	0.497323	0.752691	-5.83531	-0.0234156	-0.0948705	0.0480392	5.32119	-0.651686	0.516387	0.906818	-5.32055
ENSG00000168542	1	-0.272285	-0.495318	-0.0492516	1.33797	-2.40324	0.0169059	0.15855	-3.34235	-0.110165	-0.418223	0.197893	1.99581	-0.711174	0.478951	0.900911	-5.28647
ENSG00000168615	1	0.039107	-0.00376457	0.0819785	5.75806	1.79568	0.0736319	0.307814	-4.53302	-0.0501302	-0.127708	0.0274475	5.82149	-1.28507	0.202309	0.79742	-4.80892
ENSG00000168811	1	0.0907457	-0.0229378	0.204429	1.05993	1.57135	0.11724	0.387214	-4.88774	0.207107	-0.0122676	0.426482	0.818123	1.87747	0.0639327	0.672596	-4.04384
ENSG00000168884	1	0.125716	0.0429339	0.208497	3.74378	2.9895	0.00304442	0.068881	-1.88236	0.0701273	-0.0358041	0.176059	3.54816	1.31652	0.19159	0.79015	-4.7751
ENSG00000168918	1	-0.0338626	-0.151609	0.0838834	3.31153	-0.566131	0.571761	0.80306	-5.90231	-0.00910586	-0.17809	0.159878	3.27912	-0.107162	0.914917	0.98916	-5.49485
ENSG00000169032	1	0.0102552	-0.044394	0.0649044	6.69318	0.369406	0.712107	0.880427	-5.9896	-0.0593863	-0.159456	0.0406839	6.81524	-1.18017	0.241271	0.814871	-4.91606
ENSG00000169083	1	0.0136506	-0.0687765	0.0960778	2.52529	0.326006	0.744665	0.895891	-6.00392	0.0421576	-0.099331	0.183646	2.48385	0.592542	0.555083	0.913719	-5.35152
ENSG00000169213	1	0.0504479	-0.0334832	0.134379	6.51095	1.18321	0.237735	0.541953	-5.39155	0.109799	-0.0393319	0.258929	6.79322	1.46418	0.146886	0.755243	-4.60594
ENSG00000169252	1	-0.0314595	-0.13379	0.0708712	3.72852	-0.605187	0.545549	0.786588	-5.88062	-0.0315738	-0.17988	0.116732	3.62681	-0.423381	0.673102	0.944466	-5.42397
ENSG00000169398	1	0.0141825	-0.0264459	0.0548109	7.90349	0.687173	0.492547	0.749382	-5.83041	0.0119856	-0.0551534	0.0791246	7.81621	0.355017	0.723469	0.956642	-5.44643
ENSG00000169403	1	-0.0311999	-0.200753	0.138353	2.5805	-0.362236	0.717451	0.883448	-5.99209	-0.0639919	-0.356148	0.228165	2.30245	-0.435585	0.664258	0.942228	-5.41954
ENSG00000169413	1	0.00720436	-0.186015	0.200424	2.37244	0.0733986	0.941542	0.978627	-6.0518	-0.230673	-0.547779	0.0864327	1.92888	-1.44663	0.151731	0.756271	-4.62694
ENSG00000169429	1	-0.0847888	-0.480561	0.310984	2.08328	-0.421731	0.673547	0.861252	-5.96996	-0.207832	-0.859411	0.443748	2.12854	-0.634321	0.527599	0.909494	-5.32995
ENSG00000169508	1	0.0510734	-0.0892538	0.191401	2.25779	0.716467	0.474305	0.737218	-5.81093	-0.164597	-0.394179	0.064984	1.92072	-1.42577	0.157648	0.764244	-4.65157
ENSG00000169750	1	0.0436429	-0.0298589	0.117145	5.0663	1.16885	0.243466	0.548011	-5.4075	0.0980241	-0.0165689	0.212617	5.27458	1.70113	0.0926253	0.714271	-4.29937
ENSG00000169884	1	-0.0404452	-0.112823	0.0319327	5.3047	-1.10003	0.272271	0.577256	-5.48127	-0.0813178	-0.179393	0.0167575	5.62755	-1.64888	0.102915	0.730732	-4.37064
ENSG00000169896	1	-0.0363091	-0.188238	0.11562	2.96672	-0.470455	0.638399	0.841237	-5.94934	-0.151567	-0.389618	0.0864844	2.87912	-1.26619	0.208955	0.79742	-4.82885
ENSG00000169926	1	-0.0620587	-0.0989916	-0.0251258	7.37506	-3.30775	0.00106435	0.0414485	-0.965625	-0.0265977	-0.0851896	0.0319942	7.53931	-0.902757	0.369242	0.864651	-5.15684
ENSG00000170017	1	-0.013797	-0.0707774	0.0431833	7.02847	-0.476655	0.633983	0.839175	-5.94656	-0.0132273	-0.0800587	0.053604	7.10909	-0.393601	0.694875	0.948072	-5.43424
ENSG00000170310	1	-0.00365401	-0.0542031	0.0468951	4.32154	-0.142298	0.886947	0.955998	-6.04475	-0.0103257	-0.123835	0.103184	4.46231	-0.180905	0.856879	0.980133	-5.48587
ENSG00000170345	1	-0.165826	-0.427605	0.0959536	6.79603	-1.24698	0.213454	0.512633	-5.3184	-0.505447	-0.885457	-0.125437	6.9884	-2.64511	0.00974906	0.512819	-2.67557
ENSG00000170425	1	-0.0163798	-0.109079	0.0763191	3.96369	-0.347839	0.728224	0.887871	-5.99694	0.105846	-0.053995	0.265686	4.02364	1.31689	0.191465	0.790041	-4.77469
ENSG00000170458	1	0.267741	0.0305914	0.50489	4.97526	2.22247	0.0270564	0.195439	-3.73137	-0.0269819	-0.282776	0.228812	4.27765	-0.209772	0.834355	0.977775	-5.4811
ENSG00000170581	1	0.0191836	-0.026055	0.0644223	7.18366	0.834765	0.404567	0.689419	-5.72402	0.040709	-0.0168464	0.0982645	7.07478	1.40659	0.163246	0.770105	-4.67394
ENSG00000170677	1	0.000350068	-0.0491225	0.0498226	5.79221	0.0139294	0.988896	0.994527	-6.05427	0.0336057	-0.0409769	0.108188	5.79708	0.896064	0.372785	0.86663	-5.16188
ENSG00000170962	1	-0.099169	-0.203318	0.00498047	2.2021	-1.8744	0.0619242	0.284871	-4.3976	-0.0657097	-0.230279	0.0988593	2.48356	-0.794045	0.429412	0.889319	-5.23411
ENSG00000170989	1	-0.0286793	-0.102144	0.044785	6.73661	-0.768486	0.442851	0.716867	-5.77433	0.0850105	-0.0347886	0.20481	6.74453	1.41118	0.161892	0.768559	-4.66861
ENSG00000171105	1	0.0419181	0.00696374	0.0768725	6.51307	2.36071	0.0189303	0.165962	-3.43649	0.0409474	-0.0254545	0.107349	6.38842	1.22634	0.223507	0.80501	-4.86998
ENSG00000171132	1	-0.024005	-0.0753923	0.0273823	7.66113	-0.91958	0.35859	0.654194	-5.65359	0.00310672	-0.0724606	0.078674	7.81725	0.0817584	0.935034	0.991774	-5.49688
ENSG00000171150	1	-0.0320162	-0.0681724	0.00414008	5.86675	-1.74313	0.0824171	0.327328	-4.62026	0.0276019	-0.0247781	0.0799819	5.98625	1.04794	0.297677	0.835558	-5.03859
ENSG00000171206	1	-0.00642897	-0.053214	0.0403561	6.19897	-0.270506	0.786972	0.915188	-6.01963	-0.0295068	-0.0936474	0.0346338	6.05701	-0.914857	0.362891	0.863316	-5.14764
ENSG00000171223	1	-0.00829953	-0.166857	0.150258	6.42265	-0.103041	0.918005	0.969588	-6.04932	-0.24549	-0.493703	0.0027228	6.37081	-1.96686	0.0525082	0.648812	-3.90558
ENSG00000171316	1	0.0480382	-0.0273637	0.12344	4.31603	1.25414	0.210843	0.509735	-5.30994	-0.139692	-0.249174	-0.0302107	4.08743	-2.53744	0.0130186	0.534874	-2.89132
ENSG00000171456	1	0.0427257	0.00231725	0.0831341	5.50413	2.08142	0.0383104	0.228162	-4.01455	-0.00666613	-0.0936419	0.0803097	5.39103	-0.152419	0.879223	0.983978	-5.48988
ENSG00000171522	1	0.00670707	-0.133258	0.146672	1.18581	0.0943314	0.924914	0.97221	-6.05014	-0.144733	-0.35148	0.0620135	1.05899	-1.39217	0.167553	0.77241	-4.69055
ENSG00000171791	1	0.0116797	-0.0397157	0.0630751	5.1954	0.447353	0.654968	0.851536	-5.9594	0.0418981	-0.0334113	0.117208	5.12752	1.10639	0.271722	0.83221	-4.98616
ENSG00000171860	1	0.0767261	-0.128516	0.281969	1.87746	0.735901	0.462412	0.729714	-5.79755	-0.130957	-0.458743	0.196829	1.36334	-0.794517	0.429139	0.889006	-5.23379
ENSG00000171867	1	0.0271372	-0.0116706	0.0659449	10.4222	1.37654	0.169762	0.461072	-5.1581	9.18636e-05	-0.0554986	0.0556823	10.4974	0.0032863	0.997386	0.999921	-5.49971
ENSG00000171885	1	0.168937	0.0773328	0.260541	10.7451	3.63039	0.000336803	0.0248968	0.0504245	0.252544	0.0955562	0.409531	10.2514	3.19915	0.00194637	0.416836	-1.45373
ENSG00000171951	1	0.0282293	-0.0736322	0.130091	7.85639	0.545549	0.585814	0.811081	-5.91316	-0.102895	-0.247658	0.0418679	8.29746	-1.41352	0.161207	0.767829	-4.6659
ENSG00000172059	1	0.0756554	0.0077539	0.143557	3.49423	2.19333	0.029112	0.20075	-3.79135	0.136976	0.000562521	0.273389	3.24236	1.99688	0.0490839	0.641142	-3.85786
ENSG00000172175	1	0.0202356	-0.0322883	0.0727595	4.38962	0.758408	0.448849	0.721536	-5.78162	0.0621287	-0.0149462	0.139204	4.33173	1.60304	0.112689	0.734591	-4.43148
ENSG00000172183	1	0.148218	0.0247143	0.271722	2.48617	2.36246	0.0188434	0.165592	-3.43266	-0.0985133	-0.275583	0.078556	2.0941	-1.10641	0.271715	0.83221	-4.98614
ENSG00000172215	1	0.0765613	-0.0692254	0.222348	0.890496	1.0338	0.30213	0.60647	-5.54807	0.109813	-0.150654	0.37028	0.405074	0.838425	0.404177	0.882392	-5.20374
ENSG00000172216	1	0.204195	0.080717	0.327674	5.38013	3.25535	0.00127273	0.0447165	-1.12245	-0.00317859	-0.165684	0.159326	5.10106	-0.0388984	0.969064	0.996216	-5.49907
ENSG00000172349	1	-0.0684624	-0.169241	0.0323157	1.7114	-1.3373	0.182218	0.475449	-5.2083	-0.0463011	-0.20436	0.111758	1.56451	-0.582555	0.561757	0.91543	-5.35646
ENSG00000172575	1	-0.0807624	-0.143504	-0.0180209	6.21351	-2.53395	0.011828	0.131923	-3.04295	-0.0910791	-0.207445	0.0252868	6.51175	-1.55653	0.123351	0.740449	-4.49156
ENSG00000172817	1	-0.00603388	-0.0785573	0.0664896	3.41902	-0.16378	0.870023	0.95157	-6.04163	-0.0270782	-0.122813	0.0686569	3.26559	-0.562487	0.575286	0.920474	-5.36614
ENSG00000172845	1	-0.00194415	-0.030676	0.0267877	6.43086	-0.133201	0.894131	0.959665	-6.04594	0.00571434	-0.0413493	0.052778	6.43406	0.241459	0.809789	0.974063	-5.47505
ENSG00000173039	1	0.117927	0.0530611	0.182792	4.45887	3.57883	0.00040711	0.0266845	-0.117719	0.079156	-0.0179118	0.176224	4.1885	1.62171	0.108622	0.734591	-4.40689
ENSG00000173153	1	-0.0486936	-0.101698	0.00431124	5.82509	-1.80842	0.0716216	0.304333	-4.51148	-0.0314986	-0.12397	0.0609732	6.03958	-0.6774	0.500018	0.903154	-5.30618
ENSG00000173198	1	-0.00558299	-0.0738946	0.0627287	2.53158	-0.160885	0.872301	0.952099	-6.04207	0.0261618	-0.112744	0.165067	2.28398	0.374552	0.70894	0.952223	-5.44041
ENSG00000173334	1	-0.152911	-0.271956	-0.0338648	4.44057	-2.52852	0.0120081	0.132505	-3.05567	-0.149011	-0.341798	0.0437757	4.66832	-1.53711	0.128033	0.744187	-4.51615
ENSG00000173372	1	0.272276	0.00705924	0.537492	5.38338	2.02093	0.0442454	0.243662	-4.1305	-0.125405	-0.490335	0.239525	4.73416	-0.683389	0.496246	0.902116	-5.30276
ENSG00000173391	1	0.00352193	-0.157753	0.164797	3.45047	0.0429889	0.965741	0.987396	-6.05348	-0.109183	-0.367527	0.149162	3.29853	-0.840464	0.40304	0.88124	-5.2023
ENSG00000173511	1	-0.0705188	-0.120867	-0.0201711	5.64517	-2.7572	0.00621599	0.0972472	-2.49675	-0.0137224	-0.0848173	0.0573725	5.62172	-0.383845	0.702065	0.950589	-5.43744
ENSG00000173530	1	0.450275	0.249065	0.651484	1.54342	4.40526	1.50963e-05	0.0068784	2.8338	0.234941	-0.0782894	0.548172	1.12552	1.49162	0.139553	0.753182	-4.57264
ENSG00000173692	1	-0.0467161	-0.0848887	-0.00854352	6.69355	-2.40912	0.0166416	0.157233	-3.32921	-0.085295	-0.163017	-0.00757253	6.92179	-2.18243	0.0318758	0.59299	-3.54867
ENSG00000174059	1	-0.0483817	-0.188681	0.0919177	2.16313	-0.678842	0.497803	0.753281	-5.8358	-0.127562	-0.363544	0.108421	2.21551	-1.07499	0.285466	0.833815	-5.01467
ENSG00000174125	1	0.0673886	-0.0721741	0.206951	2.79832	0.950518	0.342675	0.640944	-5.62622	-0.0793767	-0.280508	0.121755	2.47129	-0.784832	0.434765	0.891359	-5.24021
ENSG00000174130	1	-0.0169723	-0.137683	0.103738	2.54153	-0.276782	0.782153	0.913519	-6.018	-0.0157796	-0.190812	0.159253	2.39386	-0.179284	0.858148	0.980454	-5.48612
ENSG00000174600	1	-0.0213184	-0.160377	0.11774	2.32193	-0.301786	0.763041	0.905167	-6.01114	-0.051489	-0.254444	0.151466	2.27485	-0.504519	0.615221	0.932557	-5.39221
ENSG00000174738	1	0.0177826	-0.0446625	0.0802278	7.5586	0.560583	0.575533	0.805728	-5.90528	0.00127877	-0.110674	0.113231	7.53022	0.0227155	0.981931	0.998171	-5.49949
ENSG00000174775	1	-0.0149199	-0.0722393	0.0423994	6.11627	-0.5124	0.608778	0.825458	-5.92979	0.0558275	-0.0496274	0.161282	6.26882	1.0528	0.295459	0.835327	-5.03434
ENSG00000174842	1	-0.0607827	-0.109991	-0.0115741	4.41201	-2.43155	0.0156666	0.152093	-3.27879	-0.0514508	-0.127674	0.0247721	4.58486	-1.34236	0.183103	0.783715	-4.74672
ENSG00000174944	1	0.0210278	-0.0464359	0.0884915	2.75427	0.613573	0.539999	0.783027	-5.87578	-0.0917587	-0.223566	0.040049	2.58386	-1.38443	0.169902	0.773476	-4.69942
ENSG00000174946	1	0.071844	-0.0271698	0.170858	2.5504	1.42836	0.154311	0.439913	-5.08961	-0.0517085	-0.270473	0.167056	2.0374	-0.470055	0.639537	0.93751	-5.40637
ENSG00000175104	1	0.0277999	-0.0271507	0.0827504	4.32386	0.995895	0.320167	0.622011	-5.58444	0.0174703	-0.114564	0.149504	4.05111	0.263135	0.793092	0.970914	-5.47043
ENSG00000175166	1	-0.0208896	-0.0538177	0.0120384	8.51481	-1.24884	0.212773	0.511802	-5.3162	-0.0102816	-0.0627122	0.042149	8.68012	-0.389977	0.697543	0.949216	-5.43543
ENSG00000175206	1	-0.148013	-0.309972	0.0139463	2.0372	-1.79902	0.0730995	0.306806	-4.52737	0.0486289	-0.225628	0.322886	2.48728	0.352615	0.725263	0.956773	-5.44715
ENSG00000175354	1	0.0803365	0.0323389	0.128334	4.72027	3.29486	0.00111245	0.0417618	-1.00442	0.0412903	-0.0214004	0.103981	4.58965	1.30981	0.193838	0.791394	-4.78237
ENSG00000175467	1	0.0899166	0.0300081	0.149825	5.39074	2.95457	0.00339908	0.0733117	-1.9777	-0.0423918	-0.143371	0.0585875	5.24151	-0.83486	0.40617	0.882954	-5.20624
ENSG00000175582	1	-0.0489378	-0.0901511	-0.00772457	8.22029	-2.3375	0.0201232	0.17011	-3.48721	0.0147353	-0.054404	0.0838745	8.37503	0.423836	0.672771	0.944466	-5.4238
ENSG00000175899	1	-0.128287	-0.247109	-0.00946455	6.61616	-2.12534	0.0344406	0.215901	-3.92831	-0.147495	-0.301907	0.00691628	6.83255	-1.8996	0.0609252	0.666417	-4.01014
ENSG00000176171	1	-0.00316707	-0.0539562	0.047622	7.85651	-0.122753	0.902392	0.963219	-6.04721	-0.0206407	-0.119026	0.0777444	7.98531	-0.417214	0.677589	0.944527	-5.42615
ENSG00000176390	1	-0.00764374	-0.0502886	0.0350011	4.92951	-0.352844	0.724473	0.886053	-5.99528	0.00296741	-0.092707	0.0986418	4.88316	0.0616803	0.950964	0.993183	-5.4981
ENSG00000176903	1	0.00892664	-0.0403395	0.0581928	9.1966	0.356683	0.7216	0.884723	-5.99398	-0.0118331	-0.0838473	0.0601812	9.31531	-0.32677	0.744656	0.962795	-5.45457
ENSG00000177189	1	-0.0326711	-0.0731941	0.00785197	6.13374	-1.5871	0.113627	0.382333	-4.86434	-0.00682822	-0.0655443	0.0518878	6.3058	-0.231268	0.817671	0.976047	-5.47709
ENSG00000177479	1	-0.0248587	-0.0624159	0.0126985	6.81754	-1.30295	0.193669	0.48957	-5.25106	-0.0481161	-0.116223	0.0199909	7.02524	-1.40496	0.16373	0.77109	-4.67583
ENSG00000177548	1	0.0240141	-0.0282323	0.0762605	3.97016	0.904801	0.366354	0.660525	-5.66635	-0.102562	-0.191615	-0.0135092	4.05156	-2.29035	0.0245126	0.572268	-3.35781
ENSG00000177606	1	0.0312281	-0.0710442	0.1335	7.83066	0.601078	0.548278	0.788104	-5.88297	-0.143928	-0.310007	0.0221513	7.7629	-1.72343	0.0884982	0.709409	-4.26834
ENSG00000177663	1	0.0543179	-0.0412065	0.149842	4.63937	1.11937	0.263951	0.569269	-5.46099	0.00421308	-0.120967	0.129393	4.33664	0.0669311	0.946796	0.992555	-5.49782
ENSG00000177697	1	0.0338918	-0.03703	0.104814	5.25859	0.940715	0.347668	0.645432	-5.63499	0.0110413	-0.085196	0.107279	5.31937	0.228161	0.820077	0.976119	-5.47769
ENSG00000177885	1	-0.00490569	-0.0445632	0.0347518	6.99836	-0.24351	0.80779	0.92174	-6.02622	-0.00954274	-0.0883449	0.0692594	7.2108	-0.240824	0.81028	0.974063	-5.47518
ENSG00000177889	1	-0.0470204	-0.0882736	-0.00576723	7.44261	-2.24374	0.0256366	0.190684	-3.68712	-0.00483241	-0.0618899	0.0522251	7.68861	-0.168428	0.866652	0.981811	-5.48771
ENSG00000178035	1	0.0048404	-0.0392188	0.0488996	6.79006	0.216266	0.828939	0.931957	-6.03216	-0.0241843	-0.103352	0.0549837	6.82315	-0.607502	0.54516	0.913044	-5.34396
ENSG00000178053	1	0.00159261	-0.0508025	0.0539877	4.73129	0.0598358	0.952329	0.981879	-6.05266	0.0551753	-0.019689	0.13004	4.88739	1.46566	0.146482	0.755243	-4.60416
ENSG00000178585	1	-0.048235	-0.105994	0.00952447	5.94999	-1.64393	0.101322	0.360897	-4.77804	-0.00753024	-0.0867613	0.0717008	6.19041	-0.189007	0.850545	0.979995	-5.4846
ENSG00000178951	1	-0.0226276	-0.0909338	0.0456786	5.72245	-0.65211	0.514869	0.765913	-5.85266	0.063021	-0.0905305	0.216572	5.46134	0.816197	0.416701	0.887075	-5.21915
ENSG00000179041	1	0.045867	-0.0173122	0.109046	4.49785	1.42912	0.154092	0.439515	-5.08859	-0.076767	-0.193621	0.040087	4.24228	-1.30646	0.194971	0.791762	-4.786
ENSG00000179218	1	0.0483026	-0.00779071	0.104396	8.53875	1.69513	0.091171	0.343169	-4.69773	0.0377043	-0.0347727	0.110181	8.55249	1.03456	0.303851	0.838168	-5.05021
ENSG00000179295	1	0.00828193	-0.0298193	0.0463832	8.40157	0.427894	0.66906	0.859007	-5.96748	-0.0595334	-0.13709	0.018023	8.41585	-1.52653	0.130642	0.746398	-4.52943
ENSG00000179388	1	-0.0561957	-0.167966	0.0555748	6.40336	-0.989736	0.323164	0.624016	-5.59022	0.0961527	-0.100917	0.293223	6.36857	0.970298	0.33469	0.851983	-5.10396
ENSG00000180914	1	0.19419	0.0143235	0.374057	3.43785	2.1253	0.0344437	0.215901	-3.92839	-0.117935	-0.298522	0.0626526	2.91966	-1.29873	0.197599	0.794213	-4.79432
ENSG00000181104	1	0.131824	0.0390703	0.224578	2.41695	2.79773	0.00550595	0.0917476	-2.39291	0.0577106	-0.0909116	0.206333	2.1946	0.772211	0.442161	0.894067	-5.24846
ENSG00000181195	1	-0.0866484	-0.213814	0.0405169	2.60242	-1.34133	0.180909	0.474394	-5.20321	-0.104764	-0.307718	0.0981904	3.19807	-1.02654	0.307589	0.838168	-5.05709
ENSG00000181852	1	-0.0225058	-0.0668262	0.0218146	7.75233	-0.999618	0.318365	0.619812	-5.58093	0.0398971	-0.0235939	0.103388	7.93781	1.24966	0.214901	0.802104	-4.84606
ENSG00000182199	1	0.0577708	-0.00139694	0.116939	5.49811	1.92206	0.0556205	0.271075	-4.31287	0.0295454	-0.035968	0.0950589	5.5527	0.896858	0.372364	0.86637	-5.16128
ENSG00000182389	1	-0.00516515	-0.0655582	0.0552279	8.04774	-0.16836	0.866422	0.94969	-6.04091	0.0473192	-0.0437026	0.138341	8.16248	1.03385	0.304182	0.838168	-5.05082
ENSG00000182511	1	0.0252094	-0.0644798	0.114899	3.66636	0.553306	0.580499	0.809077	-5.90912	-0.0279775	-0.182571	0.126616	3.70773	-0.359899	0.719828	0.955998	-5.44496
ENSG00000182568	1	-0.0145645	-0.0675536	0.0384246	7.08132	-0.541068	0.588894	0.813405	-5.91547	-0.0271712	-0.0986206	0.0442782	7.22427	-0.756265	0.451611	0.895692	-5.25868
ENSG00000182578	1	-0.0474953	-0.212475	0.117484	4.90698	-0.566714	0.571366	0.802907	-5.902	0.00728689	-0.26211	0.276684	4.91198	0.0537915	0.957229	0.995186	-5.49849
ENSG00000182580	1	-0.0604837	-0.150479	0.0295118	3.64504	-1.323	0.186922	0.480771	-5.22623	-0.0494407	-0.180437	0.0815554	3.95488	-0.750568	0.455015	0.897501	-5.26229
ENSG00000182621	1	-0.0348959	-0.0934361	0.0236443	7.57071	-1.17345	0.241622	0.546065	-5.40242	-0.054559	-0.142933	0.0338153	7.7243	-1.22773	0.222984	0.80501	-4.86856
ENSG00000182718	1	0.0814744	-0.0858232	0.248772	4.22671	0.958682	0.338552	0.637627	-5.61884	0.0145316	-0.185601	0.214665	3.94909	0.144397	0.885533	0.984552	-5.49089
ENSG00000183020	1	0.0102111	-0.0351301	0.0555524	6.72452	0.443326	0.657875	0.853388	-5.9611	0.0333197	-0.0556697	0.122309	6.71546	0.744607	0.458592	0.89765	-5.26603
ENSG00000183049	1	-0.0493663	-0.104709	0.00597631	7.71155	-1.75596	0.0801969	0.321939	-4.59919	0.0638698	-0.0360056	0.163745	7.64174	1.27175	0.206981	0.79742	-4.82301
ENSG00000183087	1	-0.0212504	-0.0663421	0.0238412	5.78425	-0.927714	0.354361	0.650779	-5.64648	0.00413411	-0.0782569	0.0865251	5.96318	0.0997853	0.920753	0.98947	-5.4955
ENSG00000183258	1	-0.00637882	-0.0464563	0.0336987	6.42783	-0.313316	0.754276	0.900964	-6.00777	-0.00579191	-0.0728882	0.0613043	6.48964	-0.171667	0.864113	0.98116	-5.48725
ENSG00000183486	1	0.0301674	-0.117627	0.177962	2.35746	0.401811	0.688132	0.868576	-5.97774	-0.0174278	-0.244514	0.209658	2.39036	-0.152622	0.879063	0.983978	-5.48986
ENSG00000183735	1	-0.0221351	-0.0557973	0.0115272	5.68914	-1.29444	0.196589	0.492551	-5.2615	-0.0733708	-0.132763	-0.0139787	5.83045	-2.45674	0.016084	0.554147	-3.04812
ENSG00000183864	1	0.0463205	-0.0309341	0.123575	5.69964	1.1803	0.238891	0.542993	-5.3948	0.0468932	-0.0794316	0.173218	5.46137	0.738219	0.462444	0.89765	-5.27001
ENSG00000184056	1	-0.0495733	-0.102326	0.00317958	5.35998	-1.84989	0.0653913	0.292526	-4.44038	0.0302492	-0.0318356	0.0923341	5.56529	0.968931	0.335368	0.852025	-5.10507
ENSG00000184304	1	-0.0831221	-0.134881	-0.0313633	3.18235	-3.16137	0.00174397	0.0530142	-1.39793	-0.0708724	-0.146136	0.00439097	3.28172	-1.87265	0.0646031	0.675836	-4.05112
ENSG00000184371	1	0.155174	0.0335343	0.276813	3.45326	2.51123	0.0125985	0.135428	-3.09606	0.087183	-0.0750231	0.249389	2.94323	1.06888	0.288193	0.834495	-5.02012
ENSG00000184451	1	-0.0659966	-0.154504	0.0225104	2.36284	-1.46787	0.14327	0.425336	-5.03572	-0.13707	-0.266765	-0.0073746	2.4583	-2.10175	0.0385771	0.617357	-3.68608
ENSG00000184557	1	0.695171	0.27553	1.11481	4.3218	3.26105	0.00124836	0.0444746	-1.10551	0.195349	-0.41473	0.805427	2.93558	0.636779	0.526005	0.909101	-5.32863
ENSG00000184588	1	-0.00193272	-0.0533811	0.0495156	6.17031	-0.0739503	0.941103	0.978333	-6.05177	-0.0666766	-0.125226	-0.008127	6.09771	-2.26471	0.026111	0.572268	-3.40388
ENSG00000184678	1	0.0628928	-0.0335522	0.159338	6.02155	1.2837	0.200315	0.497232	-5.27455	0.125092	-0.0313981	0.281582	5.70333	1.58967	0.115675	0.737154	-4.44891
ENSG00000184916	1	-0.00827363	-0.0540604	0.0375131	4.51366	-0.355713	0.722325	0.88504	-5.99431	0.0157609	-0.0640726	0.0955944	4.58368	0.392609	0.695605	0.948642	-5.43456
ENSG00000184990	1	-0.00494014	-0.0621187	0.0522384	5.24286	-0.170078	0.865072	0.949249	-6.04063	0.0269393	-0.0784313	0.13231	5.41962	0.50843	0.612488	0.932429	-5.39054
ENSG00000185043	1	0.0648202	0.00666151	0.122979	5.4725	2.19401	0.0290624	0.20075	-3.78995	0.0188097	-0.0855806	0.1232	5.38659	0.358332	0.720996	0.956237	-5.44543
ENSG00000185201	1	0.391728	0.164308	0.619148	1.55108	3.39078	0.000798039	0.0348727	-0.712401	0.294898	0.0397897	0.550007	0.641064	2.29885	0.0240022	0.572268	-3.34244
ENSG00000185291	1	-0.0351929	-0.162701	0.0923156	0.985784	-0.543324	0.587342	0.812355	-5.91431	-0.0249988	-0.220468	0.17047	0.931427	-0.254335	0.79986	0.97181	-5.47236
ENSG00000185507	1	0.165071	0.0202059	0.309935	3.29621	2.24311	0.0256777	0.190712	-3.68844	0.109441	-0.0577461	0.276628	2.89646	1.30179	0.196554	0.79384	-4.79103
ENSG00000185513	1	0.0187364	-0.0233628	0.0608355	4.79249	0.876103	0.38173	0.670867	-5.69054	-0.0605022	-0.141512	0.0205081	4.76338	-1.48523	0.141234	0.754052	-4.58044
ENSG00000185591	1	0.0656654	0.0133925	0.117938	6.12067	2.47288	0.0140011	0.143547	-3.18471	0.0756818	-0.0153781	0.166742	5.83047	1.65283	0.102107	0.729108	-4.36533
ENSG00000185627	1	-0.0171436	-0.0574306	0.0231433	6.16124	-0.837688	0.402925	0.688362	-5.7217	-0.0694878	-0.133542	-0.00543306	6.33153	-2.15735	0.033841	0.607009	-3.59187
ENSG00000185630	1	0.0328575	-0.0123845	0.0780994	6.91731	1.42967	0.153934	0.439465	-5.08785	0.0791197	-0.0221429	0.180382	6.78792	1.55382	0.123997	0.740449	-4.49501
ENSG00000185745	1	-0.0569756	-0.133897	0.0199458	6.76794	-1.45809	0.145944	0.428815	-5.04919	-0.0644029	-0.161952	0.0331461	6.89112	-1.31295	0.192785	0.790708	-4.77898
ENSG00000185811	1	0.056586	-0.116036	0.229208	1.95165	0.645291	0.519271	0.768985	-5.85685	-0.0264189	-0.315065	0.262227	1.64948	-0.182018	0.856008	0.980064	-5.4857
ENSG00000186716	1	-0.0352172	-0.0771641	0.0067297	6.8655	-1.65272	0.0995178	0.357123	-4.76442	-0.0181812	-0.0895031	0.0531407	7.00469	-0.506948	0.613522	0.932429	-5.39117
ENSG00000186834	1	0.0242667	-0.0429009	0.0914344	6.60318	0.711204	0.477554	0.739482	-5.81449	0.0380032	-0.0633601	0.139366	6.41757	0.745596	0.457998	0.89765	-5.26541
ENSG00000186951	1	-0.0262803	-0.0933299	0.0407694	5.11431	-0.771572	0.441023	0.715616	-5.77208	0.0384433	-0.0608109	0.137698	5.1002	0.770258	0.443313	0.894067	-5.24972
ENSG00000187098	1	0.00888521	-0.055124	0.0728944	2.72832	0.273255	0.78486	0.914721	-6.01892	-0.0868151	-0.177762	0.00413143	2.60777	-1.89834	0.0610937	0.666417	-4.01208
ENSG00000187210	1	-0.0539539	-0.12789	0.0199823	3.57169	-1.43651	0.151982	0.436882	-5.07862	-0.0152045	-0.132224	0.101815	3.85387	-0.258389	0.79674	0.97181	-5.47148
ENSG00000187266	1	-0.00605274	-0.0792473	0.0671419	2.52022	-0.162786	0.870806	0.951635	-6.04178	0.00671379	-0.109825	0.123252	2.54071	0.114568	0.909062	0.988719	-5.49416
ENSG00000187554	1	0.129896	-0.0172172	0.277008	2.0007	1.73815	0.0832918	0.329344	-4.62839	-0.0118156	-0.22144	0.197809	1.57519	-0.112093	0.911018	0.988721	-5.4944
ENSG00000187608	1	-0.0680892	-0.227797	0.0916183	5.70056	-0.839259	0.402045	0.687698	-5.72045	-0.0118739	-0.200305	0.176558	5.91269	-0.125315	0.900574	0.988023	-5.49307
ENSG00000187764	1	0.0538364	-0.0208846	0.128557	6.31296	1.41833	0.157215	0.444195	-5.10307	-0.0170487	-0.140444	0.106347	6.00965	-0.274762	0.784175	0.969126	-5.46779
ENSG00000188313	1	0.224948	0.0619514	0.387944	3.60226	2.71673	0.00700656	0.102413	-2.59899	0.128015	-0.0107114	0.266742	3.18568	1.83513	0.0700346	0.680475	-4.10729
ENSG00000188404	1	0.206625	0.00645319	0.406796	1.4826	2.032	0.0431047	0.240381	-4.10954	0.0220413	-0.217726	0.261809	0.657711	0.182814	0.855385	0.979995	-5.48557
ENSG00000196083	1	-0.0285115	-0.0895278	0.0325048	4.39631	-0.919851	0.358448	0.654134	-5.65335	0.00166775	-0.0788956	0.0822311	4.54416	0.0411679	0.96726	0.996216	-5.49899
ENSG00000196189	1	-0.0836444	-0.148784	-0.0185043	4.78038	-2.52773	0.0120345	0.132506	-3.05752	-0.00249694	-0.105158	0.100164	4.95182	-0.0483688	0.961537	0.996087	-5.49872
ENSG00000196262	1	-0.0428844	-0.0940834	0.00831446	10.1029	-1.64885	0.100307	0.358648	-4.77041	0.0145698	-0.0759396	0.105079	10.3801	0.320129	0.749668	0.9633	-5.45638
ENSG00000196352	1	0.00594469	-0.0777771	0.0896665	3.9878	0.139776	0.888938	0.957074	-6.04509	0.0625627	-0.0501013	0.175227	3.82266	1.10432	0.272616	0.83221	-4.98807
ENSG00000196405	1	-0.0270768	-0.0649655	0.0108119	6.34395	-1.40679	0.160605	0.449299	-5.11842	-0.0210189	-0.0928876	0.0508497	6.37734	-0.581615	0.562387	0.915807	-5.35692
ENSG00000196411	1	0.110253	0.0125385	0.207968	2.52274	2.22113	0.0271479	0.195836	-3.73414	0.0760691	-0.0568945	0.209033	2.51386	1.13773	0.258475	0.823334	-4.95692
ENSG00000196419	1	-0.0324655	-0.0776495	0.0127186	8.08669	-1.41442	0.158356	0.445748	-5.10828	-0.00838	-0.0894871	0.0727271	8.32351	-0.20547	0.837703	0.977985	-5.48185
ENSG00000196535	1	0.0568933	0.0153478	0.0984387	6.60583	2.69576	0.00745111	0.105111	-2.65143	-0.0429381	-0.1146	0.0287238	6.45725	-1.19157	0.236795	0.813052	-4.90484
ENSG00000196639	1	-0.0913848	-0.169071	-0.0136985	4.84042	-2.31565	0.0213054	0.17499	-3.53449	0.00651779	-0.131067	0.144102	5.17035	0.0942094	0.925168	0.99009	-5.49596
ENSG00000196664	1	0.0606243	-0.138418	0.259666	2.43845	0.599578	0.549276	0.788957	-5.88383	-0.174839	-0.490052	0.140375	2.07865	-1.10305	0.273161	0.83221	-4.98923
ENSG00000196730	1	0.0203784	-0.0201304	0.0608871	6.59339	0.990294	0.322892	0.623813	-5.5897	0.0158446	-0.0449279	0.0766172	6.51746	0.518487	0.605485	0.930065	-5.38618
ENSG00000196776	1	-0.0490808	-0.0797238	-0.0184379	8.5272	-3.153	0.00179295	0.0534949	-1.4221	-0.0395716	-0.0863362	0.00719306	8.69001	-1.68279	0.096138	0.720948	-4.32463
ENSG00000196843	1	0.165564	0.0434393	0.287689	3.69641	2.66873	0.00806125	0.109196	-2.71841	0.115008	-0.0466548	0.27667	3.34883	1.41476	0.160845	0.767409	-4.66445
ENSG00000196954	1	0.186741	0.0241448	0.349337	1.96195	2.26085	0.0245416	0.186507	-3.65121	-0.0604685	-0.26659	0.145653	1.59936	-0.583405	0.561187	0.915336	-5.35605
ENSG00000197043	1	-0.0758106	-0.15024	-0.00138131	8.83357	-2.00507	0.0459251	0.24794	-4.16036	-0.0545606	-0.153264	0.0441432	9.2946	-1.09928	0.274793	0.83221	-4.99268
ENSG00000197045	1	0.00561184	-0.0322977	0.0435214	8.69624	0.291407	0.770957	0.908282	-6.01406	0.0348123	-0.0283924	0.098017	8.77817	1.09534	0.276507	0.83221	-4.99629
ENSG00000197081	1	0.050257	0.00804649	0.0924675	6.12936	2.34379	0.0197934	0.168762	-3.4735	-0.0123516	-0.0979961	0.073293	6.04015	-0.286805	0.77497	0.969126	-5.46493
ENSG00000197122	1	-0.00472932	-0.05035	0.0408913	4.81429	-0.20407	0.838448	0.935477	-6.03459	-0.0437372	-0.112539	0.0250642	4.87306	-1.26421	0.209661	0.797938	-4.83092
ENSG00000197329	1	0.0798174	0.0255331	0.134102	4.30988	2.89445	0.00409933	0.0802336	-2.13937	0.0180373	-0.0573803	0.0934548	4.24174	0.475622	0.635581	0.936349	-5.40415
ENSG00000197405	1	0.229142	-0.00385795	0.462141	1.14284	1.93594	0.0538888	0.267165	-4.2878	0.05361	-0.346984	0.454204	0.680201	0.266137	0.790788	0.970244	-5.46976
ENSG00000197461	1	0.00777843	-0.0510603	0.0666172	5.72989	0.260239	0.794872	0.917205	-6.02222	0.0260366	-0.0713752	0.123448	5.64629	0.531541	0.59645	0.926878	-5.38041
ENSG00000197471	1	-0.0841225	-0.252675	0.0844299	1.29038	-0.982473	0.326721	0.627244	-5.597	0.0387979	-0.239091	0.316687	0.910209	0.277652	0.781963	0.969126	-5.46711
ENSG00000197548	1	-0.010176	-0.0483804	0.0280284	5.5703	-0.524333	0.600465	0.820238	-5.92392	-0.0397147	-0.113384	0.0339544	5.75281	-1.07209	0.286758	0.834495	-5.01726
ENSG00000197594	1	-0.0556581	-0.136553	0.0252372	1.06808	-1.3544	0.176707	0.469541	-5.18659	-0.0842876	-0.206971	0.0383956	1.02235	-1.36629	0.175503	0.778674	-4.71999
ENSG00000197635	1	-0.160642	-0.238588	-0.082696	1.92792	-4.05703	6.46275e-05	0.0120494	1.52427	-0.108077	-0.247742	0.0315885	2.0771	-1.53889	0.127598	0.744187	-4.51391
ENSG00000197747	1	0.0802954	-0.0927489	0.25334	2.14604	0.913433	0.361807	0.656976	-5.65892	0.0654889	-0.108255	0.239233	1.85339	0.749588	0.455602	0.897501	-5.26291
ENSG00000197956	1	0.0506884	-0.0275003	0.128877	7.8519	1.27617	0.202961	0.499636	-5.28365	0.0220632	-0.0981144	0.142241	7.89213	0.365098	0.715958	0.954307	-5.44337
ENSG00000198001	1	0.0606671	-0.00354402	0.124878	3.20641	1.85989	0.063958	0.289198	-4.42299	0.0289037	-0.0498908	0.107698	3.01444	0.729495	0.467733	0.898983	-5.27538
ENSG00000198053	1	-0.036423	-0.0884808	0.0156349	7.96267	-1.37731	0.169524	0.46074	-5.1571	0.00658281	-0.109841	0.123007	7.80478	0.112443	0.910741	0.988721	-5.49436
ENSG00000198223	1	-0.0537058	-0.206323	0.0989109	2.93368	-0.692727	0.489059	0.746938	-5.82678	-0.0957322	-0.350418	0.158953	2.85979	-0.747511	0.456847	0.89765	-5.26421
ENSG00000198791	1	-0.00707315	-0.0377717	0.0236254	7.07755	-0.453564	0.650497	0.849387	-5.95675	0.00551031	-0.0369948	0.0480154	7.17652	0.257809	0.797186	0.97181	-5.4716
ENSG00000198793	1	-0.0201651	-0.0601563	0.019826	6.87068	-0.992614	0.321761	0.62277	-5.58753	-0.0375548	-0.110285	0.0351759	6.9442	-1.02686	0.307441	0.838168	-5.05682
ENSG00000198805	1	0.206664	0.0776006	0.335727	4.10916	3.15214	0.0017981	0.0534949	-1.4246	0.112288	-0.0537119	0.278287	3.79055	1.34521	0.182187	0.782669	-4.74357
ENSG00000198846	1	-0.0407654	-0.104912	0.0233809	4.00973	-1.25102	0.21198	0.51092	-5.31364	0.127407	0.000758958	0.254056	3.88437	2.00059	0.0486735	0.641142	-3.85191
ENSG00000198925	1	-0.0248143	-0.0710179	0.0213892	6.6218	-1.05723	0.291324	0.59593	-5.5249	0.0105252	-0.0864691	0.10752	6.57003	0.215799	0.829669	0.977452	-5.48001
ENSG00000198933	1	0.0574866	0.0103666	0.104606	5.05756	2.40162	0.0169792	0.15878	-3.34596	0.0778825	0.0100049	0.14576	5.01225	2.2818	0.025036	0.572268	-3.37323
ENSG00000203747	1	0.514355	0.235313	0.793397	3.70567	3.62858	0.000339066	0.0249459	0.0444823	0.00826685	-0.341882	0.358416	2.5615	0.0469517	0.962663	0.996087	-5.49878
ENSG00000204103	1	0.00835678	-0.0756093	0.0923229	5.70718	0.19592	0.844816	0.938064	-6.03614	0.0669526	-0.0533038	0.187209	5.66935	1.10719	0.271378	0.83221	-4.98542
ENSG00000204104	1	-0.0282749	-0.0837783	0.0272286	4.90632	-1.00282	0.316819	0.618591	-5.57789	0.0221291	-0.0518206	0.0960787	4.98846	0.595102	0.553379	0.913719	-5.35024
ENSG00000204252	1	0.00593151	-0.180976	0.192839	2.92825	0.0624714	0.950232	0.980862	-6.05251	-0.0969902	-0.398972	0.204992	2.39824	-0.638721	0.524746	0.908624	-5.32759
ENSG00000213903	1	0.0817732	-0.0382267	0.201773	1.45344	1.34145	0.180871	0.474394	-5.20306	0.131552	-0.068196	0.331299	1.02893	1.30972	0.19387	0.791394	-4.78247
ENSG00000213918	1	0.00582004	-0.0459613	0.0576014	4.13515	0.221256	0.825055	0.930034	-6.03112	-0.00571177	-0.0867746	0.0753511	4.22899	-0.140124	0.888898	0.985373	-5.49141
ENSG00000213949	1	0.0561041	-0.0386737	0.150882	3.40071	1.16528	0.244904	0.549573	-5.41144	-0.0689879	-0.18966	0.0516841	3.40348	-1.13692	0.258811	0.823446	-4.95768
ENSG00000215301	1	0.0369638	-0.00642119	0.0803489	8.25883	1.67718	0.0946309	0.349532	-4.72615	-0.0363326	-0.12294	0.0502744	8.2192	-0.834271	0.4065	0.882954	-5.20665
ENSG00000215788	1	0.00322056	-0.0842367	0.0906778	4.70661	0.0724901	0.942264	0.978627	-6.05187	-0.00604171	-0.144871	0.132788	4.59411	-0.086545	0.93124	0.99107	-5.49654
ENSG00000221823	1	0.00142539	-0.0551609	0.0580116	8.1241	0.0495868	0.960487	0.985386	-6.05319	-0.00865002	-0.100515	0.0832151	8.13509	-0.187254	0.851914	0.979995	-5.48488
ENSG00000221869	1	0.213374	0.0419207	0.384826	5.68293	2.44985	0.0149087	0.148116	-3.23732	0.128916	-0.0960906	0.353924	5.1298	1.1394	0.257782	0.822855	-4.95534
ENSG00000225697	1	0.0404549	-0.0352864	0.116196	3.07194	1.05143	0.293973	0.598213	-5.53068	-0.0333974	-0.140437	0.0736421	2.98376	-0.620487	0.536621	0.911632	-5.33725
ENSG00000231389	1	0.0749271	-0.111708	0.261562	4.53836	0.790296	0.430029	0.707537	-5.75823	-0.0471879	-0.339841	0.245465	4.03189	-0.320658	0.749268	0.9633	-5.45624
ENSG00000239672	1	-0.0282108	-0.090629	0.0342074	6.46584	-0.889706	0.374393	0.665576	-5.67917	-0.0649694	-0.168902	0.0389636	6.82504	-1.24314	0.217284	0.80352	-4.85279
ENSG00000239697	1	-0.0299696	-0.10171	0.0417707	2.69606	-0.822358	0.411578	0.694867	-5.73375	-0.00469627	-0.123402	0.11401	2.55325	-0.0786762	0.937478	0.992259	-5.49709
ENSG00000239713	1	-0.013901	-0.149551	0.121749	1.22791	-0.201728	0.840277	0.936014	-6.03505	0.0775209	-0.15746	0.312502	0.995348	0.656069	0.513577	0.90642	-5.31814
ENSG00000254087	1	0.0768409	-0.0469587	0.200641	3.23446	1.22185	0.222801	0.524659	-5.34769	-0.0175887	-0.174083	0.138906	3.09235	-0.223511	0.823682	0.976303	-5.47858
ENSG00000257017	1	0.114084	-0.0712026	0.29937	0.99437	1.21206	0.226519	0.52865	-5.35893	0.261537	-0.0455799	0.568654	0.461031	1.69353	0.0940681	0.717809	-4.30987

### Sheet: RNA-seq_BrainGVEx
	flag	SCZ.logFC	SCZ.CI.L	SCZ.CI.R	SCZ.AveExpr	SCZ.t	SCZ.P.Value	SCZ.adj.P.Val	SCZ.B	BD.logFC	BD.CI.L	BD.CI.R	BD.AveExpr	BD.t	BD.P.Value	BD.adj.P.Val	BD.B
ENSG00000000938	1	0.0914052	-0.110911	0.293721	2.09254	0.89514	0.372626	0.618874	-5.8147	-0.0947689	-0.315478	0.12594	2.09254	-0.85074	0.396723	0.827352	-5.4682
ENSG00000001167	1	0.0146626	-0.0483874	0.0777126	5.68386	0.460763	0.64586	0.820804	-6.09851	0.0236547	-0.0451271	0.0924366	5.68386	0.681389	0.497028	0.869919	-5.58663
ENSG00000002330	1	-0.129434	-0.204607	-0.0542613	5.78962	-3.41145	0.000898861	0.0194639	-0.850902	-0.054409	-0.136416	0.027598	5.78962	-1.31453	0.191345	0.685826	-5.01261
ENSG00000002586	1	0.192091	0.0507791	0.333404	4.33736	2.69326	0.00815969	0.0722865	-2.80251	0.0826197	-0.0715395	0.236779	4.33736	1.06185	0.290579	0.762851	-5.28449
ENSG00000002822	1	-0.0161337	-0.0752533	0.0429859	3.82636	-0.540695	0.589788	0.784815	-6.05984	-0.0360107	-0.100505	0.0284835	3.82636	-1.10627	0.270972	0.747024	-5.24078
ENSG00000004468	1	-0.0167416	-0.260642	0.227159	3.95391	-0.136027	0.892048	0.95212	-6.19223	0.173584	-0.0924899	0.439658	3.95391	1.29285	0.198766	0.693883	-5.03813
ENSG00000005020	1	0.00414622	-0.0747188	0.0830113	4.96634	0.104164	0.917225	0.963922	-6.19594	-0.0226207	-0.108655	0.063414	4.96634	-0.520934	0.603438	0.901994	-5.67488
ENSG00000005194	1	-0.010029	-0.0648386	0.0447806	5.58994	-0.362536	0.717633	0.860921	-6.1376	0.0147939	-0.0449985	0.0745863	5.58994	0.490216	0.624937	0.908075	-5.6891
ENSG00000005844	1	-0.0302641	-0.299452	0.238924	1.33143	-0.222752	0.824133	0.918323	-6.17717	-0.0331127	-0.326773	0.260547	1.33143	-0.223409	0.823623	0.96418	-5.77638
ENSG00000005961	1	0.123356	0.00468713	0.242025	2.65578	2.05956	0.0417516	0.185134	-4.18693	0.0434604	-0.0859965	0.172917	2.65578	0.66515	0.507318	0.871017	-5.59662
ENSG00000006016	1	-0.138053	-0.283899	0.00779194	4.2763	-1.87545	0.0633267	0.237764	-4.5255	-0.128631	-0.287736	0.0304728	4.2763	-1.60183	0.112001	0.590725	-4.63583
ENSG00000006128	1	-0.302646	-0.492361	-0.112932	4.59919	-3.16127	0.00202721	0.0323842	-1.57682	-0.27141	-0.478372	-0.0644492	4.59919	-2.59875	0.0106316	0.274852	-2.7977
ENSG00000006210	1	-0.216492	-0.310765	-0.122218	7.33694	-4.5499	1.36506e-05	0.00139781	2.96463	-0.069997	-0.172841	0.032847	7.33694	-1.3485	0.180209	0.677752	-4.97178
ENSG00000006712	1	-0.0755456	-0.135629	-0.0154623	6.18282	-2.49119	0.014193	0.0996563	-3.2799	-0.0593558	-0.124901	0.00618973	6.18282	-1.7942	0.0754705	0.52011	-4.34412
ENSG00000006747	1	0.34684	-0.0972179	0.790899	1.01771	1.54762	0.12454	0.344692	-5.05432	0.371566	-0.112862	0.855994	1.01771	1.51978	0.131389	0.619929	-4.7507
ENSG00000006831	1	0.157682	-0.0278284	0.343193	6.40737	1.68464	0.0949174	0.296562	-4.84513	0.002016	-0.20036	0.204392	6.40737	0.0197435	0.984284	0.997416	-5.79911
ENSG00000007168	1	-0.0735234	-0.127068	-0.0199793	9.27299	-2.7206	0.00755335	0.0689339	-2.73541	-0.0281997	-0.0866115	0.0302121	9.27299	-0.95652	0.340863	0.79594	-5.38113
ENSG00000007171	1	-0.221112	-0.354949	-0.0872747	3.00158	-3.2733	0.00141292	0.0256422	-1.25592	-0.275671	-0.421675	-0.129666	3.00158	-3.74089	0.000290446	0.090557	0.222342
ENSG00000008083	1	0.0138953	-0.0417293	0.0695199	5.4224	0.494939	0.62161	0.80481	-6.08273	0.0184371	-0.0422444	0.0791185	5.4224	0.601986	0.548397	0.886741	-5.63322
ENSG00000010610	1	-0.00406426	-0.214847	0.206718	3.42465	-0.038204	0.969593	0.987133	-6.20048	0.0200081	-0.209937	0.249953	3.42465	0.172403	0.863432	0.971975	-5.78565
ENSG00000010704	1	0.0955111	-0.109404	0.300426	2.27836	0.923488	0.357732	0.606551	-5.78993	0.0700519	-0.153492	0.293596	2.27836	0.620881	0.535935	0.879816	-5.62265
ENSG00000010810	1	0.0305778	-0.0139736	0.0751292	6.55576	1.35987	0.176595	0.416699	-5.31349	0.0102209	-0.0383807	0.0588224	6.55576	0.416666	0.677718	0.925575	-5.71966
ENSG00000011275	1	0.00276527	-0.0319272	0.0374577	6.00143	0.157926	0.874799	0.944157	-6.18912	0.025041	-0.0128054	0.0628873	6.00143	1.31092	0.192556	0.688291	-5.01688
ENSG00000011422	1	0.0258699	-0.182753	0.234493	1.5579	0.245688	0.806372	0.910075	-6.17198	-0.0115895	-0.239178	0.215999	1.5579	-0.100894	0.919814	0.985004	-5.79462
ENSG00000011600	1	-0.0264244	-0.308368	0.255519	2.48038	-0.185697	0.853018	0.933885	-6.1845	0.00242471	-0.30515	0.309999	2.48038	0.0156196	0.987566	0.998204	-5.79918
ENSG00000012061	1	-0.0949222	-0.144084	-0.0457605	5.41768	-3.82553	0.000214842	0.0081952	0.442044	-0.0538237	-0.107455	-0.000192741	5.41768	-1.98842	0.0491962	0.45759	-4.01822
ENSG00000012124	1	0.238001	-0.0612738	0.537275	5.43427	1.57624	0.117879	0.334356	-5.01207	0.147307	-0.179175	0.473788	5.43427	0.894289	0.373145	0.814383	-5.4335
ENSG00000013275	1	-0.00935682	-0.055169	0.0364554	6.25974	-0.404667	0.686492	0.844208	-6.12197	-0.0230958	-0.0730728	0.0268812	6.25974	-0.915617	0.361829	0.80826	-5.41599
ENSG00000013503	1	0.0445204	-0.0309355	0.119976	4.01016	1.16901	0.244875	0.497129	-5.54373	0.0459468	-0.0363688	0.128262	4.01016	1.10592	0.271123	0.747024	-5.24113
ENSG00000013810	1	-0.115802	-0.256329	0.0247236	1.9789	-1.63272	0.105327	0.312989	-4.92627	0.0182187	-0.135083	0.17152	1.9789	0.235463	0.814278	0.962468	-5.77384
ENSG00000015479	1	-0.0515577	-0.0846993	-0.0184162	9.52765	-3.08228	0.00258437	0.0373322	-1.79322	-0.0341955	-0.0703499	0.00195893	9.52765	-1.87395	0.0635349	0.492759	-4.21408
ENSG00000016402	1	0.0711183	-0.119635	0.261872	1.55024	0.738687	0.461638	0.69341	-5.93768	0.0346071	-0.173488	0.242702	1.55024	0.3295	0.742391	0.947394	-5.74947
ENSG00000017427	1	-0.158375	-0.291862	-0.0248872	3.97425	-2.35069	0.0204822	0.12399	-3.59224	-0.137335	-0.282959	0.00828758	3.97425	-1.86854	0.0642909	0.493274	-4.22306
ENSG00000018280	1	0.709785	0.294264	1.12531	2.87733	3.38546	0.00098797	0.0206127	-0.934065	0.27667	-0.176626	0.729966	2.87733	1.20966	0.229019	0.718749	-5.13224
ENSG00000019582	1	-0.0673019	-0.373823	0.239219	6.32881	-0.435192	0.664287	0.832066	-6.10956	-0.160873	-0.49526	0.173514	6.32881	-0.95356	0.342424	0.797216	-5.38364
ENSG00000019991	1	0.0672553	-0.154378	0.288889	3.22158	0.601246	0.54889	0.756337	-6.02647	-0.118987	-0.360769	0.122796	3.22158	-0.975067	0.331626	0.790966	-5.36483
ENSG00000023445	1	0.334327	0.21714	0.451514	3.55249	5.65253	1.21482e-07	7.73731e-05	7.33836	0.186505	0.0586648	0.314345	3.55249	2.89051	0.00461768	0.200525	-2.11185
ENSG00000025434	1	0.0954832	-0.0156276	0.206594	3.59413	1.70264	0.0914013	0.289973	-4.81621	0.0602738	-0.060938	0.181486	3.59413	0.985223	0.326631	0.788734	-5.35578
ENSG00000026025	1	0.0260009	-0.137756	0.189758	7.54643	0.314671	0.75361	0.881071	-6.15327	-0.162525	-0.341169	0.0161186	7.54643	-1.80302	0.0741317	0.517985	-4.33024
ENSG00000026103	1	0.172965	-0.0162991	0.362229	3.17044	1.81068	0.0728632	0.25656	-4.63756	0.0568125	-0.149657	0.263283	3.17044	0.545178	0.586712	0.896599	-5.66304
ENSG00000026508	1	0.542587	0.192245	0.892928	4.13432	3.06965	0.00270688	0.0384877	-1.83255	0.232932	-0.149259	0.615124	4.13432	1.20798	0.229676	0.718864	-5.13407
ENSG00000027075	1	-0.12198	-0.246521	0.00256165	3.02888	-1.94055	0.0548183	0.219336	-4.40915	-0.151803	-0.287666	-0.0159395	3.02888	-2.21375	0.0288658	0.390916	-3.6015
ENSG00000028137	1	0.138133	-0.0649686	0.341234	3.13687	1.34752	0.180524	0.421117	-5.32941	0.0401187	-0.181447	0.261684	3.13687	0.358753	0.720453	0.94006	-5.74024
ENSG00000028277	1	0.0066964	-0.102338	0.115731	3.18169	0.121682	0.903368	0.958091	-6.19402	0.0440115	-0.0749356	0.162959	3.18169	0.733099	0.465024	0.857208	-5.55321
ENSG00000029534	1	-0.11596	-0.214885	-0.0170354	4.88664	-2.3225	0.0220073	0.129203	-3.65296	-0.0624703	-0.170388	0.0454476	4.88664	-1.14691	0.253854	0.73824	-5.19925
ENSG00000029725	1	-0.0781268	-0.121848	-0.0344056	7.46072	-3.54045	0.000582434	0.0149389	-0.460577	-0.021881	-0.0695769	0.025815	7.46072	-0.908941	0.365327	0.811004	-5.42153
ENSG00000033327	1	0.051525	-0.0808427	0.183893	6.4366	0.771346	0.442142	0.678126	-5.91391	0.0823942	-0.0620071	0.226795	6.4366	1.13068	0.26063	0.740514	-5.21599
ENSG00000034510	1	0.00331002	-0.091965	0.098585	9.77098	0.0688338	0.945244	0.976735	-6.1989	-0.0206346	-0.124571	0.0833018	9.77098	-0.39335	0.694806	0.929974	-5.72831
ENSG00000035664	1	0.135575	-0.0544212	0.32557	3.68288	1.41382	0.160185	0.394697	-5.24231	0.0841542	-0.123114	0.291423	3.68288	0.804457	0.422835	0.839377	-5.50313
ENSG00000038945	1	-0.221271	-0.51323	0.0706879	0.932569	-1.5016	0.136006	0.360977	-5.12081	-0.278261	-0.596762	0.0402404	0.932569	-1.73098	0.0862007	0.54704	-4.44343
ENSG00000041982	1	-0.166921	-0.485311	0.151469	4.43454	-1.03911	0.301059	0.554523	-5.68097	-0.0205842	-0.36792	0.326751	4.43454	-0.117462	0.906711	0.982181	-5.79295
ENSG00000043462	1	0.0914525	-0.0581428	0.241048	3.31691	1.21124	0.228347	0.478647	-5.4957	0.0382471	-0.124948	0.201442	3.31691	0.464347	0.643298	0.913298	-5.70041
ENSG00000048052	1	-0.0709566	-0.141704	-0.000209134	5.83046	-1.98716	0.049338	0.204978	-4.32358	-0.0716002	-0.148779	0.00557893	5.83046	-1.83808	0.0686918	0.503666	-4.27322
ENSG00000049130	1	-0.0443186	-0.142989	0.0543517	5.87899	-0.889919	0.375411	0.621682	-5.81918	-0.100564	-0.208205	0.00707633	5.87899	-1.85105	0.0667885	0.499016	-4.25196
ENSG00000049245	1	0.100665	-0.0373025	0.238633	6.78549	1.44587	0.151043	0.381352	-5.19878	0.0130889	-0.137421	0.163599	6.78549	0.172331	0.863493	0.971975	-5.78566
ENSG00000050628	1	-0.188773	-0.483374	0.105829	3.16501	-1.26977	0.206829	0.453865	-5.42636	-0.129356	-0.45074	0.192028	3.16501	-0.797599	0.426811	0.841925	-5.50812
ENSG00000051382	1	0.00841529	-0.0556589	0.0724895	6.23058	0.260218	0.795172	0.903988	-6.16842	0.012972	-0.0569272	0.0828712	6.23058	0.367694	0.713793	0.937644	-5.73727
ENSG00000054598	1	-0.103364	-0.319868	0.113141	4.22543	-0.94609	0.346167	0.596757	-5.7696	-0.286035	-0.522223	-0.0498482	4.22543	-2.39991	0.0180715	0.332092	-3.22747
ENSG00000055332	1	-0.00408363	-0.0546963	0.0465291	7.75917	-0.159859	0.873279	0.943389	-6.18882	0.0141098	-0.0411041	0.0693237	7.75917	0.506318	0.613625	0.904875	-5.68175
ENSG00000056736	1	0.153645	0.00933337	0.297957	4.629	2.1095	0.0371273	0.17314	-4.09009	0.0398758	-0.117556	0.197307	4.629	0.501857	0.616753	0.906117	-5.68381
ENSG00000056972	1	0.164663	0.0075568	0.321769	3.14214	2.0766	0.0401187	0.181336	-4.1541	0.0301261	-0.141263	0.201515	3.14214	0.348266	0.728292	0.942718	-5.74364
ENSG00000057593	1	-0.160219	-0.358434	0.0379958	1.34531	-1.60151	0.112073	0.325486	-4.97399	-0.128446	-0.344681	0.0877884	1.34531	-1.17692	0.241715	0.729041	-5.16765
ENSG00000057657	1	-0.129332	-0.277211	0.0185467	3.19067	-1.73281	0.0858729	0.280043	-4.76736	-0.253706	-0.415029	-0.0923836	3.19067	-3.11592	0.00232793	0.162805	-1.54066
ENSG00000057663	1	-0.0696761	-0.126912	-0.0124398	4.97017	-2.41192	0.0174884	0.112407	-3.45812	-0.0222733	-0.084713	0.0401664	4.97017	-0.706765	0.481176	0.863987	-5.57053
ENSG00000061273	1	0.0318815	-0.0324809	0.0962439	4.91559	0.981425	0.328492	0.580505	-5.73694	0.0570247	-0.0131889	0.127238	4.91559	1.60914	0.110393	0.588893	-4.62532
ENSG00000061938	1	-0.0702602	-0.1255	-0.0150203	7.35785	-2.52004	0.0131388	0.0953233	-3.21375	-0.0347634	-0.0950252	0.0254984	7.35785	-1.14296	0.255485	0.738573	-5.20335
ENSG00000064012	1	-0.120126	-0.329116	0.0888641	1.175	-1.13884	0.257193	0.510981	-5.57703	-0.0927094	-0.320699	0.13528	1.175	-0.805674	0.422133	0.839075	-5.50224
ENSG00000064300	1	0.423652	0.0981472	0.749156	1.98592	2.57878	0.0112102	0.0864961	-3.07716	-0.0432514	-0.398348	0.311845	1.98592	-0.241333	0.809738	0.96082	-5.77256
ENSG00000064932	1	0.230732	0.0804697	0.380994	3.28301	3.04235	0.00292268	0.0403076	-1.90215	0.189339	0.0254167	0.353262	3.28301	2.28851	0.0239778	0.363682	-3.45426
ENSG00000065675	1	0.020184	-0.139801	0.180169	3.2797	0.249965	0.803071	0.908301	-6.17095	0.00250138	-0.172028	0.177031	3.2797	0.0283963	0.977396	0.99588	-5.79892
ENSG00000066044	1	0.00867024	-0.0476087	0.0649492	6.44355	0.305236	0.760751	0.884764	-6.1561	-0.00762427	-0.0690195	0.053771	6.44355	-0.246045	0.806096	0.96082	-5.77151
ENSG00000066294	1	-0.16044	-0.504619	0.183739	3.22408	-0.923838	0.357599	0.606473	-5.78957	-0.0535303	-0.428999	0.321938	3.22408	-0.282549	0.778055	0.954966	-5.76265
ENSG00000066336	1	0.264576	0.0534541	0.475698	1.81814	2.48295	0.0145075	0.100766	-3.29866	0.133777	-0.0965377	0.364093	1.81814	1.15083	0.252245	0.736755	-5.19517
ENSG00000066468	1	-0.00957104	-0.18149	0.162348	6.87765	-0.110336	0.912345	0.961331	-6.1953	-0.0131757	-0.200724	0.174372	6.87765	-0.139233	0.889522	0.977446	-5.79039
ENSG00000067182	1	0.221711	0.0652559	0.378167	4.35479	2.80776	0.00588589	0.0597631	-2.51782	0.0319274	-0.138751	0.202606	4.35479	0.370634	0.71161	0.937072	-5.73627
ENSG00000067560	1	0.0128037	-0.0488412	0.0744487	7.44082	0.411519	0.681476	0.841357	-6.11927	-0.0542772	-0.121526	0.0129719	7.44082	-1.59912	0.112602	0.592258	-4.63971
ENSG00000067606	1	-0.0452646	-0.104136	0.0136065	6.36462	-1.52338	0.130474	0.353344	-5.08957	-0.0610472	-0.12527	0.00317579	6.36462	-1.88333	0.0622415	0.489959	-4.19844
ENSG00000067900	1	0.0583876	0.00150982	0.115265	5.55153	2.0339	0.0443176	0.19107	-4.23589	0.0340183	-0.0280303	0.0960669	5.55153	1.08625	0.279691	0.75395	-5.26069
ENSG00000067955	1	0.181685	0.0405263	0.322843	4.77562	2.55022	0.0121163	0.0908852	-3.14403	0.0847689	-0.0692224	0.23876	4.77562	1.0907	0.277744	0.753085	-5.25629
ENSG00000068078	1	-0.210531	-0.342418	-0.0786432	7.50167	-3.16318	0.00201365	0.0322628	-1.571	-0.106177	-0.250055	0.0377004	7.50167	-1.46235	0.146474	0.639109	-4.82766
ENSG00000069399	1	0.116865	-0.120081	0.353811	1.39954	0.977207	0.330566	0.582677	-5.74091	0.113056	-0.145431	0.371543	1.39954	0.866575	0.388022	0.82369	-5.4558
ENSG00000069424	1	-0.0527643	-0.13763	0.0321019	7.72513	-1.23184	0.220579	0.469617	-5.47166	-0.0518167	-0.144398	0.0407647	7.72513	-1.10891	0.269836	0.746742	-5.23812
ENSG00000069667	1	0.042171	-0.0323373	0.116679	6.81424	1.1214	0.264509	0.517899	-5.59589	0.0180875	-0.0631944	0.0993695	6.81424	0.440896	0.660135	0.919708	-5.71014
ENSG00000069702	1	0.144062	0.0263197	0.261804	4.31016	2.4242	0.0169372	0.110204	-3.43086	-0.0740654	-0.202512	0.0543809	4.31016	-1.14247	0.255688	0.738573	-5.20386
ENSG00000070182	1	-0.000397656	-0.0886264	0.0878311	6.32137	-0.00892993	0.992891	0.997351	-6.20115	-0.0158847	-0.112134	0.0803649	6.32137	-0.326987	0.744286	0.948297	-5.75023
ENSG00000070404	1	0.108786	0.0204205	0.197152	4.12526	2.43916	0.0162861	0.107864	-3.39745	-0.0180444	-0.114443	0.0783546	4.12526	-0.370868	0.711434	0.937065	-5.73619
ENSG00000070495	1	-0.0636874	-0.158638	0.0312632	6.06923	-1.32894	0.186559	0.429135	-5.35308	-0.010735	-0.114318	0.0928475	6.06923	-0.205337	0.83768	0.967904	-5.77994
ENSG00000070501	1	-0.00383891	-0.0606133	0.0529355	4.62284	-0.13397	0.893666	0.953262	-6.1925	-0.000901566	-0.0628373	0.0610342	4.62284	-0.0288408	0.977043	0.99588	-5.79891
ENSG00000070831	1	-0.105425	-0.166335	-0.0445149	7.56596	-3.4293	0.00084704	0.0187798	-0.797584	-0.0493904	-0.115838	0.0170571	7.56596	-1.4727	0.143627	0.636626	-4.81398
ENSG00000071051	1	-0.0235724	-0.0904781	0.0433334	5.23508	-0.698057	0.486584	0.710753	-5.96581	-0.0269456	-0.0999337	0.0460426	5.23508	-0.731452	0.466026	0.857541	-5.55431
ENSG00000071994	1	-0.0563607	-0.104126	-0.00859509	5.80014	-2.33782	0.0211662	0.126176	-3.62003	0.0152046	-0.0369034	0.0673126	5.80014	0.578123	0.564338	0.891045	-5.64611
ENSG00000072110	1	-0.0121102	-0.0988192	0.0745989	6.59299	-0.276718	0.782505	0.897356	-6.16413	-0.00525856	-0.0998503	0.0893332	6.59299	-0.110145	0.912491	0.983626	-5.79372
ENSG00000072736	1	0.0392221	-0.0202262	0.0986705	5.0431	1.3072	0.193813	0.438583	-5.38039	-0.0323769	-0.0972297	0.0324759	5.0431	-0.98914	0.32472	0.786338	-5.35226
ENSG00000073008	1	0.0223057	-0.0527977	0.0974091	5.78767	0.588448	0.557413	0.761403	-6.03382	0.00694404	-0.074987	0.0888751	5.78767	0.167925	0.866944	0.973109	-5.78635
ENSG00000073756	1	-0.105094	-0.334748	0.124559	4.27049	-0.906895	0.366444	0.614189	-5.80448	-0.188059	-0.438591	0.0624723	4.27049	-1.48759	0.139719	0.631143	-4.79421
ENSG00000073921	1	0.0572469	-0.0182809	0.132775	7.31525	1.50174	0.135968	0.360931	-5.1206	0.0437973	-0.0385968	0.126191	7.31525	1.05318	0.294519	0.765537	-5.29282
ENSG00000074266	1	0.0117258	-0.0393871	0.0628387	4.92883	0.454531	0.650323	0.823274	-6.10127	0.00818441	-0.0475752	0.063944	4.92883	0.290816	0.771728	0.95349	-5.76048
ENSG00000075213	1	0.243944	0.150056	0.337833	4.17827	5.14788	1.13175e-06	0.000280274	5.26573	0.0312807	-0.0711433	0.133705	4.17827	0.605098	0.546334	0.885203	-5.6315
ENSG00000075223	1	-0.0110407	-0.13394	0.111858	4.62441	-0.177991	0.859051	0.936768	-6.18586	0.0603593	-0.0737124	0.194431	4.62441	0.891986	0.374307	0.814772	-5.43544
ENSG00000075711	1	-0.000432195	-0.0711376	0.0702732	7.30424	-0.0121109	0.990359	0.996458	-6.20112	0.00854186	-0.0685914	0.0856751	7.30424	0.219413	0.826727	0.965138	-5.77719
ENSG00000075856	1	0.0391998	-0.00261077	0.0810104	6.35982	1.85758	0.0658464	0.242745	-4.55677	0.0406347	-0.00497691	0.0862463	6.35982	1.76511	0.0802617	0.531152	-4.39023
ENSG00000076242	1	0.00633639	-0.0516812	0.064354	4.78768	0.216388	0.829078	0.920964	-6.17853	0.063399	0.000106955	0.126691	4.78768	1.98465	0.0496206	0.457804	-4.02485
ENSG00000076356	1	-0.113769	-0.184837	-0.0427008	7.2161	-3.17176	0.00195384	0.0317024	-1.54487	-0.0757148	-0.153244	0.00181389	7.2161	-1.93495	0.0555104	0.472925	-4.11106
ENSG00000077092	1	-0.191911	-0.282186	-0.101636	4.04605	-4.21194	5.1296e-05	0.00324741	1.74879	-0.11664	-0.215122	-0.0181578	4.04605	-2.34661	0.0206971	0.349616	-3.33677
ENSG00000077150	1	0.172299	-0.0399207	0.384519	2.5876	1.6086	0.11051	0.322957	-4.96322	0.00412263	-0.22739	0.235635	2.5876	0.0352818	0.971918	0.995088	-5.79872
ENSG00000077238	1	0.487412	0.207175	0.76765	3.42622	3.44669	0.000803675	0.0181826	-0.749336	0.224353	-0.0813615	0.530067	3.42622	1.45428	0.148704	0.642706	-4.83825
ENSG00000077782	1	-0.0217186	-0.0959621	0.052525	6.00656	-0.579593	0.56335	0.766068	-6.03881	-0.00375593	-0.084749	0.0772372	6.00656	-0.0918799	0.926957	0.98662	-5.79541
ENSG00000078401	1	0.531509	0.218195	0.844824	3.57126	3.36203	0.00106622	0.0214447	-1.00256	0.235909	-0.105889	0.577707	3.57126	1.36787	0.174151	0.670509	-4.94805
ENSG00000078596	1	-0.165863	-0.284876	-0.0468503	6.01895	-2.76145	0.00672988	0.0644413	-2.63463	-0.120688	-0.25052	0.00914418	6.01895	-1.84189	0.0681459	0.502544	-4.26707
ENSG00000078902	1	-0.113951	-0.182846	-0.0450562	8.10082	-3.27705	0.00139593	0.0255686	-1.24511	-0.0310395	-0.106197	0.0441184	8.10082	-0.818259	0.414941	0.835591	-5.49292
ENSG00000079134	1	0.0589907	0.00919631	0.108785	5.46368	2.34722	0.0206648	0.124344	-3.59975	0.0364273	-0.017894	0.0907486	5.46368	1.32864	0.186658	0.682461	-4.99577
ENSG00000079246	1	-0.00318392	-0.0467986	0.0404307	7.50979	-0.144637	0.885256	0.949162	-6.19106	0.0167186	-0.0308611	0.0642983	7.50979	0.696192	0.487747	0.867409	-5.57731
ENSG00000080345	1	-0.0296921	-0.0673515	0.0079674	7.77511	-1.56213	0.12107	0.33968	-5.03294	-0.000984015	-0.0420671	0.0400991	7.77511	-0.0474558	0.962234	0.993015	-5.79826
ENSG00000080815	1	0.0095636	-0.126725	0.145852	6.79353	0.139055	0.88966	0.951161	-6.19183	0.00347775	-0.145201	0.152156	6.79353	0.0463525	0.963113	0.993015	-5.7983
ENSG00000080824	1	-0.0606307	-0.15317	0.031909	10.3846	-1.29812	0.196904	0.441678	-5.39167	-0.0816605	-0.182613	0.0192919	10.3846	-1.60268	0.111813	0.589944	-4.63461
ENSG00000081041	1	0.162534	-0.223029	0.548096	1.85268	0.835292	0.405341	0.648212	-5.86448	-0.434537	-0.855151	-0.0139228	1.85268	-2.04707	0.0430034	0.441115	-3.91389
ENSG00000081059	1	0.0672175	-0.14137	0.275805	1.20704	0.638478	0.524462	0.737797	-6.0042	0.0856762	-0.141874	0.313226	1.20704	0.745993	0.45723	0.853627	-5.5445
ENSG00000081189	1	-0.0467327	-0.131383	0.0379179	8.94346	-1.09381	0.276378	0.529887	-5.62515	0.0100767	-0.0822695	0.102423	8.94346	0.216198	0.829225	0.96563	-5.77784
ENSG00000081913	1	0.014121	-0.1298	0.158042	6.53573	0.194436	0.846192	0.930796	-6.18289	0.00536276	-0.151642	0.162368	6.53573	0.0676879	0.946157	0.990207	-5.79719
ENSG00000081985	1	-0.0115721	-0.123181	0.100037	3.15504	-0.205431	0.837607	0.925644	-6.18076	-0.0310952	-0.15285	0.09066	3.15504	-0.506007	0.613843	0.904942	-5.68189
ENSG00000082074	1	0.0904827	-0.182465	0.36343	2.82659	0.656847	0.51263	0.729681	-5.99272	0.0405056	-0.257256	0.338267	2.82659	0.269541	0.788011	0.955951	-5.76595
ENSG00000082175	1	-0.173317	-0.363041	0.016406	1.61784	-1.80997	0.0729729	0.256565	-4.63876	-0.284177	-0.491148	-0.0772062	1.61784	-2.72039	0.00755798	0.241145	-2.51877
ENSG00000082556	1	0.109591	-0.00201709	0.221199	4.67535	1.94549	0.0542135	0.2181	-4.40016	0.122101	0.000346993	0.243856	4.67535	1.98695	0.0493616	0.45759	-4.02081
ENSG00000082641	1	0.00653769	-0.0417248	0.0548002	9.11778	0.268389	0.788892	0.900967	-6.16633	0.00706955	-0.0455805	0.0597196	9.11778	0.266038	0.790698	0.957199	-5.76681
ENSG00000082701	1	-0.0592281	-0.113625	-0.00483146	7.18142	-2.15728	0.0331139	0.162599	-3.99533	-0.027997	-0.0873388	0.0313449	7.18142	-0.934761	0.351916	0.803351	-5.39986
ENSG00000083168	1	0.0293729	-0.019576	0.0783218	6.51873	1.18892	0.236976	0.487498	-5.52129	0.0465815	-0.00681735	0.0999804	6.51873	1.72835	0.086672	0.547707	-4.44748
ENSG00000084652	1	0.00482785	-0.0347895	0.0444452	6.44213	0.241446	0.80965	0.911328	-6.17298	-0.0156422	-0.0588612	0.0275767	6.44213	-0.717093	0.474805	0.86104	-5.56381
ENSG00000085276	1	-0.383002	-0.538744	-0.227261	2.66065	-4.87246	3.64325e-06	0.000602944	4.18344	-0.307883	-0.477783	-0.137983	2.66065	-3.5904	0.000490906	0.0934754	-0.225217
ENSG00000086232	1	-0.0191401	-0.0752932	0.0370131	6.59739	-0.675336	0.50085	0.721067	-5.98085	-0.0461967	-0.107455	0.0150613	6.59739	-1.49417	0.137935	0.629238	-4.78536
ENSG00000086300	1	-0.14917	-0.265939	-0.0324008	7.16175	-2.53125	0.0127579	0.0937573	-3.18826	-0.092339	-0.219724	0.0350458	7.16175	-1.43632	0.153709	0.64864	-4.8616
ENSG00000086730	1	-0.0359316	-0.306445	0.234582	2.67208	-0.263179	0.792896	0.90267	-6.16767	-0.139603	-0.434709	0.155503	2.67208	-0.937302	0.350619	0.80268	-5.39769
ENSG00000087088	1	-0.0102852	-0.0941296	0.0735593	3.89211	-0.243046	0.808413	0.910795	-6.1726	-0.0210464	-0.112513	0.0704204	3.89211	-0.455895	0.649346	0.915294	-5.70397
ENSG00000087191	1	0.0380605	-0.0116622	0.0877833	7.26905	1.5166	0.132177	0.355448	-5.09934	-0.0068606	-0.0611037	0.0473825	7.26905	-0.250593	0.802587	0.960299	-5.77047
ENSG00000087245	1	-0.0144014	-0.201484	0.172681	1.20605	-0.152518	0.879052	0.946348	-6.18993	-0.167142	-0.371233	0.0369479	1.20605	-1.62261	0.107475	0.583847	-4.60582
ENSG00000087494	1	-0.28892	-0.44236	-0.13548	2.71496	-3.7307	0.000301093	0.0103035	0.135801	-0.307535	-0.474924	-0.140146	2.71496	-3.64014	0.000413394	0.090557	-0.0788521
ENSG00000088832	1	-0.0287134	-0.0962499	0.038823	7.24578	-0.842359	0.401376	0.644914	-5.85879	-0.03079	-0.104466	0.0428863	7.24578	-0.828004	0.409423	0.833702	-5.4856
ENSG00000088992	1	-0.287406	-0.421894	-0.152919	3.82989	-4.23414	4.71181e-05	0.00306603	1.82661	-0.207109	-0.353823	-0.0603952	3.82989	-2.79691	0.00607129	0.221725	-2.33834
ENSG00000089041	1	0.0908527	-0.103471	0.285176	5.94307	0.926634	0.356163	0.605292	-5.78707	0.0396365	-0.172353	0.251626	5.94307	0.370575	0.711673	0.937097	-5.73627
ENSG00000089127	1	-0.15978	-0.403024	0.0834639	2.80875	-1.30146	0.195763	0.44044	-5.38753	0.111947	-0.15341	0.377304	2.80875	0.835861	0.405007	0.831781	-5.47964
ENSG00000089250	1	-0.0471342	-0.15748	0.0632111	5.03531	-0.846318	0.399174	0.642685	-5.85557	-0.0402182	-0.160595	0.0801587	5.03531	-0.661958	0.509353	0.871017	-5.59856
ENSG00000089289	1	-0.0234763	-0.0835417	0.0365891	5.13518	-0.774383	0.440331	0.676773	-5.91167	0.0212765	-0.0442495	0.0868025	5.13518	0.643336	0.521317	0.875443	-5.60967
ENSG00000090316	1	0.00145073	-0.0585337	0.0614352	5.83378	0.047918	0.961867	0.983883	-6.20008	0.0278841	-0.0375535	0.0933218	5.83378	0.844267	0.400314	0.82917	-5.4732
ENSG00000090339	1	0.229316	-0.0498624	0.508495	2.40082	1.62745	0.106445	0.315241	-4.9344	-0.00644717	-0.311006	0.298112	2.40082	-0.0419423	0.966619	0.993045	-5.79848
ENSG00000090376	1	0.156411	-0.0260794	0.338901	3.51035	1.69816	0.0922457	0.291727	-4.82339	-0.0590468	-0.258127	0.140034	3.51035	-0.58765	0.557947	0.889078	-5.64102
ENSG00000090382	1	0.166343	-0.146362	0.479047	1.96927	1.05395	0.294166	0.547973	-5.66615	-0.123888	-0.465021	0.217245	1.96927	-0.719544	0.4733	0.860289	-5.5622
ENSG00000090534	1	-0.120254	-0.280107	0.0395997	2.27663	-1.49048	0.138899	0.364463	-5.13658	0.0484781	-0.125908	0.222864	2.27663	0.550789	0.582872	0.895626	-5.66023
ENSG00000090776	1	0.0303416	-0.077368	0.138051	3.60332	0.558129	0.577867	0.775581	-6.0506	0.0559883	-0.0615132	0.17349	3.60332	0.944071	0.347159	0.800644	-5.3919
ENSG00000091157	1	-0.0288752	-0.0807759	0.0230256	7.04899	-1.10231	0.272684	0.526047	-5.61621	-0.0152355	-0.0718545	0.0413836	7.04899	-0.533144	0.594987	0.898508	-5.66898
ENSG00000091409	1	0.0268597	-0.0803599	0.134079	5.61867	0.496338	0.620626	0.804295	-6.08206	-0.0627488	-0.179716	0.0542181	5.61867	-1.0629	0.290106	0.762484	-5.28348
ENSG00000091879	1	-0.142314	-0.422396	0.137768	2.10341	-1.00673	0.316226	0.568898	-5.7128	-0.461857	-0.767401	-0.156312	2.10341	-2.99491	0.00337756	0.177983	-1.85176
ENSG00000091972	1	-0.0714717	-0.149224	0.00628053	6.56324	-1.82126	0.071228	0.253321	-4.6195	-0.00992994	-0.0947507	0.0748908	6.56324	-0.23195	0.816998	0.962918	-5.7746
ENSG00000092010	1	0.0534511	-0.0349836	0.141886	5.26296	1.19753	0.233622	0.48439	-5.51148	-0.0335908	-0.130065	0.0628836	5.26296	-0.689857	0.491706	0.868829	-5.58132
ENSG00000092098	1	-0.0127177	-0.0881006	0.0626651	4.31871	-0.334263	0.738805	0.873991	-6.14713	0.0317646	-0.0504713	0.114001	4.31871	0.765302	0.445696	0.852759	-5.53118
ENSG00000092445	1	-0.0487176	-0.100244	0.00280905	8.09076	-1.87329	0.0636271	0.238338	-4.52929	-0.0316878	-0.0878987	0.0245231	8.09076	-1.11692	0.266411	0.74388	-5.23004
ENSG00000092531	1	0.0550264	-0.0510017	0.161055	4.80535	1.02826	0.306038	0.559006	-5.6918	0.00943695	-0.10623	0.125104	4.80535	0.161649	0.871873	0.973715	-5.7873
ENSG00000092820	1	-0.105829	-0.215329	0.00367189	6.49185	-1.91494	0.058052	0.226035	-4.45541	-0.0381415	-0.157597	0.0813138	6.49185	-0.632646	0.528255	0.877693	-5.6159
ENSG00000092969	1	0.0846747	-0.0201978	0.189547	5.14567	1.59972	0.11247	0.326177	-4.9767	-0.029914	-0.14432	0.0844925	5.14567	-0.518053	0.60544	0.901994	-5.67625
ENSG00000093072	1	-0.0568612	-0.211033	0.0973104	3.31776	-0.730739	0.466459	0.696719	-5.94331	-0.0169434	-0.185131	0.151244	3.31776	-0.199599	0.842155	0.96853	-5.781
ENSG00000095059	1	-0.0537937	-0.0963079	-0.0112795	6.19292	-2.50697	0.0136075	0.0971143	-3.24381	0.000638253	-0.0457409	0.0470174	6.19292	0.0272659	0.978296	0.995963	-5.79895
ENSG00000095261	1	-0.0108757	-0.069416	0.0476645	5.43172	-0.368091	0.713498	0.858981	-6.13564	0.00263756	-0.0612246	0.0664998	5.43172	0.0818294	0.934928	0.988174	-5.79622
ENSG00000095970	1	0.0469565	-0.315087	0.408999	2.89121	0.257033	0.797633	0.90517	-6.16921	-0.0781801	-0.473137	0.316776	2.89121	-0.392285	0.695607	0.930279	-5.72869
ENSG00000096384	1	-0.0154454	-0.0854055	0.0545147	10.8144	-0.437421	0.662646	0.831015	-6.10864	-0.0133441	-0.0896643	0.0629761	10.8144	-0.346419	0.729676	0.94331	-5.74423
ENSG00000096717	1	0.0302075	-0.034208	0.0946231	5.51746	0.929128	0.354814	0.603992	-5.78491	-0.0222256	-0.0924971	0.048046	5.51746	-0.626649	0.532161	0.878418	-5.61936
ENSG00000096968	1	0.0760331	0.0286282	0.123438	5.15337	3.17783	0.00191672	0.0314241	-1.52781	0.0263428	-0.0253717	0.0780573	5.15337	1.00925	0.315021	0.779494	-5.33398
ENSG00000097007	1	-0.00299332	-0.0936073	0.0876206	5.69706	-0.0654499	0.947932	0.977607	-6.19912	0.0281419	-0.0707098	0.126994	5.69706	0.564054	0.573842	0.893153	-5.65346
ENSG00000099250	1	-0.0614318	-0.169945	0.0470818	5.20729	-1.12166	0.2644	0.517899	-5.59561	-0.0574898	-0.175868	0.0608888	5.20729	-0.962207	0.338012	0.794906	-5.37616
ENSG00000099341	1	-0.0727383	-0.142268	-0.00320831	7.06521	-2.07273	0.0404853	0.181941	-4.16159	-0.0169504	-0.0928014	0.0589006	7.06521	-0.442761	0.65879	0.919005	-5.70938
ENSG00000099866	1	-0.0590243	-0.229334	0.111285	1.83574	-0.68666	0.493712	0.716681	-5.97342	-0.076035	-0.261828	0.109758	1.83574	-0.810841	0.419171	0.837386	-5.49843
ENSG00000099875	1	0.0558751	-0.0531391	0.164889	5.74661	1.01553	0.31204	0.565042	-5.70427	-0.0534749	-0.1724	0.0654498	5.74661	-0.89091	0.374883	0.815171	-5.43631
ENSG00000099942	1	-0.0388931	-0.0737808	-0.00400549	7.87897	-2.20878	0.0292197	0.151231	-3.89108	-0.0054655	-0.0435248	0.0325938	7.87897	-0.284525	0.776532	0.954812	-5.76214
ENSG00000100030	1	-0.0404987	-0.102225	0.0212276	8.67712	-1.29993	0.196284	0.440994	-5.38942	-0.0252723	-0.0926102	0.0420655	8.67712	-0.743595	0.458674	0.853801	-5.54613
ENSG00000100060	1	0.00262202	-0.192807	0.198051	1.51736	0.0265825	0.97884	0.990964	-6.20085	-0.136318	-0.349514	0.0768775	1.51736	-1.26685	0.207828	0.702595	-5.06821
ENSG00000100097	1	-0.106535	-0.21355	0.000480783	6.60018	-1.97246	0.0510205	0.209566	-4.35082	-0.0168282	-0.133573	0.0999162	6.60018	-0.285605	0.775708	0.954573	-5.76186
ENSG00000100105	1	0.0823677	0.0055631	0.159172	5.2156	2.12481	0.0357941	0.169709	-4.0599	0.0408532	-0.0429338	0.12464	5.2156	0.966052	0.336093	0.793063	-5.37279
ENSG00000100225	1	0.0906724	-0.0339149	0.21526	7.14112	1.44211	0.152081	0.383219	-5.20393	0.0550477	-0.0808659	0.190961	7.14112	0.80255	0.423945	0.840532	-5.50451
ENSG00000100263	1	0.0101092	-0.0534034	0.0736217	4.89003	0.31536	0.753073	0.880757	-6.15307	-0.00626496	-0.0755515	0.0630216	4.89003	-0.179152	0.858141	0.971277	-5.78456
ENSG00000100292	1	0.162858	-0.0697672	0.395483	2.54252	1.38709	0.168161	0.405881	-5.27791	-0.128111	-0.381885	0.125662	2.54252	-1.00021	0.319356	0.782642	-5.34224
ENSG00000100296	1	-0.0321292	-0.0816508	0.0173925	5.56312	-1.28545	0.201279	0.447296	-5.40728	0.00694947	-0.0470742	0.0609732	5.56312	0.254869	0.79929	0.959751	-5.76948
ENSG00000100311	1	-0.166849	-0.276212	-0.0574862	4.29557	-3.02277	0.0031031	0.0415138	-1.95512	-0.0677429	-0.187048	0.0515623	4.29557	-1.12501	0.262984	0.742469	-5.22182
ENSG00000100345	1	0.00804924	-0.0527745	0.068873	7.08646	0.2622	0.793647	0.903174	-6.16792	-0.00468593	-0.0710392	0.0616674	7.08646	-0.139921	0.888973	0.97737	-5.7903
ENSG00000100368	1	0.147981	-0.120768	0.41673	1.36166	1.09096	0.277623	0.531162	-5.62812	-0.0082285	-0.30141	0.284953	1.36166	-0.0556078	0.955753	0.991952	-5.79787
ENSG00000100393	1	0.0169184	-0.0363669	0.0702037	6.78415	0.629075	0.530577	0.742249	-6.00995	-0.000353982	-0.0584835	0.0577755	6.78415	-0.0120652	0.990395	0.998284	-5.79922
ENSG00000100473	1	-0.0974833	-0.219966	0.0249996	3.24733	-1.57691	0.117629	0.334007	-5.01098	-0.022087	-0.155705	0.111531	3.24733	-0.327509	0.743893	0.948101	-5.75007
ENSG00000100485	1	0.00872591	-0.0530137	0.0704655	5.72158	0.280026	0.779973	0.895916	-6.16324	0.0240865	-0.0432659	0.0914388	5.72158	0.708551	0.480071	0.863659	-5.56938
ENSG00000100600	1	-0.00735958	-0.083586	0.0688669	5.43747	-0.191293	0.848642	0.931571	-6.18348	-0.06638	-0.149536	0.0167762	5.43747	-1.58159	0.116554	0.597925	-4.6647
ENSG00000100644	1	0.016574	-0.0453638	0.0785117	6.41788	0.530178	0.597035	0.789163	-6.06528	-0.04019	-0.107759	0.0273786	6.41788	-1.17848	0.241093	0.728802	-5.16598
ENSG00000100968	1	-0.0486995	-0.170975	0.0735759	4.54054	-0.789108	0.431711	0.669416	-5.90059	-0.0413988	-0.17479	0.0919927	4.54054	-0.614909	0.539858	0.881554	-5.62603
ENSG00000100979	1	0.0766244	-0.0365641	0.189813	5.35425	1.34127	0.182538	0.424013	-5.33741	0.0472549	-0.0762236	0.170733	5.35425	0.758239	0.449895	0.853281	-5.53609
ENSG00000100991	1	-0.00111624	-0.055013	0.0527805	6.1522	-0.0410342	0.967341	0.986217	-6.20038	0.0429538	-0.0158427	0.10175	6.1522	1.44744	0.150558	0.643861	-4.84716
ENSG00000101000	1	-0.181873	-0.44366	0.0799141	1.55997	-1.37648	0.171409	0.41014	-5.29185	0.0536701	-0.231916	0.339257	1.55997	0.372345	0.710337	0.936404	-5.73569
ENSG00000101109	1	-0.0223553	-0.0695271	0.0248165	5.9701	-0.938965	0.349763	0.599716	-5.77608	-0.0244981	-0.0759583	0.0269621	5.9701	-0.943218	0.347593	0.800644	-5.39263
ENSG00000101144	1	-0.0441636	-0.166079	0.0777515	4.97361	-0.717724	0.474417	0.702748	-5.95239	-0.0424784	-0.175477	0.0905199	4.97361	-0.63281	0.528144	0.877667	-5.61581
ENSG00000101204	1	0.0353898	-0.0496628	0.120442	5.05502	0.824406	0.411455	0.653071	-5.87318	0.039171	-0.0536137	0.131956	5.05502	0.836449	0.404678	0.831669	-5.47919
ENSG00000101327	1	0.261842	0.0389243	0.48476	2.47434	2.32726	0.0217426	0.128187	-3.64274	0.109144	-0.134039	0.352328	2.47434	0.889236	0.375776	0.815747	-5.43767
ENSG00000101336	1	0.129851	-0.149385	0.409086	1.98083	0.921349	0.358842	0.607459	-5.79182	0.000490185	-0.304131	0.305111	1.98083	0.00318824	0.997462	0.999914	-5.79929
ENSG00000101384	1	-0.130183	-0.232723	-0.0276438	5.22332	-2.51545	0.0133019	0.0958447	-3.22433	-0.216249	-0.32811	-0.104387	5.22332	-3.83022	0.000211255	0.090557	0.494575
ENSG00000101444	1	-0.0605012	-0.120849	-0.000153145	5.49011	-1.98633	0.0494312	0.205123	-4.32512	-0.0541394	-0.119974	0.0116949	5.49011	-1.62934	0.106041	0.580562	-4.59603
ENSG00000101557	1	0.00291091	-0.0540899	0.0599117	6.69784	0.101181	0.919587	0.965043	-6.19624	0.00890269	-0.0532801	0.0710855	6.69784	0.283663	0.777191	0.954966	-5.76237
ENSG00000101665	1	-0.0333057	-0.116469	0.0498571	4.83476	-0.793488	0.429166	0.667292	-5.89725	-0.0619998	-0.152723	0.0287234	4.83476	-1.35401	0.178449	0.674882	-4.96506
ENSG00000101843	1	0.0258218	-0.0269229	0.0785665	5.96706	0.96997	0.334145	0.58607	-5.74767	0.0165419	-0.0409978	0.0740816	5.96706	0.569598	0.570088	0.892538	-5.65058
ENSG00000102606	1	-0.0779459	-0.118592	-0.0373002	7.93685	-3.79953	0.000235812	0.00886636	0.357469	-0.0413781	-0.085719	0.00296268	7.93685	-1.84892	0.0670983	0.499944	-4.25547
ENSG00000102837	1	0.0387984	-0.146178	0.223775	1.39061	0.415573	0.678515	0.839625	-6.11765	-0.0182134	-0.220007	0.18358	1.39061	-0.178828	0.858395	0.971292	-5.78461
ENSG00000102882	1	0.103482	0.0269306	0.180034	6.66372	2.67832	0.00850944	0.07412	-2.83893	0.016025	-0.067486	0.099536	6.66372	0.380194	0.704519	0.93441	-5.73298
ENSG00000102908	1	-0.0611135	-0.12096	-0.00126706	7.71776	-2.02325	0.045421	0.194187	-4.25603	-0.0511888	-0.116476	0.0140983	7.71776	-1.55345	0.123127	0.60887	-4.70424
ENSG00000103035	1	-0.0661947	-0.118208	-0.0141819	7.02914	-2.52153	0.0130865	0.0952724	-3.21032	-0.0415006	-0.098242	0.0152407	7.02914	-1.44912	0.150088	0.643586	-4.84496
ENSG00000103126	1	-0.0524516	-0.114253	0.00934974	4.6853	-1.68156	0.0954322	0.297375	-4.84986	0.0341717	-0.0332481	0.101591	4.6853	1.00422	0.317429	0.781416	-5.33859
ENSG00000103423	1	-0.025378	-0.0742688	0.0235127	6.08572	-1.02845	0.305948	0.559006	-5.69161	-0.0232002	-0.0765356	0.0301352	6.08572	-0.86184	0.390611	0.824855	-5.45953
ENSG00000103490	1	-0.213714	-0.499002	0.0715734	1.5954	-1.48423	0.140548	0.366915	-5.14541	-0.265227	-0.576451	0.0459962	1.5954	-1.68848	0.0940922	0.558314	-4.5083
ENSG00000103569	1	-0.224426	-0.392313	-0.056538	2.06428	-2.64853	0.00924755	0.077794	-2.91101	-0.126349	-0.3095	0.056801	2.06428	-1.36683	0.174406	0.67081	-4.94933
ENSG00000103653	1	-0.0197476	-0.0782166	0.0387214	4.80862	-0.669175	0.504756	0.723125	-5.98485	0.0124242	-0.0513602	0.0762086	4.80862	0.385926	0.700281	0.932377	-5.73097
ENSG00000103811	1	-0.307663	-0.478747	-0.136579	4.99596	-3.56363	0.000541259	0.0143457	-0.393448	-0.265902	-0.45254	-0.0792649	4.99596	-2.82326	0.00563935	0.214238	-2.2768
ENSG00000104312	1	0.0325276	-0.0449895	0.110045	3.45473	0.831392	0.407516	0.649992	-5.86762	0.010521	-0.0740432	0.0950852	3.45473	0.246502	0.805743	0.96082	-5.7714
ENSG00000104320	1	0.00326862	-0.039291	0.0458282	5.81995	0.152166	0.879329	0.946432	-6.18998	-0.00631988	-0.0527486	0.0401088	5.81995	-0.269695	0.787889	0.955946	-5.76591
ENSG00000104332	1	0.224514	-0.0139768	0.463006	4.66501	1.86577	0.0647566	0.240682	-4.54281	0.102303	-0.157869	0.362476	4.66501	0.779317	0.437478	0.849617	-5.52125
ENSG00000104365	1	-0.014588	-0.0758073	0.0466313	5.19302	-0.472127	0.637752	0.81527	-6.09339	-0.0200962	-0.0868809	0.0466886	5.19302	-0.596193	0.552246	0.888208	-5.6364
ENSG00000104375	1	0.264813	0.123066	0.40656	3.21753	3.70148	0.000333706	0.0107642	0.0426382	0.154722	8.86877e-05	0.309355	3.21753	1.98244	0.049871	0.458694	-4.02873
ENSG00000104419	1	0.283669	0.112911	0.454428	7.711	3.29235	0.0013381	0.0248446	-1.20583	0.0216207	-0.164661	0.207903	7.711	0.230024	0.818502	0.963322	-5.775
ENSG00000104522	1	0.0455218	-0.0355866	0.12663	4.31085	1.112	0.268512	0.521781	-5.60594	0.0509294	-0.0375526	0.139411	4.31085	1.14042	0.256537	0.738642	-5.20598
ENSG00000104765	1	-0.0229084	-0.0924087	0.0465918	7.66613	-0.653071	0.515045	0.731235	-5.99511	-0.0537016	-0.12952	0.0221169	7.66613	-1.40334	0.163273	0.658385	-4.90376
ENSG00000104825	1	-0.0803856	-0.165422	0.00465079	4.8041	-1.87294	0.0636755	0.238477	-4.5299	-0.0316649	-0.124432	0.0611022	4.8041	-0.676293	0.500244	0.869944	-5.58979
ENSG00000104853	1	0.0362903	-0.0287004	0.101281	6.70995	1.10634	0.270941	0.523948	-5.61194	-0.00982759	-0.0807267	0.0610715	6.70995	-0.274636	0.7841	0.9556	-5.76468
ENSG00000104856	1	-0.137448	-0.308643	0.0337476	1.75146	-1.59073	0.11448	0.329068	-4.99026	-0.0494708	-0.236229	0.137288	1.75146	-0.524831	0.600735	0.901994	-5.67301
ENSG00000104870	1	-0.0567114	-0.191276	0.0778531	4.52943	-0.835008	0.405485	0.648394	-5.86472	-0.111655	-0.258453	0.0351426	4.52943	-1.50699	0.13462	0.623361	-4.76807
ENSG00000104884	1	-0.00788848	-0.0758294	0.0600524	5.01807	-0.230045	0.818475	0.915331	-6.17558	0.0536006	-0.0205168	0.127718	5.01807	1.43285	0.154678	0.648808	-4.86607
ENSG00000104894	1	0.0883966	-0.167254	0.344047	1.88977	0.685079	0.494705	0.717579	-5.97446	-0.0842548	-0.363146	0.194637	1.88977	-0.598563	0.550669	0.887573	-5.6351
ENSG00000104998	1	0.0276892	-0.124198	0.179577	2.70003	0.361194	0.718633	0.861344	-6.13807	-0.040183	-0.205878	0.125512	2.70003	-0.480488	0.631815	0.909741	-5.69342
ENSG00000105127	1	-0.0174478	-0.0895769	0.0546813	5.3689	-0.47927	0.632678	0.812217	-6.0901	-0.0791911	-0.157878	-0.000504751	5.3689	-1.99401	0.0485729	0.455965	-4.00839
ENSG00000105220	1	-0.0609854	-0.124884	0.00291308	8.46993	-1.89098	0.0612029	0.233052	-4.49808	-0.0538805	-0.123588	0.015827	8.46993	-1.53145	0.128469	0.616756	-4.7347
ENSG00000105221	1	0.038483	-0.00727778	0.0842437	6.73133	1.6662	0.0984597	0.302813	-4.87412	0.0452853	-0.00463561	0.0952062	6.73133	1.79732	0.0749708	0.519602	-4.33913
ENSG00000105287	1	-0.201735	-0.328957	-0.0745128	2.95736	-3.14173	0.00214742	0.0333871	-1.62887	-0.277555	-0.416343	-0.138767	2.95736	-3.96231	0.000130744	0.0846877	0.905827
ENSG00000105329	1	0.160658	-0.0065066	0.327823	2.53593	1.90418	0.0594437	0.229295	-4.4746	0.0608688	-0.121493	0.243231	2.53593	0.66132	0.509761	0.871017	-5.59894
ENSG00000105372	1	0.0788101	0.0156377	0.141982	6.54286	2.47175	0.0149449	0.102584	-3.32407	0.0180182	-0.0508972	0.0869337	6.54286	0.51802	0.605463	0.901994	-5.67626
ENSG00000105401	1	-0.0304865	-0.100449	0.0394756	6.66672	-0.863367	0.389775	0.634357	-5.84156	-0.0361024	-0.112425	0.0402199	6.66672	-0.937206	0.350663	0.80268	-5.39777
ENSG00000105426	1	-0.0871421	-0.139991	-0.034293	8.01035	-3.26694	0.00144221	0.0258749	-1.27424	-0.0329786	-0.0906323	0.0246751	8.01035	-1.13333	0.259489	0.739163	-5.21329
ENSG00000105472	1	-0.0586849	-0.184907	0.067537	3.37497	-0.921176	0.358932	0.607459	-5.79198	0.109594	-0.0281026	0.247291	3.37497	1.57694	0.117621	0.598039	-4.67128
ENSG00000105639	1	0.192672	0.0525724	0.332772	4.24287	2.72479	0.00746426	0.0685792	-2.72509	0.113203	-0.0396336	0.266039	4.24287	1.46751	0.145031	0.638055	-4.82084
ENSG00000105697	1	0.510972	-0.0196451	1.04159	1.50022	1.90838	0.0589469	0.228293	-4.46738	0.263783	-0.315072	0.842638	1.50022	0.903081	0.368455	0.813728	-5.42633
ENSG00000105851	1	0.0812236	-0.10413	0.266577	2.40441	0.868227	0.387121	0.631618	-5.83751	0.0251081	-0.177096	0.227312	2.40441	0.246023	0.806113	0.96082	-5.77151
ENSG00000105894	1	-0.123011	-0.221149	-0.0248733	6.33595	-2.48347	0.0144875	0.10066	-3.29748	-0.0868625	-0.193922	0.0201972	6.33595	-1.60752	0.110746	0.589282	-4.62764
ENSG00000105939	1	0.194116	0.088775	0.299458	4.58364	3.65102	0.000398064	0.0119181	-0.116947	0.0162953	-0.0986228	0.131213	4.58364	0.280948	0.779267	0.955105	-5.76307
ENSG00000105974	1	-0.109858	-0.259024	0.0393076	3.55893	-1.4592	0.147301	0.375705	-5.18038	-0.259805	-0.422531	-0.0970786	3.55893	-3.1633	0.00200666	0.160099	-1.4161
ENSG00000105976	1	-0.126422	-0.309429	0.0565841	4.66981	-1.36893	0.173794	0.413398	-5.30172	0.0315641	-0.168079	0.231208	4.66981	0.313301	0.754642	0.949914	-5.75424
ENSG00000106003	1	0.0353512	-0.116287	0.186989	3.84241	0.461898	0.645048	0.820282	-6.098	-0.0785993	-0.244023	0.0868245	3.84241	-0.941394	0.348523	0.801099	-5.39419
ENSG00000106100	1	0.0676203	-0.0542397	0.18948	2.98316	1.09943	0.273932	0.527127	-5.61925	0.110922	-0.0220161	0.243861	2.98316	1.65318	0.101087	0.572273	-4.56103
ENSG00000106327	1	0.05491	-0.0726847	0.182505	2.92968	0.852647	0.395669	0.639637	-5.8504	-0.0553626	-0.194557	0.0838318	2.92968	-0.788035	0.432336	0.845602	-5.51506
ENSG00000106366	1	0.32735	-0.0446186	0.699318	1.24705	1.74364	0.083957	0.27653	-4.74963	-0.114535	-0.52032	0.291249	1.24705	-0.559235	0.577114	0.893998	-5.65594
ENSG00000106400	1	0.0533326	-0.0182282	0.124893	5.61431	1.47662	0.142575	0.369728	-5.1561	0.0437106	-0.0343559	0.121777	5.61431	1.10936	0.269643	0.746742	-5.23767
ENSG00000106546	1	0.0299802	-0.0483084	0.108269	5.28222	0.758729	0.449603	0.683428	-5.92323	0.0427551	-0.0426507	0.128161	5.28222	0.991863	0.323396	0.7849	-5.34981
ENSG00000106571	1	-0.0787323	-0.213667	0.0562021	3.83941	-1.15606	0.250108	0.50365	-5.55813	-0.0418405	-0.189042	0.105361	3.83941	-0.563165	0.574444	0.89354	-5.65392
ENSG00000106785	1	0.00184334	-0.0891121	0.0927988	4.07404	0.0401538	0.968042	0.986487	-6.20041	0.00296923	-0.096255	0.102193	4.07404	0.0592893	0.952827	0.991501	-5.79768
ENSG00000106799	1	0.090114	-0.0359604	0.216188	5.16627	1.41621	0.159487	0.393855	-5.23909	0.0952151	-0.0423208	0.232751	5.16627	1.37168	0.172903	0.668694	-4.94335
ENSG00000106991	1	0.0298582	-0.126818	0.186534	3.79072	0.377582	0.706454	0.855264	-6.13221	-0.00996917	-0.180889	0.160951	3.79072	-0.115563	0.908205	0.982528	-5.79316
ENSG00000107175	1	-0.0493909	-0.101147	0.00236508	6.25533	-1.89076	0.0612316	0.233052	-4.49846	-0.0230156	-0.0794768	0.0334456	6.25533	-0.807651	0.420998	0.838645	-5.50078
ENSG00000107201	1	-0.0550169	-0.148756	0.0387216	3.99235	-1.16286	0.247348	0.500026	-5.55058	0.00149496	-0.100765	0.103755	3.99235	0.028965	0.976944	0.99588	-5.7989
ENSG00000107263	1	-0.0688604	-0.12045	-0.0172709	6.22574	-2.64459	0.0093493	0.0781288	-2.92048	-0.0442107	-0.10049	0.0120689	6.22574	-1.55642	0.12242	0.606562	-4.7001
ENSG00000107521	1	0.000263237	-0.054237	0.0547635	5.35858	0.00956973	0.992382	0.997299	-6.20115	-0.00447215	-0.0639271	0.0549828	5.35858	-0.149032	0.881796	0.975479	-5.78909
ENSG00000107562	1	-0.289269	-0.467937	-0.110601	3.39189	-3.20778	0.00174301	0.0294728	-1.44322	-0.225263	-0.420174	-0.030352	3.39189	-2.28984	0.0238981	0.363374	-3.4516
ENSG00000107643	1	-0.0738285	-0.12632	-0.0213373	6.3082	-2.78669	0.00625312	0.0621703	-2.5708	-0.0364964	-0.0937597	0.0207668	6.3082	-1.26277	0.209285	0.705132	-5.07287
ENSG00000107679	1	0.0515047	0.00542813	0.0975812	7.55402	2.21471	0.0287976	0.15034	-3.87892	0.0432947	-0.0069707	0.0935601	7.55402	1.70654	0.0906701	0.553402	-4.48092
ENSG00000107758	1	-0.0828779	-0.158947	-0.00680843	8.09287	-2.15863	0.033006	0.162274	-3.99262	-0.043386	-0.126371	0.039599	8.09287	-1.03586	0.302492	0.77035	-5.30926
ENSG00000107874	1	-0.0220902	-0.0832305	0.0390502	5.68863	-0.71585	0.475569	0.703448	-5.95369	-0.00524608	-0.0719447	0.0614526	5.68863	-0.155836	0.876442	0.974607	-5.78814
ENSG00000107968	1	0.225209	0.0764464	0.373972	3.16591	2.99946	0.00333129	0.0431671	-2.0178	-0.0551481	-0.217435	0.107139	3.16591	-0.673284	0.502149	0.870518	-5.59165
ENSG00000108175	1	0.0604676	-0.00343948	0.124375	6.47108	1.87467	0.0634351	0.238015	-4.52687	0.0712791	0.00156226	0.140996	6.47108	2.0257	0.045165	0.445202	-3.95212
ENSG00000108344	1	-0.0162621	-0.0634681	0.030944	6.65112	-0.682542	0.496301	0.718505	-5.97614	-0.00904889	-0.0605465	0.0424487	6.65112	-0.348144	0.728383	0.94274	-5.74368
ENSG00000108443	1	0.0147375	-0.025618	0.055093	6.14342	0.723555	0.470843	0.700096	-5.94834	0.00516831	-0.0388559	0.0491925	6.14342	0.232599	0.816496	0.962918	-5.77446
ENSG00000108561	1	-0.00996126	-0.0824428	0.0625203	5.72299	-0.272294	0.785896	0.899181	-6.16531	-0.0846685	-0.163739	-0.0055976	5.72299	-2.12156	0.0360723	0.422461	-3.77694
ENSG00000108622	1	-0.0645159	-0.281644	0.152612	3.03544	-0.588711	0.557237	0.761212	-6.03367	-0.0507849	-0.287652	0.186082	3.03544	-0.424797	0.671797	0.923873	-5.71652
ENSG00000108671	1	-0.0199994	-0.0609236	0.0209247	6.67021	-0.968253	0.334998	0.586759	-5.74927	-0.00096634	-0.0456109	0.0436782	6.67021	-0.0428856	0.965869	0.993045	-5.79845
ENSG00000108691	1	0.108665	-0.379543	0.596873	1.78323	0.441098	0.660007	0.829527	-6.10706	-0.264336	-0.796927	0.268255	1.78323	-0.983584	0.327477	0.788761	-5.3572
ENSG00000108773	1	-0.0220335	-0.0791909	0.035124	6.65565	-0.763767	0.446607	0.681431	-5.91954	0.0116085	-0.0507452	0.0739622	6.65565	0.368863	0.712924	0.937615	-5.73687
ENSG00000108840	1	-0.0509834	-0.108506	0.00653918	6.67037	-1.75607	0.0818017	0.272325	-4.72916	-0.0437088	-0.106461	0.0190431	6.67037	-1.38004	0.170313	0.666663	-4.93297
ENSG00000108861	1	-0.159772	-0.228518	-0.0910255	8.63301	-4.6047	1.09485e-05	0.00122466	3.16782	-0.0778185	-0.152815	-0.00282239	8.63301	-2.05587	0.0421128	0.438711	-3.8978
ENSG00000108946	1	-0.0830832	-0.147774	-0.0183929	9.34046	-2.54463	0.0122964	0.0916148	-3.15684	-0.0656633	-0.136235	0.00490801	9.34046	-1.84351	0.06789	0.502373	-4.26434
ENSG00000109016	1	-0.057044	-0.126509	0.0124213	3.81499	-1.62702	0.106534	0.315415	-4.93505	0.00486353	-0.0709169	0.0806439	3.81499	0.127159	0.899042	0.979238	-5.79187
ENSG00000109320	1	-0.0459385	-0.114929	0.0230516	4.22303	-1.31929	0.189754	0.433281	-5.36526	-0.00873373	-0.0839957	0.0665283	4.22303	-0.229919	0.818573	0.963322	-5.77503
ENSG00000109861	1	0.111333	-0.0187196	0.241386	3.80436	1.69612	0.0926328	0.292424	-4.82666	0.0624915	-0.0793845	0.204367	3.80436	0.872695	0.38469	0.821392	-5.45095
ENSG00000109906	1	0.144541	0.0208594	0.268223	6.43561	2.31568	0.0224068	0.130529	-3.66788	-0.00372255	-0.138648	0.131203	6.43561	-0.0546685	0.9565	0.992189	-5.79792
ENSG00000110169	1	0.15943	-0.0425441	0.361404	0.984067	1.56396	0.120639	0.339228	-5.03023	-0.0352838	-0.255619	0.185052	0.984067	-0.317279	0.751621	0.94959	-5.7531
ENSG00000110324	1	-0.0165368	-0.18857	0.155496	3.73056	-0.190454	0.849297	0.931948	-6.18363	-0.0622538	-0.249926	0.125419	3.73056	-0.657227	0.512379	0.87155	-5.60141
ENSG00000110330	1	-0.0334624	-0.0752317	0.00830688	6.35759	-1.58727	0.115262	0.329958	-4.99546	-0.00240152	-0.0479681	0.043165	6.35759	-0.104422	0.917021	0.984699	-5.79428
ENSG00000110395	1	-0.0347579	-0.0824497	0.012934	6.48002	-1.44397	0.151529	0.382241	-5.20136	-0.0109856	-0.0630131	0.041042	6.48002	-0.418351	0.676489	0.925085	-5.71901
ENSG00000110876	1	-0.0832338	-0.408405	0.241938	4.088	-0.507331	0.612949	0.799144	-6.0767	0.0344214	-0.320312	0.389155	4.088	0.192323	0.847848	0.969473	-5.78231
ENSG00000110911	1	0.0589284	-0.015452	0.133309	6.8176	1.5697	0.119297	0.336913	-5.02171	0.0585458	-0.0225966	0.139688	6.8176	1.42955	0.155622	0.649494	-4.87032
ENSG00000111321	1	0.121915	-0.0334181	0.277249	3.05641	1.55505	0.122746	0.342205	-5.04338	0.0489064	-0.120549	0.218361	3.05641	0.571824	0.568583	0.892538	-5.64942
ENSG00000111331	1	0.0143915	-0.161678	0.190461	4.11129	0.161955	0.871633	0.942465	-6.18849	0.0542072	-0.137869	0.246284	4.11129	0.559186	0.577153	0.893998	-5.65596
ENSG00000111335	1	-0.112427	-0.337113	0.112258	2.75614	-0.991396	0.323622	0.576492	-5.7275	-0.0472933	-0.292405	0.197819	2.75614	-0.382284	0.702973	0.93387	-5.73225
ENSG00000111361	1	0.0160471	-0.0326847	0.0647788	5.79611	0.65243	0.515457	0.731414	-5.99552	0.0367447	-0.0164173	0.0899068	5.79611	1.36945	0.173591	0.66987	-4.94611
ENSG00000111737	1	-0.0741329	-0.1344	-0.0138659	5.79415	-2.43715	0.0163723	0.108144	-3.40195	-2.13966e-05	-0.0657673	0.0657245	5.79415	-0.000644802	0.999487	0.999914	-5.79929
ENSG00000111816	1	-0.0278176	-0.189065	0.13343	3.04989	-0.341805	0.733136	0.87051	-6.14466	0.0298208	-0.146086	0.205727	3.04989	0.335883	0.737586	0.94556	-5.74753
ENSG00000112033	1	-0.0204543	-0.0854811	0.0445726	4.81432	-0.623222	0.534402	0.744832	-6.01349	0.0147744	-0.0561641	0.0857129	4.81432	0.412647	0.680651	0.926161	-5.72119
ENSG00000112062	1	0.0510085	0.00272081	0.0992962	6.08834	2.09294	0.0386053	0.177357	-4.1224	0.0276668	-0.0250107	0.0803444	6.08834	1.0406	0.300295	0.76941	-5.30478
ENSG00000112096	1	0.0307269	-0.0659941	0.127448	8.49106	0.629432	0.530344	0.742147	-6.00974	0.016924	-0.0885899	0.122438	8.49106	0.317794	0.751231	0.94959	-5.75295
ENSG00000112149	1	-0.0369233	-0.146577	0.0727303	5.21327	-0.667158	0.506039	0.723877	-5.98615	-0.0404281	-0.16005	0.0791942	5.21327	-0.669611	0.50448	0.871013	-5.5939
ENSG00000112182	1	-0.0433199	-0.127526	0.0408866	3.99452	-1.01928	0.310261	0.563387	-5.70061	-0.0213679	-0.11323	0.0704939	3.99452	-0.460868	0.645784	0.914048	-5.70188
ENSG00000112343	1	-0.0781598	-0.220947	0.0646278	3.17861	-1.08454	0.280449	0.534154	-5.63482	-0.0488803	-0.204649	0.106888	3.17861	-0.621734	0.535376	0.879694	-5.62217
ENSG00000112365	1	0.035308	-0.00987117	0.0804873	5.52195	1.54841	0.124336	0.344326	-5.05314	-0.00808741	-0.0573739	0.0411991	5.52195	-0.325112	0.745701	0.94868	-5.75079
ENSG00000112561	1	0.136514	-0.0772377	0.350266	4.50457	1.26566	0.208307	0.455824	-5.43132	0.0877202	-0.145464	0.320904	4.50457	0.745507	0.457555	0.853669	-5.5448
ENSG00000112576	1	0.0289687	-0.0460559	0.103993	5.2071	0.765027	0.44586	0.680808	-5.91861	-0.0192729	-0.101118	0.0625722	5.2071	-0.466558	0.64172	0.912599	-5.69947
ENSG00000112658	1	-0.056136	-0.115808	0.0035358	5.87625	-1.8639	0.0649459	0.241	-4.54574	-0.048943	-0.11404	0.0161537	5.87625	-1.48964	0.13912	0.630818	-4.79142
ENSG00000112679	1	-0.0128399	-0.0744795	0.0487997	5.73071	-0.412716	0.680601	0.840968	-6.11879	0.0190222	-0.0482211	0.0862655	5.73071	0.560483	0.576266	0.893998	-5.6553
ENSG00000112715	1	-0.353934	-0.640813	-0.0670545	6.62354	-2.44533	0.0160791	0.107082	-3.38536	-0.342037	-0.654997	-0.0290775	6.62354	-2.1662	0.0324821	0.407252	-3.6938
ENSG00000113013	1	-0.058811	-0.105101	-0.0125212	8.26595	-2.51724	0.013238	0.0955981	-3.2202	-0.0592189	-0.109717	-0.00872092	8.26595	-2.32347	0.0219529	0.357056	-3.38388
ENSG00000113070	1	0.0601	-0.0877267	0.207927	4.05367	0.805513	0.422225	0.661474	-5.888	0.0745705	-0.0866951	0.235836	4.05367	0.91617	0.36154	0.808187	-5.41552
ENSG00000113296	1	0.0825782	-0.027041	0.192198	3.67991	1.49255	0.138357	0.364181	-5.13365	0.0580249	-0.0615599	0.17761	3.67991	0.961366	0.338432	0.795212	-5.3769
ENSG00000113318	1	0.0329892	-0.0300131	0.0959915	4.64288	1.03745	0.301755	0.554882	-5.6827	-0.0333685	-0.102098	0.0353614	4.64288	-0.961927	0.338152	0.794906	-5.37641
ENSG00000113356	1	0.0665455	-0.007063	0.140154	3.40903	1.79119	0.0759551	0.261838	-4.67055	0.0608937	-0.0194066	0.141194	3.40903	1.50247	0.135781	0.625924	-4.77418
ENSG00000113580	1	-0.21324	-0.280302	-0.146178	7.10548	-6.30005	5.97639e-09	1.71728e-05	10.1442	-0.0352828	-0.108441	0.0378758	7.10548	-0.955538	0.341357	0.796651	-5.38198
ENSG00000113594	1	0.137085	0.0168254	0.257345	7.81181	2.25867	0.0258472	0.141842	-3.78817	0.0281043	-0.103088	0.159297	7.81181	0.424469	0.672041	0.923873	-5.71665
ENSG00000113658	1	0.0495158	-0.0064926	0.105524	6.03189	1.75163	0.0825667	0.273618	-4.73649	0.0194672	-0.041633	0.0805674	6.03189	0.631265	0.529149	0.877809	-5.61671
ENSG00000113721	1	-0.0960325	-0.188968	-0.00309665	6.07922	-2.04732	0.042959	0.187794	-4.21035	-0.0903011	-0.191686	0.0110836	6.07922	-1.7647	0.0803311	0.531373	-4.39087
ENSG00000113749	1	-0.162855	-0.272947	-0.0527641	4.76533	-2.93089	0.00409531	0.0485134	-2.19979	-0.093342	-0.213442	0.0267577	4.76533	-1.53988	0.126402	0.613844	-4.72308
ENSG00000113916	1	0.106578	-0.027971	0.241126	6.29068	1.56965	0.119347	0.336913	-5.02183	0.000368639	-0.146412	0.147149	6.29068	0.00497678	0.996038	0.999414	-5.79928
ENSG00000114013	1	-0.0667424	-0.407889	0.274404	1.27978	-0.387625	0.699027	0.851176	-6.1285	-0.191557	-0.563717	0.180603	1.27978	-1.01981	0.31001	0.775882	-5.32425
ENSG00000114115	1	-0.125433	-0.251756	0.000890756	3.48126	-1.96733	0.0516096	0.211366	-4.36022	-0.063883	-0.201691	0.0739247	3.48126	-0.918465	0.360343	0.807666	-5.41361
ENSG00000114251	1	0.0062495	-0.104364	0.116863	4.32566	0.111941	0.91107	0.96068	-6.19513	-0.00581332	-0.126482	0.114856	4.32566	-0.0954507	0.924127	0.985748	-5.79511
ENSG00000114315	1	-0.337543	-0.543507	-0.13158	5.17382	-3.24804	0.00154376	0.027084	-1.33345	-0.171244	-0.395931	0.0534441	5.17382	-1.51049	0.133804	0.621638	-4.76339
ENSG00000114423	1	0.148142	0.0843686	0.211915	3.9281	4.60246	1.10479e-05	0.00122859	3.15949	0.0819371	0.0123663	0.151508	3.9281	2.33348	0.0214015	0.352336	-3.36355
ENSG00000114520	1	-0.0511622	-0.112484	0.0101597	5.04699	-1.65304	0.101114	0.306613	-4.89473	-0.00692587	-0.0738226	0.0599709	5.04699	-0.205126	0.837845	0.967904	-5.77998
ENSG00000114631	1	-0.0290319	-0.103409	0.0453455	6.43775	-0.773366	0.44093	0.677061	-5.91243	0.0282495	-0.0528896	0.109389	6.43775	0.689813	0.491734	0.868829	-5.58135
ENSG00000114738	1	0.0149464	-0.0912558	0.121149	3.69773	0.278839	0.780881	0.896651	-6.16356	-0.0214276	-0.137285	0.0944294	3.69773	-0.36644	0.714726	0.937768	-5.73769
ENSG00000114812	1	-0.0814171	-0.176257	0.0134226	5.20292	-1.70089	0.0917298	0.290577	-4.81902	0.00155547	-0.101906	0.105017	5.20292	0.0297875	0.976289	0.99572	-5.79888
ENSG00000115091	1	-0.0486881	-0.0875205	-0.00985583	6.62419	-2.48417	0.0144606	0.100507	-3.29589	-0.0137925	-0.0561551	0.0285701	6.62419	-0.645077	0.520192	0.874812	-5.60865
ENSG00000115138	1	0.118926	-0.206906	0.444757	1.07505	0.72316	0.471085	0.700096	-5.94862	0.132799	-0.222653	0.488252	1.07505	0.740227	0.460706	0.854933	-5.54842
ENSG00000115232	1	-0.0241567	-0.200536	0.152223	1.89597	-0.271357	0.786615	0.899759	-6.16555	-0.10575	-0.298164	0.0866642	1.89597	-1.08892	0.278521	0.753503	-5.25807
ENSG00000115233	1	-0.0654776	-0.128371	-0.00258423	5.13298	-2.06271	0.0414453	0.184476	-4.18087	-0.0130815	-0.0816926	0.0555295	5.13298	-0.377759	0.706322	0.934677	-5.73383
ENSG00000115267	1	-0.0306391	-0.170918	0.10964	2.60619	-0.432746	0.666029	0.832914	-6.11061	-0.0105353	-0.163567	0.142497	2.60619	-0.1364	0.891749	0.977653	-5.79075
ENSG00000115353	1	-0.00444622	-0.133672	0.124779	2.3105	-0.06817	0.945771	0.976942	-6.19894	-0.159787	-0.300761	-0.0188138	2.3105	-2.24572	0.026678	0.379377	-3.53908
ENSG00000115365	1	-0.020489	-0.0891988	0.0482208	8.69986	-0.590817	0.55583	0.76068	-6.03247	0.0107609	-0.0641954	0.0857171	8.69986	0.28444	0.776597	0.954812	-5.76216
ENSG00000115415	1	0.0592569	-0.0254723	0.143986	6.38436	1.38566	0.168595	0.406594	-5.27979	0.0181202	-0.0743118	0.110552	6.38436	0.38841	0.698448	0.931569	-5.73008
ENSG00000115457	1	-0.0996932	-0.260177	0.0607906	4.09228	-1.23079	0.22097	0.470267	-5.47289	-0.0657067	-0.24078	0.109367	4.09228	-0.743602	0.458669	0.853801	-5.54613
ENSG00000115594	1	0.291777	0.00970512	0.573849	2.4456	2.04952	0.0427448	0.187433	-4.20619	-0.0649123	-0.372628	0.242803	2.4456	-0.417963	0.676773	0.925085	-5.71916
ENSG00000115598	1	-0.119927	-0.256577	0.0167243	1.97434	-1.73882	0.0848061	0.278204	-4.75754	-0.0492525	-0.198326	0.0998214	1.97434	-0.654602	0.514061	0.872045	-5.60299
ENSG00000115738	1	-0.171546	-0.273177	-0.0699153	7.7611	-3.34431	0.00112165	0.0219914	-1.04943	-0.144917	-0.255787	-0.0340472	7.7611	-2.58974	0.0108762	0.277532	-2.81674
ENSG00000115884	1	0.0164122	-0.183923	0.216747	1.38915	0.162316	0.871349	0.942465	-6.18844	0.0262207	-0.192327	0.244768	1.38915	0.237711	0.812538	0.961541	-5.77336
ENSG00000115904	1	0.0299808	-0.0149757	0.0749372	6.11778	1.3213	0.189086	0.432588	-5.36273	0.0298247	-0.0192188	0.0788682	6.11778	1.20488	0.23078	0.718864	-5.13749
ENSG00000116016	1	-0.0909599	-0.18875	0.00683052	6.67052	-1.84291	0.0679779	0.246806	-4.58225	-0.108227	-0.214907	-0.00154594	6.67052	-2.01001	0.0468256	0.448615	-3.98008
ENSG00000116044	1	0.0245928	-0.0861451	0.135331	5.52663	0.440011	0.660775	0.829887	-6.10754	-0.0459054	-0.166711	0.0748999	5.52663	-0.752886	0.453093	0.853619	-5.53979
ENSG00000116062	1	0.0903489	0.00316446	0.177533	5.56334	2.05322	0.0423736	0.186515	-4.19908	0.0893873	-0.00572302	0.184498	5.56334	1.86208	0.0652042	0.495646	-4.23377
ENSG00000116251	1	0.00371068	-0.0740449	0.0814663	6.9583	0.0945523	0.924839	0.967174	-6.19686	-0.00523961	-0.090064	0.0795848	6.9583	-0.122385	0.902813	0.980451	-5.79241
ENSG00000116266	1	0.0349214	-0.0762075	0.14605	5.84492	0.622625	0.534795	0.745182	-6.01384	0.0133827	-0.107849	0.134614	5.84492	0.218721	0.827265	0.965163	-5.77733
ENSG00000116288	1	-0.0684391	-0.135825	-0.00105321	6.6123	-2.01227	0.0465837	0.19712	-4.2767	-0.0475162	-0.121028	0.0259957	6.6123	-1.28066	0.202949	0.698103	-5.05231
ENSG00000116329	1	-0.151961	-0.257576	-0.0463457	3.23904	-2.85073	0.00519123	0.0555829	-2.40801	-0.0486876	-0.163904	0.0665292	3.23904	-0.837247	0.404231	0.83154	-5.47858
ENSG00000116473	1	0.0394612	-0.0276617	0.106584	5.54727	1.1648	0.246568	0.499025	-5.54843	-0.0317653	-0.10499	0.0414598	5.54727	-0.859497	0.391897	0.825469	-5.46137
ENSG00000116478	1	0.0759681	-0.0290829	0.181019	4.42911	1.43279	0.154695	0.386885	-5.21665	0.0349582	-0.079643	0.149559	4.42911	0.604382	0.546808	0.885528	-5.6319
ENSG00000116560	1	0.00510128	-0.0417335	0.0519361	9.10894	0.215805	0.829531	0.921225	-6.17865	-1.16192e-05	-0.0511042	0.051081	9.10894	-0.000450578	0.999641	0.999914	-5.79929
ENSG00000116584	1	-0.0997058	-0.178959	-0.0204527	7.31154	-2.49261	0.0141391	0.0994584	-3.27665	-0.0236464	-0.110105	0.0628116	7.31154	-0.54189	0.588967	0.897273	-5.66468
ENSG00000116678	1	0.108478	-0.0128703	0.229825	4.04649	1.77116	0.0792451	0.26782	-4.7041	-0.0743472	-0.206727	0.0580324	4.04649	-1.11274	0.268194	0.745998	-5.23426
ENSG00000116747	1	0.0755979	0.00151222	0.149684	7.60377	2.02174	0.045579	0.194474	-4.25887	0.0276926	-0.0531282	0.108513	7.60377	0.678878	0.498611	0.869944	-5.58819
ENSG00000116977	1	-0.00742095	-0.0698028	0.0549609	6.79996	-0.235696	0.814098	0.913155	-6.1743	-0.023906	-0.091959	0.0441469	6.79996	-0.696003	0.487864	0.867463	-5.57743
ENSG00000117450	1	-0.00516069	-0.0776171	0.0672957	7.67853	-0.141118	0.888029	0.950341	-6.19155	-0.00752597	-0.0865694	0.0715175	7.67853	-0.188646	0.850711	0.970275	-5.78296
ENSG00000117461	1	-0.0948825	-0.198757	0.00899183	5.48233	-1.80979	0.0730011	0.256621	-4.63906	-0.0168845	-0.130202	0.0964332	5.48233	-0.295216	0.768373	0.953108	-5.7593
ENSG00000117523	1	0.00581736	-0.0471084	0.0587431	7.87417	0.217776	0.827999	0.920349	-6.17824	0.00980405	-0.0479332	0.0675413	7.87417	0.336434	0.737171	0.94556	-5.74736
ENSG00000117586	1	0.122752	0.0256688	0.219836	3.30387	2.50516	0.0136735	0.0974199	-3.24795	0.043525	-0.0623843	0.149434	3.30387	0.814246	0.417227	0.836373	-5.4959
ENSG00000118257	1	0.0452437	-0.05046	0.140947	4.43687	0.936656	0.350945	0.60086	-5.77816	-0.00828612	-0.11269	0.096118	4.43687	-0.157248	0.875332	0.974607	-5.78794
ENSG00000118260	1	-0.0194702	-0.0630934	0.024153	6.21438	-0.884307	0.378419	0.624028	-5.82396	-0.026223	-0.0738121	0.021366	6.21438	-1.09176	0.277274	0.752453	-5.25525
ENSG00000118308	1	-0.114098	-0.211848	-0.0163476	3.7132	-2.31265	0.0225627	0.131014	-3.674	0.0160913	-0.0905455	0.122728	3.7132	0.298975	0.765511	0.952813	-5.75827
ENSG00000118432	1	-0.0815428	-0.173758	0.010672	7.97495	-1.75201	0.0825009	0.27356	-4.73586	-0.0274143	-0.128012	0.0731838	7.97495	-0.539931	0.590313	0.897536	-5.66565
ENSG00000118503	1	-0.0441575	-0.259364	0.171049	2.7165	-0.406537	0.685122	0.84344	-6.12124	-0.211492	-0.446263	0.0232786	2.7165	-1.78485	0.0769846	0.523813	-4.35902
ENSG00000118508	1	-0.0303107	-0.197851	0.137229	1.6811	-0.35845	0.720679	0.862497	-6.13902	-0.0209391	-0.20371	0.161832	1.6811	-0.226987	0.820846	0.963507	-5.77564
ENSG00000118523	1	0.0845188	-0.129546	0.298583	5.39239	0.782537	0.435596	0.67299	-5.90551	0.0331285	-0.200397	0.266654	5.39239	0.281167	0.779115	0.955105	-5.763
ENSG00000118640	1	0.035846	-0.209432	0.281124	1.45459	0.289557	0.772689	0.891544	-6.16062	-0.259251	-0.526827	0.00832447	1.45459	-1.91966	0.0574363	0.478206	-4.13717
ENSG00000118785	1	0.360502	0.0285419	0.692462	7.61613	2.15246	0.0335746	0.163881	-4.00587	0.17856	-0.183578	0.540699	7.61613	0.977292	0.330597	0.790387	-5.36279
ENSG00000119414	1	-0.0421245	-0.0873753	0.00312633	6.70242	-1.84442	0.0677566	0.24636	-4.57965	-0.0657397	-0.115104	-0.0163751	6.70242	-2.63854	0.00950779	0.264164	-2.70695
ENSG00000119630	1	-0.0349802	-0.203509	0.133548	1.83521	-0.411244	0.681677	0.841556	-6.11938	-0.0620863	-0.245936	0.121763	1.83521	-0.669089	0.504811	0.871013	-5.59422
ENSG00000119866	1	-0.206846	-0.291826	-0.121866	5.90226	-4.8226	4.48411e-06	0.000706998	3.99152	-0.133592	-0.226298	-0.0408864	5.90226	-2.85513	0.00512479	0.206696	-2.19821
ENSG00000119917	1	-0.114439	-0.256605	0.0277275	5.36417	-1.59505	0.113538	0.327596	-4.98379	-0.117673	-0.272764	0.0374179	5.36417	-1.50344	0.135557	0.625479	-4.77288
ENSG00000119922	1	-0.0999828	-0.276833	0.0768671	5.61223	-1.12044	0.264974	0.518309	-5.59687	-0.0514976	-0.244425	0.14143	5.61223	-0.529008	0.59787	0.900097	-5.67097
ENSG00000119969	1	0.0672789	-0.0547378	0.189296	3.16437	1.09247	0.276963	0.530357	-5.62655	0.0436982	-0.0894111	0.176808	3.16437	0.650438	0.516737	0.873268	-5.60547
ENSG00000120156	1	-0.0656086	-0.157422	0.0262047	4.01183	-1.41581	0.159596	0.394031	-5.23963	-0.0383819	-0.138542	0.0617783	4.01183	-0.759245	0.449296	0.85315	-5.5354
ENSG00000120690	1	0.0726932	-0.073187	0.218573	3.80998	0.987298	0.325618	0.578173	-5.73139	-0.00522726	-0.164369	0.153915	3.80998	-0.0650788	0.948227	0.99043	-5.79735
ENSG00000120738	1	-0.68455	-0.947423	-0.421678	6.74182	-5.16148	1.1153e-06	0.000280274	5.28255	-0.469419	-0.75619	-0.182649	6.74182	-3.24445	0.00156432	0.14793	-1.2053
ENSG00000120798	1	0.0303108	-0.0250444	0.085666	5.448	1.0849	0.280288	0.534154	-5.63444	0.0148678	-0.0455197	0.0752553	5.448	0.487809	0.626635	0.908075	-5.69018
ENSG00000120885	1	0.0722776	-0.00688941	0.151445	10.8736	1.80888	0.0731434	0.256867	-4.64061	0.03479	-0.0515741	0.121154	10.8736	0.798126	0.426481	0.841772	-5.50776
ENSG00000120889	1	0.143497	-0.0240705	0.311065	3.04574	1.6967	0.0925229	0.292252	-4.82573	0.113008	-0.0697937	0.295809	3.04574	1.22484	0.223197	0.715045	-5.11555
ENSG00000120899	1	0.107203	0.00112751	0.213279	7.31105	2.00241	0.0476544	0.20028	-4.29521	-0.00252309	-0.118242	0.113196	7.31105	-0.0432006	0.965619	0.993045	-5.79843
ENSG00000120910	1	-0.0175252	-0.0784017	0.0433514	4.22332	-0.570378	0.56956	0.769989	-6.04392	-0.0074471	-0.073858	0.0589638	4.22332	-0.222177	0.824579	0.964629	-5.77663
ENSG00000121060	1	0.146208	0.0531803	0.239235	5.40697	3.11394	0.00234238	0.0350518	-1.70603	0.0907265	-0.0107583	0.192211	5.40697	1.77127	0.0792276	0.528301	-4.38053
ENSG00000121361	1	-0.23593	-0.362256	-0.109604	3.51247	-3.70034	0.000335052	0.0107642	0.0389923	-0.156726	-0.294537	-0.0189162	3.51247	-2.25326	0.0261836	0.375851	-3.52423
ENSG00000121858	1	-0.552477	-0.847694	-0.25726	3.13411	-3.70845	0.000327627	0.0106761	0.060274	-0.267192	-0.589247	0.0548639	3.13411	-1.64404	0.103004	0.576276	-4.57457
ENSG00000121879	1	-0.0456829	-0.0866235	-0.00474216	6.29404	-2.2108	0.0290755	0.151003	-3.88695	-0.0307011	-0.0753637	0.0139615	6.29404	-1.36195	0.175939	0.673302	-4.95534
ENSG00000121966	1	-0.321007	-0.54105	-0.100964	3.63461	-2.89062	0.00462188	0.0519569	-2.30579	-0.374831	-0.614878	-0.134783	3.63461	-3.09402	0.00249604	0.166545	-1.59879
ENSG00000122025	1	-0.134715	-0.303236	0.0338055	2.24902	-1.58385	0.116039	0.331012	-5.0006	-0.24042	-0.424261	-0.0565794	2.24902	-2.59107	0.0108366	0.277084	-2.81377
ENSG00000122512	1	-0.0330632	-0.0960217	0.0298954	5.55466	-1.0405	0.300343	0.553938	-5.67966	-0.00183111	-0.0705133	0.0668511	5.55466	-0.0528227	0.957967	0.992387	-5.79801
ENSG00000122641	1	-0.321981	-0.499528	-0.144433	3.05122	-3.59308	0.000486406	0.0134986	-0.298046	-0.274502	-0.46819	-0.080814	3.05122	-2.80798	0.00587992	0.21716	-2.31189
ENSG00000122861	1	-0.353941	-0.578228	-0.129655	1.1342	-3.12664	0.0022513	0.0342748	-1.67083	-0.269794	-0.514471	-0.0251171	1.1342	-2.18469	0.0309884	0.401945	-3.65754
ENSG00000123124	1	0.045062	-0.00948103	0.099605	5.45351	1.6369	0.104449	0.311583	-4.91982	0.0300424	-0.0294591	0.089544	5.45351	1.00036	0.319284	0.782642	-5.34211
ENSG00000123143	1	0.0644752	-0.00429377	0.133244	5.13528	1.85759	0.0658449	0.242745	-4.55675	0.047397	-0.0276238	0.122418	5.13528	1.25176	0.213258	0.707216	-5.0854
ENSG00000123338	1	-0.0195353	-0.273933	0.234863	3.21347	-0.152157	0.879338	0.946432	-6.18998	-0.0290471	-0.306573	0.248478	3.21347	-0.207389	0.836084	0.967133	-5.77955
ENSG00000123384	1	-0.0110008	-0.069584	0.0475824	8.91037	-0.37205	0.710556	0.857647	-6.13422	-0.0171329	-0.0810419	0.0467761	8.91037	-0.531152	0.596362	0.899041	-5.66995
ENSG00000124145	1	0.230379	0.0493078	0.41145	6.3243	2.52163	0.0131243	0.095317	-3.21176	0.146767	-0.0507653	0.344299	6.3243	1.47258	0.143742	0.636626	-4.81419
ENSG00000124205	1	-0.316754	-0.516959	-0.11655	2.50594	-3.13473	0.00219508	0.0338241	-1.64836	-0.276003	-0.494408	-0.057598	2.50594	-2.50381	0.0137227	0.296732	-3.00572
ENSG00000124333	1	-0.062197	-0.115734	-0.00865995	5.34154	-2.30179	0.02319	0.13291	-3.69712	0.00971053	-0.0486936	0.0681147	5.34154	0.32942	0.742451	0.947413	-5.7495
ENSG00000124486	1	-0.00566502	-0.0490395	0.0377095	7.82511	-0.258772	0.796284	0.904324	-6.16878	0.0153508	-0.031967	0.0626685	7.82511	0.642772	0.521681	0.875529	-5.61
ENSG00000124508	1	0.134875	-0.0609238	0.330674	2.86595	1.36481	0.17504	0.414721	-5.30708	0.128527	-0.0850719	0.342126	2.86595	1.19219	0.235698	0.725641	-5.15127
ENSG00000124762	1	0.26685	-0.0492441	0.582944	4.25925	1.67323	0.0971546	0.300366	-4.8632	0.0426794	-0.302151	0.38751	4.25925	0.245312	0.806677	0.96082	-5.77166
ENSG00000124766	1	-0.213525	-0.341322	-0.0857273	5.10513	-3.31046	0.00125354	0.0236719	-1.14879	-0.139762	-0.279177	-0.000345965	5.10513	-1.98627	0.0494438	0.4576	-4.02204
ENSG00000124767	1	-0.0499199	-0.107331	0.00749164	7.07204	-1.72276	0.0876827	0.28339	-4.78372	-0.0197308	-0.0823616	0.0429001	7.07204	-0.624175	0.533778	0.879089	-5.62078
ENSG00000124942	1	0.080196	-0.0315336	0.191926	9.33697	1.42213	0.157761	0.391439	-5.2311	-0.0892858	-0.211173	0.0326011	9.33697	-1.45138	0.149463	0.643015	-4.84202
ENSG00000125266	1	-0.0797318	-0.14669	-0.0127736	6.10266	-2.35927	0.020037	0.122069	-3.57363	-0.052425	-0.12547	0.0206204	6.10266	-1.42199	0.157799	0.652622	-4.88003
ENSG00000125347	1	0.0995566	-0.12408	0.323193	3.19559	0.88204	0.379642	0.625388	-5.82588	-0.0488909	-0.292858	0.195076	3.19559	-0.397061	0.692077	0.92869	-5.72697
ENSG00000125378	1	-0.0950718	-0.327105	0.136961	2.03355	-0.811808	0.418618	0.658385	-5.8831	-0.260659	-0.513786	-0.00753219	2.03355	-2.04026	0.0436691	0.441858	-3.926
ENSG00000125398	1	0.115119	-0.0358413	0.26608	7.27939	1.51124	0.133593	0.357324	-5.10707	0.034382	-0.130302	0.199066	7.27939	0.413741	0.679869	0.926117	-5.72076
ENSG00000125450	1	0.0824064	0.0236426	0.14117	4.98473	2.77845	0.00640332	0.0629564	-2.59151	0.0710692	0.00696313	0.135175	4.98473	2.19651	0.0301093	0.398512	-3.63483
ENSG00000125657	1	0.00532456	-0.142237	0.152886	2.92397	0.0714925	0.943133	0.975242	-6.19872	-0.0434735	-0.20445	0.117503	2.92397	-0.535072	0.593658	0.897791	-5.66804
ENSG00000125686	1	0.0205223	-0.0231127	0.0641574	5.72367	0.931841	0.353417	0.602981	-5.78248	-0.0246215	-0.0722235	0.0229804	5.72367	-1.02481	0.307656	0.774503	-5.31961
ENSG00000125730	1	0.147126	-0.162302	0.456553	6.19696	0.942417	0.348071	0.598327	-5.77289	0.040599	-0.296959	0.378157	6.19696	0.238386	0.812031	0.961373	-5.7732
ENSG00000125826	1	0.049272	-0.00918697	0.107731	5.21108	1.66994	0.0977157	0.301452	-4.86823	0.0545673	-0.00920617	0.118341	5.21108	1.69529	0.0927905	0.555828	-4.49801
ENSG00000125845	1	-0.0345812	-0.179752	0.11059	3.22596	-0.471965	0.637867	0.81527	-6.09346	-0.149355	-0.307724	0.00901365	3.22596	-1.86854	0.0642921	0.493274	-4.22308
ENSG00000125931	1	-0.0409799	-0.228915	0.146955	2.73958	-0.432031	0.666547	0.833094	-6.1109	-0.127922	-0.332942	0.077098	2.73958	-1.23623	0.218951	0.712811	-5.10287
ENSG00000126226	1	0.0290907	-0.0278854	0.0860669	5.8052	1.01161	0.313899	0.566821	-5.70808	0.0240338	-0.0381221	0.0861896	5.8052	0.766109	0.445218	0.852624	-5.53062
ENSG00000126351	1	0.0385725	-0.00734229	0.0844873	7.87258	1.66447	0.0988049	0.303291	-4.87684	0.0123574	-0.0377316	0.0624463	7.87258	0.488804	0.625934	0.908075	-5.68973
ENSG00000126456	1	0.0410583	-0.0334091	0.115526	5.11586	1.09241	0.27699	0.530361	-5.62661	-0.00469454	-0.0859318	0.0765427	5.11586	-0.114496	0.909049	0.982794	-5.79327
ENSG00000126457	1	-0.00214344	-0.0679748	0.0636879	5.77188	-0.0645103	0.948679	0.978008	-6.19918	-0.0144065	-0.0862226	0.0574097	5.77188	-0.397453	0.691787	0.92869	-5.72683
ENSG00000126561	1	0.181958	0.0298467	0.334068	3.08074	2.37007	0.0194892	0.119773	-3.55014	-0.00627592	-0.172215	0.159663	3.08074	-0.074934	0.9404	0.989704	-5.79671
ENSG00000126581	1	-0.0749046	-0.126198	-0.0236111	6.47513	-2.89332	0.00457936	0.0517486	-2.298	-0.0409951	-0.0969518	0.0149615	6.47513	-1.45155	0.149414	0.643015	-4.8418
ENSG00000126804	1	-0.0118607	-0.066575	0.0428535	6.13754	-0.429498	0.668383	0.834011	-6.11196	-0.0358044	-0.0954928	0.0238839	6.13754	-1.1885	0.237144	0.725807	-5.15525
ENSG00000127022	1	0.0349449	-0.0158147	0.0857045	8.96488	1.36401	0.175292	0.414989	-5.30812	0.0228246	-0.0325495	0.0781988	8.96488	0.816672	0.415844	0.83583	-5.4941
ENSG00000127152	1	-0.0554756	-0.146996	0.0360451	5.15797	-1.20097	0.232287	0.482956	-5.50753	-0.0490524	-0.148893	0.0507884	5.15797	-0.973426	0.332433	0.791019	-5.36628
ENSG00000127191	1	-0.0460788	-0.133255	0.0410976	3.79119	-1.04726	0.297229	0.550896	-5.6729	0.0175036	-0.077598	0.112605	3.79119	0.364662	0.716049	0.938554	-5.73828
ENSG00000127472	1	-0.537652	-0.731184	-0.344121	1.57083	-5.50427	2.36695e-07	0.000113876	6.71817	-0.279004	-0.49013	-0.0678783	1.57083	-2.6183	0.0100551	0.269564	-2.75269
ENSG00000127528	1	-0.208216	-0.419029	0.00259639	4.28747	-1.95726	0.0528391	0.214587	-4.37896	-0.19841	-0.428387	0.0315677	4.28747	-1.70965	0.0901368	0.553292	-4.47629
ENSG00000127616	1	0.0414055	-0.0135823	0.0963933	6.59093	1.49191	0.138525	0.364304	-5.13456	0.0545475	-0.00543929	0.114534	6.59093	1.80165	0.0742824	0.518126	-4.3322
ENSG00000128016	1	0.123259	-0.257576	0.504094	5.11166	0.6415	0.522549	0.73632	-6.00229	-0.106117	-0.521574	0.30934	5.11166	-0.506261	0.6137	0.904891	-5.68175
ENSG00000128052	1	-0.014948	-0.285414	0.255518	3.86241	-0.109529	0.912983	0.961527	-6.19538	-0.168148	-0.463203	0.126906	3.86241	-1.12941	0.261187	0.74101	-5.21728
ENSG00000128567	1	0.025916	-0.0783355	0.130167	6.33134	0.49254	0.6233	0.80559	-6.08387	-0.0337492	-0.147478	0.0799798	6.33134	-0.587962	0.557739	0.889078	-5.64085
ENSG00000128590	1	-0.0653104	-0.119667	-0.0109534	6.68788	-2.38055	0.0189697	0.1181	-3.52722	-0.0123603	-0.0716589	0.0469382	6.68788	-0.412988	0.680403	0.926161	-5.72106
ENSG00000128604	1	0.0389126	-0.162715	0.24054	2.73912	0.382376	0.702905	0.853323	-6.13045	-0.0860023	-0.30596	0.133955	2.73912	-0.774679	0.440157	0.850251	-5.52459
ENSG00000128606	1	-0.207351	-0.372879	-0.041823	2.03827	-2.48191	0.0145477	0.100945	-3.30103	-0.0897195	-0.270295	0.0908565	2.03827	-0.984414	0.327027	0.788738	-5.3565
ENSG00000129084	1	0.00479676	-0.0850157	0.0946092	3.33472	0.105819	0.915915	0.963357	-6.19577	0.00618062	-0.0917967	0.104158	3.33472	0.124985	0.900759	0.979881	-5.79212
ENSG00000129219	1	0.0461954	-0.0503777	0.142769	4.53265	0.947749	0.345291	0.596036	-5.76813	0.0133987	-0.091954	0.118751	4.53265	0.25198	0.801517	0.960127	-5.77015
ENSG00000129351	1	-0.0317945	-0.0656079	0.00201892	7.52261	-1.863	0.0650733	0.241219	-4.54731	-0.0292513	-0.0661387	0.00763612	7.52261	-1.57115	0.11896	0.601884	-4.67945
ENSG00000129654	1	-0.198221	-0.509233	0.112791	1.55196	-1.26277	0.209287	0.45672	-5.43484	-0.0417543	-0.381041	0.297532	1.55196	-0.243829	0.807808	0.96082	-5.772
ENSG00000129657	1	0.0437718	-0.0384271	0.125971	6.57205	1.05507	0.293659	0.547633	-5.66503	-0.0253456	-0.115017	0.064326	6.57205	-0.560014	0.576585	0.893998	-5.65554
ENSG00000129757	1	0.352181	0.0604233	0.64394	5.52307	2.39253	0.0184496	0.116307	-3.50248	0.0571084	-0.261174	0.37539	5.52307	0.355633	0.722805	0.94114	-5.74125
ENSG00000129993	1	-0.00226269	-0.127734	0.123209	2.58113	-0.0357299	0.971561	0.98811	-6.20057	-0.0120206	-0.148899	0.124857	2.58113	-0.173997	0.862181	0.971975	-5.78539
ENSG00000130150	1	0.111472	-0.0615696	0.284513	5.09948	1.27659	0.204427	0.451186	-5.41808	0.0468673	-0.141905	0.23564	5.09948	0.492002	0.623695	0.907805	-5.68828
ENSG00000130159	1	-0.0804729	-0.139621	-0.0213247	5.215	-2.69562	0.00810565	0.0719749	-2.79674	-0.038146	-0.102671	0.0263794	5.215	-1.1713	0.243955	0.73051	-5.17363
ENSG00000130164	1	0.062766	-0.113759	0.239291	5.25577	0.704646	0.48252	0.708163	-5.96132	0.0838698	-0.108703	0.276442	5.25577	0.863103	0.389959	0.824645	-5.4585
ENSG00000130303	1	0.183465	-0.0061687	0.373098	4.58503	1.91718	0.0577945	0.225563	-4.45156	0.0346451	-0.172228	0.241518	4.58503	0.331866	0.740618	0.946511	-5.74875
ENSG00000130529	1	0.0637484	-0.0433241	0.170821	3.30887	1.17962	0.240643	0.491819	-5.53182	0.030599	-0.0862075	0.147406	3.30887	0.519029	0.604762	0.901994	-5.67578
ENSG00000130706	1	-0.0152524	-0.0761328	0.045628	5.4869	-0.496377	0.620598	0.804295	-6.08204	-0.0399274	-0.106343	0.0264877	5.4869	-1.19112	0.236117	0.725641	-5.15243
ENSG00000130726	1	0.042433	-0.00381885	0.0886849	6.92768	1.81771	0.0717725	0.254397	-4.62556	0.0424859	-0.00797076	0.0929426	6.92768	1.66831	0.0980384	0.56454	-4.53855
ENSG00000130770	1	-0.0396461	-0.114103	0.034811	6.92566	-1.05498	0.293697	0.547633	-5.66511	-0.0338104	-0.115036	0.0474156	6.92566	-0.824719	0.411278	0.834068	-5.48808
ENSG00000130775	1	0.121078	-0.0452298	0.287386	4.45926	1.44256	0.151944	0.382959	-5.2033	0.0871364	-0.0942906	0.268563	4.45926	0.951656	0.343328	0.797861	-5.38534
ENSG00000131196	1	0.186464	0.0352144	0.337714	1.83296	2.44259	0.01614	0.10721	-3.38977	0.0745106	-0.0904896	0.239511	1.83296	0.894715	0.372852	0.814362	-5.43322
ENSG00000131378	1	-0.303437	-0.40632	-0.200554	5.37059	-5.84352	5.07813e-08	4.75032e-05	8.15013	-0.201813	-0.31405	-0.0895769	5.37059	-3.5626	0.000540021	0.0961879	-0.306349
ENSG00000131467	1	0.0195358	-0.0384514	0.0775229	6.31887	0.667497	0.505824	0.723865	-5.98593	-0.00128438	-0.0645432	0.0619744	6.31887	-0.0402274	0.967983	0.993482	-5.79855
ENSG00000131471	1	0.109076	-0.126978	0.345131	2.16576	0.915522	0.361878	0.610079	-5.79696	-0.0830489	-0.340564	0.174466	2.16576	-0.638973	0.524141	0.876224	-5.61223
ENSG00000131503	1	0.113919	0.0321995	0.195639	3.04978	2.76198	0.00671322	0.0643992	-2.63274	0.077689	-0.0114601	0.166838	3.04978	1.72661	0.0869868	0.548051	-4.45018
ENSG00000131507	1	-0.0516777	-0.121588	0.0182325	8.88797	-1.46458	0.145827	0.374009	-5.1729	-0.0352958	-0.111562	0.04097	8.88797	-0.916947	0.361134	0.807666	-5.41488
ENSG00000131724	1	0.125651	-0.0474502	0.298752	4.10094	1.43824	0.153154	0.38477	-5.20921	-0.0283953	-0.217233	0.160442	4.10094	-0.297937	0.766303	0.952813	-5.75856
ENSG00000131759	1	-0.0647895	-0.180468	0.0508885	3.68602	-1.1097	0.269499	0.522635	-5.60839	-0.0422947	-0.168489	0.0838997	3.68602	-0.664044	0.508023	0.871017	-5.59729
ENSG00000131788	1	0.0908868	0.0300906	0.151683	5.34459	2.96193	0.00373136	0.0461328	-2.11784	0.043277	-0.0230462	0.1096	5.34459	1.29283	0.198721	0.693883	-5.03815
ENSG00000131979	1	-0.0618958	-0.21541	0.0916182	2.01193	-0.798848	0.426064	0.664417	-5.89315	0.0070523	-0.160418	0.174522	2.01193	0.0834343	0.933655	0.987749	-5.79609
ENSG00000131981	1	0.246507	0.0961478	0.396867	4.35145	3.24827	0.00153167	0.0269395	-1.32793	0.0272001	-0.136829	0.191229	4.35145	0.328552	0.743106	0.947731	-5.74976
ENSG00000132005	1	-0.0657571	-0.164699	0.0331849	3.25613	-1.31678	0.190592	0.434335	-5.36842	0.039213	-0.0687239	0.14715	3.25613	0.719799	0.473143	0.860253	-5.56204
ENSG00000132109	1	0.0996514	-0.083914	0.283217	2.55473	1.07558	0.284419	0.537775	-5.64409	0.0897892	-0.110464	0.290043	2.55473	0.888372	0.376238	0.815824	-5.43837
ENSG00000132170	1	0.18883	0.0625477	0.315112	2.2203	2.96264	0.00372341	0.0460616	-2.11596	0.136333	-0.00142999	0.274095	2.2203	1.96074	0.0523846	0.464263	-4.06658
ENSG00000132256	1	-0.0514778	-0.203292	0.100336	1.67672	-0.671829	0.503072	0.722386	-5.98313	-0.0685013	-0.234117	0.0971144	1.67672	-0.819498	0.414237	0.83507	-5.49199
ENSG00000132274	1	0.0739351	-0.0779503	0.22582	4.46977	0.96449	0.336877	0.588373	-5.75275	0.0655366	-0.100157	0.23123	4.46977	0.783686	0.434878	0.84817	-5.51818
ENSG00000132334	1	-0.0497077	-0.106452	0.00703649	5.76356	-1.73561	0.0853737	0.279237	-4.76278	-0.0413061	-0.103209	0.0205967	5.76356	-1.32207	0.18883	0.68398	-5.00363
ENSG00000132589	1	-0.0100491	-0.0847153	0.0646172	6.47708	-0.266657	0.790222	0.901457	-6.16678	-0.0129472	-0.0944013	0.068507	6.47708	-0.314929	0.7534	0.949667	-5.75378
ENSG00000132664	1	-0.0630187	-0.116562	-0.00947515	5.25157	-2.33192	0.0214869	0.127322	-3.63275	-0.0439005	-0.102312	0.0145107	5.25157	-1.4891	0.139263	0.630818	-4.79215
ENSG00000132792	1	0.0348601	-0.0340303	0.103751	3.94846	1.00258	0.318216	0.570851	-5.7168	0.0466534	-0.0284999	0.121807	3.94846	1.22995	0.221286	0.713594	-5.10988
ENSG00000132824	1	-0.04536	-0.0911292	0.000409155	9.0502	-1.96359	0.052048	0.21254	-4.36709	-0.0276854	-0.0776154	0.0222447	9.0502	-1.0986	0.274292	0.749975	-5.24845
ENSG00000133116	1	-0.126215	-0.279543	0.0271126	1.77973	-1.63095	0.1057	0.313609	-4.929	-0.123189	-0.290455	0.0440782	1.77973	-1.45919	0.147303	0.640526	-4.8318
ENSG00000133321	1	0.204523	0.0137633	0.395283	2.88898	2.12425	0.0358418	0.169744	-4.061	0.0573732	-0.150729	0.265475	2.88898	0.546241	0.585983	0.896477	-5.66251
ENSG00000133661	1	0.103818	-0.108986	0.316623	1.01106	0.966595	0.335822	0.587542	-5.75081	0.118247	-0.113903	0.350397	1.01106	1.00919	0.315054	0.779494	-5.33405
ENSG00000133789	1	0.0312104	-0.035097	0.0975178	5.20149	0.932584	0.353034	0.602664	-5.78182	0.0211559	-0.0511796	0.0934914	5.20149	0.57947	0.563432	0.891045	-5.64539
ENSG00000133895	1	0.0360373	-0.0316174	0.103692	5.28945	1.05537	0.29352	0.547584	-5.66472	0.0610043	-0.0128008	0.134809	5.28945	1.63766	0.104289	0.577895	-4.58386
ENSG00000134215	1	-0.15142	-0.276709	-0.0261323	2.68891	-2.39456	0.0182951	0.115647	-3.49647	0.0145495	-0.122129	0.151228	2.68891	0.210911	0.833339	0.966738	-5.77887
ENSG00000134250	1	0.00349258	-0.096545	0.10353	6.75231	0.0691725	0.944975	0.976618	-6.19887	0.0226585	-0.0864736	0.131791	6.75231	0.411367	0.681587	0.926161	-5.72167
ENSG00000134256	1	0.0582851	-0.0997006	0.216271	1.19391	0.730955	0.466328	0.696658	-5.94316	0.0319417	-0.140407	0.20429	1.19391	0.367199	0.714161	0.937644	-5.73743
ENSG00000134352	1	0.0873446	0.026047	0.148642	8.42431	2.82321	0.00562545	0.0583642	-2.47835	0.0225697	-0.0443004	0.0894398	8.42431	0.668722	0.505045	0.871017	-5.59444
ENSG00000134371	1	0.0241358	-0.0251318	0.0734033	5.41502	0.970624	0.33382	0.585614	-5.74706	0.00288888	-0.0508576	0.0566354	5.41502	0.106495	0.915379	0.984463	-5.79408
ENSG00000134470	1	0.033929	-0.191576	0.259434	0.989294	0.298103	0.766175	0.887831	-6.15819	0.0054867	-0.240519	0.251493	0.989294	0.0441892	0.964832	0.993045	-5.79839
ENSG00000134516	1	-0.0867882	-0.304255	0.130678	2.68365	-0.790714	0.430777	0.668839	-5.89937	-0.194863	-0.4321	0.042373	2.68365	-1.62742	0.106449	0.581884	-4.59883
ENSG00000134644	1	-0.00612744	-0.0443322	0.0320774	6.99777	-0.317769	0.75125	0.879947	-6.15233	0.016185	-0.025493	0.057863	6.99777	0.769407	0.443266	0.85243	-5.5283
ENSG00000134853	1	-0.0949292	-0.208828	0.0189698	5.78839	-1.65137	0.101464	0.306976	-4.89736	-0.160495	-0.284748	-0.0362411	5.78839	-2.55927	0.0118222	0.284243	-2.88458
ENSG00000134954	1	-0.192082	-0.270098	-0.114065	4.5308	-4.87807	3.55873e-06	0.000593631	4.20514	-0.112321	-0.197431	-0.027212	4.5308	-2.61478	0.0101532	0.269785	-2.76062
ENSG00000135046	1	-0.0628872	-0.237111	0.111337	3.09377	-0.715162	0.475992	0.703693	-5.95416	-0.11335	-0.303413	0.0767125	3.09377	-1.18162	0.239853	0.72808	-5.16264
ENSG00000135047	1	-0.0137192	-0.079982	0.0525437	6.37093	-0.410213	0.682431	0.841948	-6.11979	-0.0641168	-0.136404	0.00817002	6.37093	-1.75737	0.0815782	0.535601	-4.40238
ENSG00000135148	1	0.0402902	-0.0662179	0.146798	5.08445	0.749493	0.455126	0.688517	-5.92994	0.0083857	-0.107805	0.124576	5.08445	0.142994	0.886551	0.97684	-5.7899
ENSG00000135316	1	-0.000974681	-0.0422815	0.0403322	7.21235	-0.046751	0.962795	0.984194	-6.20013	-0.00849019	-0.0535523	0.0365719	7.21235	-0.373299	0.709629	0.936074	-5.73536
ENSG00000135446	1	0.0762261	0.00422055	0.148232	4.73434	2.09744	0.0381977	0.176043	-4.11364	0.0205925	-0.0579591	0.0991441	4.73434	0.519403	0.604501	0.901994	-5.6756
ENSG00000135503	1	0.00180844	-0.0648134	0.0684303	6.61112	0.0537823	0.957204	0.981481	-6.19979	0.0593943	-0.0132842	0.132073	6.61112	1.61916	0.108216	0.585721	-4.61083
ENSG00000135605	1	0.390927	0.198559	0.583295	1.33883	4.02637	0.000103201	0.00517681	1.10967	0.383437	0.173581	0.593293	1.33883	3.62012	0.00044308	0.090557	-0.137939
ENSG00000135744	1	-0.0100642	-0.151476	0.131348	7.29046	-0.141034	0.8881	0.950341	-6.19156	-0.100659	-0.254927	0.0536089	7.29046	-1.29303	0.198698	0.693883	-5.03792
ENSG00000135828	1	0.143346	0.0331366	0.253555	4.77945	2.57702	0.0112609	0.0867027	-3.08113	0.101852	-0.0183762	0.22208	4.77945	1.67847	0.0960342	0.561153	-4.52335
ENSG00000135829	1	-0.00256951	-0.0477243	0.0425853	7.01462	-0.112745	0.910434	0.960569	-6.19504	0.0210734	-0.0281865	0.0703333	7.01462	0.847602	0.398462	0.828129	-5.47063
ENSG00000135899	1	0.1321	-0.0297206	0.293921	2.93709	1.61741	0.108594	0.31931	-4.94979	0.0505423	-0.12599	0.227075	2.93709	0.56726	0.571669	0.892875	-5.6518
ENSG00000135905	1	0.0646488	-0.153568	0.282866	6.53237	0.587194	0.558291	0.761909	-6.03449	0.0242773	-0.213778	0.262333	6.53237	0.202131	0.840192	0.968106	-5.78053
ENSG00000136040	1	0.0277089	-0.0520694	0.107487	5.7788	0.688153	0.492774	0.71611	-5.97243	0.0221772	-0.0648538	0.109208	5.7788	0.504874	0.614636	0.905368	-5.68242
ENSG00000136160	1	-0.140697	-0.314205	0.0328108	6.52302	-1.60712	0.110913	0.323638	-4.96558	-0.0301612	-0.219443	0.159121	6.52302	-0.315807	0.752751	0.949667	-5.75352
ENSG00000136167	1	0.199754	-0.0634339	0.462943	2.73179	1.50381	0.135443	0.360211	-5.11766	-0.140961	-0.428076	0.146154	2.73179	-0.97276	0.332767	0.791381	-5.36687
ENSG00000136235	1	-0.326599	-0.58195	-0.0712483	4.03968	-2.53477	0.0126609	0.0934161	-3.1811	-0.315327	-0.593892	-0.0367624	4.03968	-2.24334	0.0268815	0.380192	-3.54452
ENSG00000136560	1	0.0244033	-0.0260807	0.0748873	4.60604	0.957735	0.340253	0.591663	-5.75899	0.0240848	-0.0309887	0.0791583	4.60604	0.866466	0.388081	0.82369	-5.45589
ENSG00000136603	1	-0.13639	-0.190291	-0.0824884	7.3905	-5.01341	2.01195e-06	0.000395208	4.73275	-0.073316	-0.132117	-0.0145146	7.3905	-2.47037	0.0149999	0.307275	-3.07775
ENSG00000136628	1	-0.0136098	-0.0611968	0.0339771	6.46624	-0.566651	0.572082	0.771643	-6.04597	0.0204963	-0.0314168	0.0724094	6.46624	0.782255	0.43571	0.848602	-5.51921
ENSG00000136754	1	0.0109933	-0.0432205	0.0652072	6.22095	0.401764	0.688621	0.845504	-6.1231	-0.00915145	-0.0682939	0.049991	6.22095	-0.306578	0.759732	0.951772	-5.75616
ENSG00000136854	1	-0.00925047	-0.111846	0.093345	8.80415	-0.178643	0.85854	0.936662	-6.18574	-0.0431654	-0.155088	0.0687571	8.80415	-0.764134	0.446389	0.852773	-5.532
ENSG00000136869	1	-0.0590639	-0.199277	0.0811496	6.36263	-0.834757	0.405655	0.648517	-5.86489	-0.035224	-0.188184	0.117736	6.36263	-0.456339	0.649041	0.915111	-5.70378
ENSG00000136960	1	0.148841	-0.173943	0.471625	6.79925	0.913956	0.362765	0.610651	-5.79827	0.08531	-0.266819	0.437439	6.79925	0.48019	0.632058	0.909824	-5.69353
ENSG00000136997	1	0.10887	-0.0868843	0.304625	2.96823	1.10192	0.272853	0.526082	-5.61663	-0.0530212	-0.266572	0.16053	2.96823	-0.491925	0.623732	0.907805	-5.68833
ENSG00000137033	1	0.0683031	-0.0828995	0.219506	3.94125	0.895018	0.372691	0.618906	-5.8148	0.0939231	-0.0710255	0.258872	3.94125	1.12817	0.261651	0.741257	-5.21858
ENSG00000137070	1	0.154088	0.0695127	0.238662	4.36408	3.60975	0.000459246	0.0130925	-0.246159	0.0108518	-0.0814117	0.103115	4.36408	0.233036	0.816157	0.962761	-5.77437
ENSG00000137154	1	0.0610741	-0.0179748	0.140123	8.28826	1.53078	0.128635	0.351154	-5.07886	0.0434476	-0.0427877	0.129683	8.28826	0.998232	0.320312	0.783409	-5.34404
ENSG00000137193	1	0.26062	0.098791	0.422449	4.55573	3.19105	0.00184115	0.0304463	-1.49165	0.177557	0.00101616	0.354098	4.55573	1.99285	0.048718	0.456512	-4.01055
ENSG00000137275	1	0.0214821	-0.042509	0.0854731	4.53529	0.665132	0.507329	0.72518	-5.98745	-0.0359872	-0.105796	0.0338213	4.53529	-1.02139	0.309265	0.775639	-5.32278
ENSG00000137462	1	0.385918	0.0314446	0.740392	3.1319	2.15764	0.0331382	0.162632	-3.99526	-0.0303298	-0.417029	0.356369	3.1319	-0.15544	0.87676	0.974607	-5.7882
ENSG00000137486	1	-0.085309	-0.135388	-0.03523	6.80823	-3.37513	0.00101363	0.0208489	-0.958698	-0.0338152	-0.0884469	0.0208165	6.80823	-1.22636	0.222628	0.714364	-5.11386
ENSG00000137496	1	0.156072	0.0407907	0.271353	4.17138	2.68236	0.00841351	0.0737428	-2.82909	0.140968	0.0152066	0.266729	4.17138	2.22087	0.0283651	0.389143	-3.58766
ENSG00000137801	1	0.136461	-0.151515	0.424436	4.45342	0.939192	0.349712	0.599677	-5.77581	0.0285068	-0.285649	0.342663	4.45342	0.179848	0.857606	0.971239	-5.78444
ENSG00000137834	1	-0.0553229	-0.261685	0.151039	2.34959	-0.531161	0.596356	0.788944	-6.06478	-0.0767388	-0.301861	0.148384	2.34959	-0.675378	0.500823	0.870261	-5.59035
ENSG00000137845	1	-0.00528858	-0.0680254	0.0574482	6.44199	-0.16702	0.867655	0.940505	-6.18769	-0.0172949	-0.0857351	0.0511453	6.44199	-0.500676	0.617578	0.90622	-5.68435
ENSG00000137959	1	-0.250336	-0.508266	0.0075943	4.99931	-1.92365	0.0570113	0.224142	-4.44016	-0.0234155	-0.304794	0.257963	4.99931	-0.164937	0.8693	0.973306	-5.7868
ENSG00000138032	1	-0.00318543	-0.0555579	0.049187	7.0237	-0.120508	0.904296	0.958232	-6.19416	-0.0135551	-0.0706888	0.0435785	7.0237	-0.47007	0.639216	0.91153	-5.69796
ENSG00000138080	1	0.00286551	-0.127627	0.133358	3.72418	0.0435077	0.965374	0.985297	-6.20027	-0.060263	-0.202619	0.0820931	3.72418	-0.838736	0.403398	0.831082	-5.47744
ENSG00000138207	1	-0.0403303	-0.156015	0.0753547	4.47261	-0.690725	0.491163	0.714853	-5.97072	-0.125717	-0.251919	0.000484554	4.47261	-1.9737	0.0508711	0.460914	-4.04403
ENSG00000138448	1	0.0400975	-0.0629609	0.143156	7.13357	0.770887	0.442394	0.678337	-5.91427	0.0538478	-0.0585797	0.166275	7.13357	0.94897	0.344675	0.798727	-5.38767
ENSG00000138623	1	-0.176947	-0.24532	-0.108574	6.38616	-5.12756	1.23523e-06	0.000291708	5.18464	-0.0611066	-0.135695	0.0134819	6.38616	-1.62318	0.107353	0.58379	-4.60499
ENSG00000138735	1	-0.233394	-0.385782	-0.0810069	3.09631	-3.03453	0.00299347	0.0408815	-1.92332	-0.271761	-0.438002	-0.10552	3.09631	-3.23892	0.00157809	0.14793	-1.21409
ENSG00000138772	1	0.175792	-0.0373683	0.388953	2.19656	1.63397	0.105064	0.31254	-4.92435	-0.0491665	-0.281705	0.183372	2.19656	-0.418914	0.676079	0.92507	-5.7188
ENSG00000138814	1	-0.0916231	-0.160561	-0.0226851	8.67974	-2.63328	0.00964728	0.0797979	-2.94763	-0.0902075	-0.165413	-0.0150023	8.67974	-2.37654	0.0191669	0.339563	-3.27521
ENSG00000139178	1	0.164107	0.0175954	0.310618	4.09959	2.21925	0.0284787	0.14957	-3.86961	0.0368476	-0.122983	0.196679	4.09959	0.456772	0.648717	0.914775	-5.70361
ENSG00000139187	1	0.0021777	-0.127423	0.131779	2.17389	0.0332921	0.973501	0.988635	-6.20065	0.0417839	-0.0995994	0.183167	2.17389	0.585547	0.559354	0.890121	-5.64215
ENSG00000139546	1	-0.0282014	-0.10373	0.0473268	4.16883	-0.739796	0.460967	0.692686	-5.93689	-0.0231922	-0.105587	0.0592023	4.16883	-0.557693	0.578163	0.894114	-5.65672
ENSG00000139644	1	0.0296195	-0.0203658	0.0796047	8.50184	1.17405	0.242858	0.494372	-5.53809	0.00680605	-0.0477234	0.0613355	8.50184	0.247295	0.805131	0.96082	-5.77122
ENSG00000139687	1	-0.0437709	-0.0988485	0.0113066	5.21911	-1.57457	0.118167	0.33485	-5.01446	-0.0287135	-0.0887982	0.0313712	5.21911	-0.946832	0.345756	0.799549	-5.38952
ENSG00000139832	1	0.279703	0.0197916	0.539613	1.16637	2.13217	0.0351704	0.168156	-4.04533	-0.0213945	-0.304934	0.262145	1.16637	-0.149499	0.881428	0.975353	-5.78903
ENSG00000139842	1	-0.0295238	-0.072805	0.0137575	5.89564	-1.35152	0.179243	0.419806	-5.32426	-0.0395617	-0.0867776	0.00765433	5.89564	-1.66011	0.0996813	0.56914	-4.55076
ENSG00000140395	1	-0.0114936	-0.0500014	0.0270142	5.99903	-0.591368	0.555462	0.760463	-6.03215	0.00563689	-0.0363716	0.0476454	5.99903	0.26586	0.790834	0.957199	-5.76685
ENSG00000140443	1	0.0977085	0.0438184	0.151599	6.85154	3.59231	0.000487685	0.0135048	-0.300416	0.0436985	-0.0150907	0.102488	6.85154	1.47272	0.143623	0.636626	-4.81396
ENSG00000140464	1	0.125246	0.0353873	0.215105	4.4787	2.76156	0.00672137	0.0644358	-2.6338	0.154908	0.0568796	0.252936	4.4787	3.13093	0.00222134	0.16077	-1.50138
ENSG00000140678	1	-0.25915	-0.535494	0.0171932	3.83702	-1.85851	0.0657756	0.242669	-4.55542	-0.174228	-0.475694	0.127238	3.83702	-1.14536	0.254551	0.738573	-5.20083
ENSG00000141433	1	-0.0894529	-0.256091	0.0771856	5.64967	-1.06384	0.289734	0.54329	-5.65608	-0.173547	-0.355334	0.00824098	5.64967	-1.89194	0.0611302	0.485576	-4.18431
ENSG00000141480	1	0.0138351	-0.0438093	0.0714795	5.97504	0.475528	0.635334	0.814185	-6.09183	0.00862666	-0.0542582	0.0715116	5.97504	0.271799	0.786276	0.9556	-5.76539
ENSG00000141503	1	0.0236778	-0.0307605	0.0781162	7.12761	0.861764	0.390653	0.635212	-5.84289	0.0103589	-0.0490284	0.0697463	7.12761	0.345598	0.730291	0.94335	-5.74449
ENSG00000141682	1	-0.344189	-0.61666	-0.0717177	2.07871	-2.50281	0.0137597	0.0977695	-3.25335	0.0260989	-0.271143	0.323341	2.07871	0.173966	0.862205	0.971975	-5.7854
ENSG00000141736	1	0.193531	0.0694934	0.317568	3.84885	3.09135	0.00251275	0.0366756	-1.76831	0.0923918	-0.0429215	0.227705	3.84885	1.35283	0.178825	0.67527	-4.9665
ENSG00000141968	1	0.0406659	-0.167259	0.248591	1.6095	0.387502	0.699118	0.851224	-6.12855	0.0151989	-0.211629	0.242027	1.6095	0.13276	0.894621	0.978337	-5.7912
ENSG00000142089	1	0.364815	0.127284	0.602346	5.6147	3.04413	0.00292734	0.0403261	-1.90188	0.0546218	-0.204503	0.313747	5.6147	0.417799	0.676918	0.925085	-5.7192
ENSG00000142166	1	0.0117409	-0.0270951	0.050577	7.39272	0.598988	0.550387	0.757114	-6.02778	0.0159818	-0.0263849	0.0583485	7.39272	0.747399	0.456384	0.853627	-5.54354
ENSG00000142168	1	-0.0210453	-0.0905352	0.0484445	8.38151	-0.600047	0.549683	0.756796	-6.02717	-0.0338852	-0.109692	0.041922	8.38151	-0.885627	0.37771	0.815979	-5.44059
ENSG00000142185	1	0.0104671	-0.0840162	0.10495	5.4516	0.219494	0.826664	0.919595	-6.17787	0.0226882	-0.0803846	0.125761	5.4516	0.43612	0.663586	0.920915	-5.71206
ENSG00000142192	1	-0.0680353	-0.123031	-0.0130396	9.66698	-2.45107	0.015784	0.105981	-3.37073	-0.0276648	-0.0876601	0.0323306	9.66698	-0.913609	0.362878	0.809143	-5.41766
ENSG00000142208	1	0.0151454	-0.0304929	0.0607836	6.36283	0.657508	0.512199	0.729314	-5.99231	-0.0115316	-0.0613189	0.0382556	6.36283	-0.458905	0.647189	0.914286	-5.70271
ENSG00000142611	1	-0.0765974	-0.193117	0.0399222	3.86051	-1.30246	0.195421	0.440137	-5.38628	-0.133548	-0.260661	-0.00643565	3.86051	-2.08162	0.0396491	0.43211	-3.85085
ENSG00000142627	1	0.24124	-0.0248601	0.50734	1.65071	1.7962	0.0751496	0.26067	-4.6621	0.0853564	-0.204935	0.375648	1.65071	0.582577	0.561346	0.890778	-5.64374
ENSG00000142867	1	-0.0121636	-0.0866799	0.0623527	4.45323	-0.323417	0.746981	0.877736	-6.15058	-0.0196165	-0.100907	0.0616741	4.45323	-0.478114	0.633498	0.910169	-5.69447
ENSG00000143322	1	0.0436031	0.00146619	0.08574	6.7224	2.05024	0.0426679	0.187379	-4.20477	0.0465621	0.000594468	0.0925297	6.7224	2.00693	0.0471586	0.450158	-3.98556
ENSG00000143390	1	-0.0635146	-0.122479	-0.00455007	6.43415	-2.13419	0.0350011	0.167814	-4.04134	-0.0627688	-0.127094	0.00155626	6.43415	-1.93337	0.0557069	0.473435	-4.11377
ENSG00000143507	1	-0.00517438	-0.176658	0.16631	4.19801	-0.0597872	0.952432	0.979358	-6.19946	-0.0264516	-0.213525	0.160622	4.19801	-0.280164	0.779869	0.955233	-5.76327
ENSG00000143537	1	0.121549	0.0313114	0.211787	5.50817	2.66879	0.0087395	0.0754361	-2.86206	0.0695122	-0.0289292	0.167954	5.50817	1.39905	0.164552	0.659517	-4.90917
ENSG00000143546	1	0.857466	0.289825	1.42511	1.95028	2.99389	0.00340805	0.0437021	-2.03647	-0.0874777	-0.706723	0.531768	1.95028	-0.27998	0.780023	0.955337	-5.76331
ENSG00000143621	1	-0.0156773	-0.0650303	0.0336757	6.47356	-0.629373	0.530382	0.742147	-6.00977	-0.0312589	-0.0850986	0.0225808	6.47356	-1.15033	0.252451	0.736948	-5.1957
ENSG00000143669	1	-0.0206185	-0.0635419	0.0223049	6.8528	-0.951729	0.343277	0.594211	-5.7645	-0.00596543	-0.0527911	0.0408602	6.8528	-0.252411	0.801184	0.960076	-5.77005
ENSG00000143772	1	0.128131	-0.00363728	0.259899	7.27873	1.92689	0.0565524	0.223131	-4.43406	0.0589508	-0.0847963	0.202698	7.27873	0.812651	0.41816	0.836867	-5.49707
ENSG00000143801	1	-0.00758079	-0.0920935	0.076932	4.78283	-0.177723	0.859261	0.936768	-6.1859	-0.0207291	-0.112925	0.0714667	4.78283	-0.445472	0.656836	0.918263	-5.70828
ENSG00000144230	1	-0.0977246	-0.294048	0.0985985	4.58274	-0.986429	0.326079	0.578747	-5.73218	-0.0469908	-0.261162	0.16718	4.58274	-0.434796	0.664559	0.921078	-5.71257
ENSG00000144381	1	-0.0520309	-0.142922	0.0388603	7.58021	-1.1342	0.259124	0.512638	-5.58207	-0.0690959	-0.16825	0.0300582	7.58021	-1.38068	0.170118	0.666663	-4.93218
ENSG00000144476	1	-0.0266698	-0.15024	0.0969002	3.48756	-0.42762	0.669746	0.834596	-6.11274	-0.245457	-0.380261	-0.110653	3.48756	-3.60765	0.00046259	0.0925972	-0.174636
ENSG00000144659	1	0.100218	0.0365391	0.163897	5.14065	3.11818	0.0023116	0.0348531	-1.69429	0.0958729	0.0264051	0.165341	5.14065	2.73441	0.00726303	0.238062	-2.48604
ENSG00000145022	1	0.036234	-0.0227115	0.0951795	6.29926	1.21791	0.225809	0.475721	-5.48796	0.0317917	-0.0325125	0.096096	6.29926	0.979546	0.329415	0.789979	-5.36085
ENSG00000145147	1	0.0628816	-0.0295992	0.155362	5.66762	1.34717	0.180636	0.421283	-5.32985	0.0177789	-0.0831094	0.118667	5.66762	0.349153	0.727628	0.942576	-5.74336
ENSG00000145335	1	-0.105819	-0.199038	-0.0125996	7.44097	-2.2491	0.0264555	0.143866	-3.8079	-0.0117496	-0.113443	0.0899441	7.44097	-0.228918	0.819349	0.963507	-5.77524
ENSG00000145431	1	0.0726447	-0.00295999	0.148249	3.49799	1.90373	0.0595031	0.229306	-4.47541	0.0209669	-0.0615111	0.103445	3.49799	0.50367	0.615479	0.905492	-5.68297
ENSG00000145623	1	0.461756	0.179853	0.743659	2.96001	3.24568	0.00154775	0.0271088	-1.33681	0.123659	-0.183871	0.43119	2.96001	0.796766	0.427282	0.842342	-5.50874
ENSG00000145675	1	-0.0663687	-0.12341	-0.00932706	8.93176	-2.30527	0.0229873	0.13217	-3.68972	-0.0230585	-0.0852859	0.0391688	8.93176	-0.734178	0.46437	0.856884	-5.55249
ENSG00000145824	1	-0.17824	-0.312386	-0.0440947	6.65695	-2.63298	0.00967283	0.0799166	-2.94936	-0.151066	-0.297407	-0.00472553	6.65695	-2.0456	0.0431647	0.441715	-3.91666
ENSG00000145901	1	0.0343361	-0.0300379	0.0987101	5.04259	1.0568	0.292871	0.546968	-5.66328	0.0452019	-0.0250243	0.115428	5.04259	1.27529	0.204838	0.69871	-5.05851
ENSG00000145920	1	-0.203813	-0.2968	-0.110827	9.43096	-4.34274	3.09653e-05	0.00229551	2.21158	-0.147586	-0.249026	-0.0461459	9.43096	-2.88261	0.00472662	0.203992	-2.13119
ENSG00000146070	1	0.0946065	-0.0615331	0.250746	2.86685	1.20049	0.232474	0.483058	-5.50808	0.112362	-0.0579726	0.282696	2.86685	1.30697	0.19389	0.690012	-5.02155
ENSG00000146072	1	0.0130505	-0.0496762	0.0757773	6.08886	0.412217	0.680966	0.841221	-6.11899	0.0410336	-0.0273957	0.109463	6.08886	1.18809	0.237304	0.725903	-5.15569
ENSG00000146232	1	-0.103882	-0.225524	0.0177602	3.9039	-1.69202	0.0934128	0.293739	-4.8332	-0.0339477	-0.166648	0.0987529	3.9039	-0.50686	0.613246	0.904875	-5.6815
ENSG00000146469	1	-0.322543	-0.483953	-0.161134	4.48433	-3.95947	0.000132504	0.00607419	0.882176	-0.152183	-0.328266	0.0239	4.48433	-1.71248	0.0895817	0.55134	-4.47189
ENSG00000146648	1	-0.0703065	-0.179037	0.0384241	5.77857	-1.28115	0.202782	0.449539	-5.41254	-0.115523	-0.234138	0.00309217	5.77857	-1.92968	0.0561713	0.473949	-4.1201
ENSG00000147065	1	0.120908	0.0161291	0.225687	5.39198	2.28629	0.0241115	0.136184	-3.72994	0.0199751	-0.0943293	0.134279	5.39198	0.34624	0.72981	0.94335	-5.74429
ENSG00000147437	1	0.0130147	-0.161787	0.187817	2.1529	0.147516	0.882989	0.948181	-6.19066	0.0152052	-0.175488	0.205899	2.1529	0.157982	0.874755	0.974596	-5.78783
ENSG00000147571	1	-0.682059	-0.984074	-0.380045	4.32476	-4.47609	1.8801e-05	0.00171809	2.67276	-0.418709	-0.74818	-0.0892381	4.32476	-2.51883	0.0132281	0.29328	-2.97498
ENSG00000147883	1	-0.101957	-0.258104	0.0541894	2.57381	-1.29371	0.19842	0.443658	-5.39712	-0.084808	-0.25515	0.0855339	2.57381	-0.986429	0.326042	0.787853	-5.35469
ENSG00000148180	1	0.0664077	-0.110802	0.243617	7.01797	0.742705	0.459254	0.691448	-5.93477	0.0304157	-0.162904	0.223736	7.01797	0.311822	0.75577	0.950305	-5.75466
ENSG00000148400	1	-0.0751993	-0.212314	0.0619153	5.96457	-1.08679	0.279489	0.533154	-5.63246	-0.0282572	-0.177837	0.121323	5.96457	-0.374344	0.708864	0.935875	-5.735
ENSG00000148516	1	-0.0680982	-0.115087	-0.021109	6.49464	-2.87137	0.00488596	0.0536537	-2.35488	-0.00987721	-0.0611381	0.0413837	6.49464	-0.381767	0.703355	0.93387	-5.73243
ENSG00000148737	1	0.0176108	-0.0555655	0.0907871	4.17397	0.476826	0.634412	0.81345	-6.09123	-0.112257	-0.192085	-0.0324279	4.17397	-2.78614	0.00626296	0.223869	-2.36399
ENSG00000148926	1	-0.0411026	-0.470387	0.388182	3.48009	-0.189773	0.849841	0.932325	-6.18375	-0.127095	-0.595406	0.341217	3.48009	-0.537903	0.591744	0.897536	-5.66662
ENSG00000149269	1	-0.0812671	-0.174607	0.0120731	7.82182	-1.72503	0.0872714	0.282861	-4.78003	-0.0385353	-0.140361	0.0632904	7.82182	-0.749812	0.454935	0.853619	-5.5419
ENSG00000149273	1	0.0583686	-0.0135834	0.130321	7.18157	1.60726	0.110803	0.323408	-4.96526	0.0173439	-0.0611492	0.095837	7.18157	0.43779	0.662379	0.920821	-5.71139
ENSG00000149798	1	0.173745	-0.0470828	0.394573	5.01571	1.55936	0.121804	0.341008	-5.0371	0.203631	-0.0372725	0.444535	5.01571	1.67529	0.0967397	0.561678	-4.52829
ENSG00000150093	1	0.0409493	-0.0450726	0.126971	5.53004	0.943166	0.347619	0.598021	-5.77229	-0.0165876	-0.11043	0.0772545	5.53004	-0.350217	0.726831	0.942171	-5.74302
ENSG00000150637	1	0.0825618	-0.0885444	0.253668	1.13667	0.956014	0.341118	0.592477	-5.76057	0.176197	-0.0104644	0.362859	1.13667	1.87023	0.0640546	0.492995	-4.22027
ENSG00000150760	1	-0.00243289	-0.153969	0.149103	5.73083	-0.0318157	0.974676	0.989079	-6.2007	-0.0708025	-0.236114	0.0945093	5.73083	-0.848747	0.397858	0.82794	-5.46971
ENSG00000150782	1	-0.0991604	-0.406529	0.208208	1.73487	-0.639189	0.524001	0.737492	-6.00376	-0.141127	-0.476439	0.194185	1.73487	-0.833896	0.406109	0.832335	-5.48113
ENSG00000151208	1	-0.0927223	-0.149458	-0.0359871	5.67849	-3.23804	0.00158252	0.0274791	-1.3571	-0.0618434	-0.123736	4.96791e-05	5.67849	-1.97971	0.050181	0.459399	-4.03351
ENSG00000151422	1	0.0512886	0.0108009	0.0917763	5.98995	2.50986	0.0135027	0.0967276	-3.23718	0.0638952	0.0197267	0.108064	5.98995	2.8662	0.00496081	0.206081	-2.17128
ENSG00000151490	1	-0.0498333	-0.137727	0.0380601	5.32386	-1.12335	0.263684	0.516989	-5.5938	-0.0440728	-0.139957	0.051811	5.32386	-0.910702	0.364402	0.810292	-5.42007
ENSG00000151617	1	-0.0772805	-0.211312	0.0567507	2.51318	-1.14239	0.25572	0.509308	-5.57315	0.00889926	-0.137317	0.155115	2.51318	0.12059	0.904232	0.98086	-5.79261
ENSG00000151651	1	0.108761	-0.0257401	0.243261	2.41596	1.60213	0.111934	0.325175	-4.97305	0.0398508	-0.106877	0.186579	2.41596	0.538115	0.591562	0.897536	-5.66655
ENSG00000151694	1	-0.0111312	-0.0709615	0.048699	5.77875	-0.368615	0.713108	0.858845	-6.13545	-0.00818277	-0.0734522	0.0570867	5.77875	-0.248394	0.804283	0.960588	-5.77097
ENSG00000151702	1	-0.0796264	-0.249104	0.0898516	3.15077	-0.930882	0.353911	0.603382	-5.78334	-0.0140845	-0.19897	0.170801	3.15077	-0.150935	0.880298	0.97499	-5.78883
ENSG00000152061	1	-0.0377891	-0.0834865	0.00790837	6.92626	-1.63842	0.104132	0.311205	-4.91746	-0.0185945	-0.0684463	0.0312574	6.92626	-0.739016	0.461438	0.855307	-5.54923
ENSG00000152207	1	0.0747711	-0.144094	0.293636	3.04743	0.676875	0.499876	0.720535	-5.97985	0.00847705	-0.230285	0.247239	3.04743	0.0703446	0.944044	0.990068	-5.79702
ENSG00000152422	1	0.0312677	-0.0699215	0.132457	1.61096	0.612227	0.541624	0.750622	-6.02004	0.101432	-0.00895673	0.21182	1.61096	1.82054	0.0713379	0.510609	-4.30175
ENSG00000152495	1	-0.140535	-0.222569	-0.0585007	7.78827	-3.39422	0.000951668	0.0202022	-0.902132	-0.0960599	-0.185552	-0.00656819	7.78827	-2.12672	0.0356316	0.421545	-3.76731
ENSG00000152518	1	-0.0606043	-0.247579	0.12637	6.45761	-0.642415	0.521952	0.735922	-6.00173	-0.0709878	-0.27496	0.132985	6.45761	-0.689774	0.491802	0.868829	-5.58133
ENSG00000152804	1	0.0723482	-0.164664	0.30936	2.22918	0.604795	0.546535	0.75469	-6.0244	0.0352606	-0.223298	0.29382	2.22918	0.270197	0.787504	0.955921	-5.76579
ENSG00000153029	1	0.220686	0.11277	0.328603	3.92847	4.05172	9.39156e-05	0.00492249	1.19573	0.107638	-0.0100885	0.225365	3.92847	1.81152	0.0727323	0.513672	-4.31634
ENSG00000153094	1	0.16795	0.0664638	0.269435	3.38063	3.27887	0.00138772	0.0254886	-1.23984	0.0685262	-0.0421857	0.179238	3.38063	1.22635	0.222632	0.714364	-5.11388
ENSG00000153162	1	0.0888376	-0.143535	0.321211	1.94539	0.757464	0.450358	0.684278	-5.92415	-0.129519	-0.383017	0.123979	1.94539	-1.0123	0.313569	0.778569	-5.33118
ENSG00000153208	1	0.0629021	-0.0660009	0.191805	4.72286	0.966836	0.335702	0.587493	-5.75058	-7.26642e-05	-0.140694	0.140549	4.72286	-0.00102381	0.999185	0.999914	-5.79929
ENSG00000153234	1	-0.589205	-0.790547	-0.387863	4.89549	-5.79956	6.49838e-08	5.25319e-05	7.92283	-0.402934	-0.62258	-0.183287	4.89549	-3.63557	0.000423863	0.090557	-0.099103
ENSG00000153879	1	-0.0271067	-0.0943308	0.0401175	6.61168	-0.798917	0.426024	0.664408	-5.89309	-0.014002	-0.0873375	0.0593335	6.61168	-0.378291	0.705928	0.934677	-5.73364
ENSG00000154096	1	-0.119526	-0.20883	-0.0302223	10.0182	-2.65182	0.00916333	0.0773291	-2.90309	-0.0381634	-0.135586	0.0592591	10.0182	-0.776137	0.439299	0.850251	-5.52356
ENSG00000154188	1	0.0542925	-0.106885	0.21547	2.06994	0.6674	0.505885	0.723871	-5.98599	-0.0547562	-0.230586	0.121074	2.06994	-0.617008	0.538478	0.881284	-5.62485
ENSG00000154229	1	-0.00781143	-0.0562118	0.0405889	7.91363	-0.319766	0.749739	0.879305	-6.15171	-0.0412633	-0.0940638	0.0115371	7.91363	-1.54838	0.124343	0.611046	-4.7113
ENSG00000154305	1	-0.0435011	-0.0946276	0.00762546	7.37554	-1.68579	0.0946107	0.296044	-4.84313	-0.0297426	-0.0855171	0.0260319	7.37554	-1.05656	0.292979	0.76466	-5.28958
ENSG00000154639	1	-0.0765407	-0.154313	0.00123185	5.99823	-1.94992	0.053677	0.216708	-4.3921	-0.0166005	-0.101443	0.0682423	5.99823	-0.387666	0.698997	0.93167	-5.73035
ENSG00000154727	1	-0.0066856	-0.083505	0.0701338	5.04724	-0.172433	0.863407	0.938514	-6.1868	-0.0439382	-0.127741	0.0398649	5.04724	-1.0388	0.301127	0.770003	-5.30648
ENSG00000155189	1	-0.0361378	-0.0792888	0.00701317	5.91972	-1.65929	0.0998464	0.304803	-4.88497	0.00123336	-0.0458405	0.0483072	5.91972	0.0519111	0.958692	0.992387	-5.79805
ENSG00000155307	1	-0.137142	-0.438883	0.164599	1.34687	-0.900508	0.369776	0.616753	-5.81006	-0.222813	-0.551985	0.106359	1.34687	-1.34112	0.182586	0.679581	-4.98074
ENSG00000155659	1	0.53852	0.158937	0.918104	2.15002	2.81127	0.00583521	0.0594496	-2.50984	0.0326503	-0.381441	0.446742	2.15002	0.156242	0.876126	0.974607	-5.78808
ENSG00000155926	1	0.207346	0.0107772	0.403914	3.05788	2.08993	0.0388803	0.178114	-4.12826	0.0330352	-0.181403	0.247474	3.05788	0.305229	0.760757	0.951988	-5.75654
ENSG00000156110	1	-0.00245611	-0.0656835	0.0607712	3.82788	-0.076965	0.938788	0.9732	-6.19832	-0.0559817	-0.124957	0.0129937	3.82788	-1.60806	0.110628	0.589282	-4.62687
ENSG00000156136	1	-0.0839417	-0.157904	-0.00997909	5.41689	-2.24862	0.0264869	0.143925	-3.80889	-0.0413314	-0.122018	0.0393551	5.41689	-1.01492	0.312326	0.776883	-5.32877
ENSG00000156482	1	0.0104858	-0.0681017	0.0890732	7.18496	0.264361	0.791986	0.902171	-6.16737	-0.0217163	-0.107448	0.0640155	7.18496	-0.501875	0.616738	0.906117	-5.6838
ENSG00000157005	1	-0.372598	-0.639622	-0.105574	5.61185	-2.7657	0.00667659	0.0643119	-2.62651	-0.344146	-0.635445	-0.0528465	5.61185	-2.34162	0.0210239	0.351826	-3.34838
ENSG00000157483	1	0.143087	-0.0785211	0.364695	4.74265	1.27965	0.203375	0.450052	-5.41435	0.104622	-0.137132	0.346377	4.74265	0.857679	0.392944	0.825529	-5.46275
ENSG00000157514	1	0.0426643	-0.0536003	0.138929	6.46518	0.878109	0.381758	0.627166	-5.82921	-0.0470392	-0.152055	0.0579768	6.46518	-0.887473	0.37672	0.815941	-5.4391
ENSG00000157601	1	0.0606899	-0.0610029	0.182383	5.13584	0.988112	0.325223	0.577813	-5.73062	0.0499361	-0.0828198	0.182692	5.13584	0.745273	0.457664	0.853749	-5.54499
ENSG00000157764	1	-0.0286643	-0.0826087	0.0252801	7.34957	-1.0528	0.294692	0.5485	-5.66732	-0.00804373	-0.0668922	0.0508048	7.34957	-0.270815	0.78703	0.955617	-5.76563
ENSG00000157873	1	-0.0855099	-0.190977	0.0199569	4.26574	-1.60639	0.110995	0.323697	-4.96658	-0.0989085	-0.213963	0.0161463	4.26574	-1.70326	0.0912848	0.553838	-4.48592
ENSG00000158092	1	-0.0116721	-0.0654844	0.0421403	3.94063	-0.429751	0.6682	0.834011	-6.11185	-0.00600183	-0.0647063	0.0527026	3.94063	-0.202565	0.839842	0.968053	-5.78046
ENSG00000158195	1	0.14642	0.0338566	0.258983	5.81852	2.57731	0.0112555	0.0867027	-3.08062	0.0469662	-0.07583	0.169762	5.81852	0.757816	0.450152	0.853291	-5.53638
ENSG00000158270	1	-0.110237	-0.281311	0.0608359	4.06189	-1.27676	0.204326	0.451135	-5.41789	-0.230744	-0.41737	-0.0441185	4.06189	-2.44975	0.0158429	0.313035	-3.12185
ENSG00000158813	1	0.0261409	-0.123244	0.175526	1.35358	0.346709	0.729458	0.868015	-6.14303	-0.0295221	-0.192488	0.133443	1.35358	-0.358924	0.720325	0.940048	-5.74019
ENSG00000158869	1	0.098121	-0.230946	0.427188	2.18714	0.59082	0.555834	0.76068	-6.03246	-0.0205335	-0.379516	0.338449	2.18714	-0.113336	0.909967	0.982909	-5.79339
ENSG00000159110	1	-0.00443435	-0.0608663	0.0519976	5.0067	-0.155688	0.876558	0.945086	-6.18946	-0.0170281	-0.0785903	0.0445342	5.0067	-0.548027	0.58476	0.896407	-5.66162
ENSG00000159216	1	0.327985	0.047768	0.608202	1.84647	2.31905	0.0222002	0.129937	-3.66033	0.102334	-0.203357	0.408026	1.84647	0.663267	0.508518	0.871017	-5.59777
ENSG00000159377	1	0.00988644	-0.0495616	0.0693345	7.03947	0.329498	0.742392	0.875672	-6.14866	-0.00293749	-0.06779	0.061915	7.03947	-0.089743	0.928651	0.987287	-5.79559
ENSG00000159640	1	-0.0817717	-0.21428	0.0507365	2.13951	-1.22268	0.224011	0.473668	-5.4824	-0.0444855	-0.18904	0.100069	2.13951	-0.60973	0.543272	0.883729	-5.62893
ENSG00000159674	1	-0.313373	-0.515188	-0.111559	3.16875	-3.07652	0.00263081	0.0377178	-1.80901	-0.345608	-0.56577	-0.125446	3.16875	-3.11023	0.00236961	0.162975	-1.55553
ENSG00000159840	1	-0.032486	-0.116881	0.0519087	6.06065	-0.762661	0.447264	0.681701	-5.92035	-0.019247	-0.111314	0.07282	6.06065	-0.414201	0.679517	0.926025	-5.7206
ENSG00000159842	1	-0.0896235	-0.147132	-0.0321151	8.4153	-3.08774	0.00254104	0.0369522	-1.77824	-0.0351327	-0.0978693	0.0276039	8.4153	-1.10954	0.269568	0.746742	-5.23749
ENSG00000160199	1	0.000439102	-0.0753217	0.0761999	4.53617	0.0114834	0.990858	0.996731	-6.20113	-0.0162881	-0.0989363	0.0663601	4.53617	-0.390469	0.696929	0.930886	-5.72935
ENSG00000160224	1	0.257564	0.0732072	0.441921	1.08905	2.76807	0.00659711	0.0640095	-2.61753	0.0484369	-0.15268	0.249554	1.08905	0.477176	0.634164	0.910411	-5.69488
ENSG00000160255	1	0.080198	-0.19434	0.354736	3.37011	0.578873	0.563851	0.766068	-6.03919	-0.0912494	-0.390746	0.208247	3.37011	-0.603755	0.547242	0.885786	-5.63223
ENSG00000160294	1	0.0115616	-0.0218898	0.045013	6.91882	0.684783	0.494891	0.717749	-5.97466	-0.00564138	-0.0421339	0.0308511	6.91882	-0.30629	0.759951	0.951772	-5.75624
ENSG00000160710	1	0.0070145	-0.034092	0.048121	8.82012	0.338094	0.735924	0.872104	-6.14588	-0.00967427	-0.0545178	0.0351693	8.82012	-0.427434	0.669881	0.922823	-5.71549
ENSG00000160712	1	-0.0705858	-0.186425	0.0452531	3.94248	-1.2073	0.229854	0.480225	-5.50025	-0.063364	-0.189734	0.0630059	3.94248	-0.993459	0.322621	0.784457	-5.34836
ENSG00000160716	1	-0.0388422	-0.130929	0.0532444	7.10261	-0.835715	0.405089	0.648088	-5.86415	0.00759334	-0.0928648	0.108051	7.10261	0.149761	0.881222	0.975176	-5.78899
ENSG00000160862	1	0.255979	-0.0488391	0.560797	2.51395	1.66397	0.0989235	0.30344	-4.87766	-0.234607	-0.567136	0.0979225	2.51395	-1.39795	0.164899	0.659764	-4.91056
ENSG00000160999	1	-0.205244	-0.386195	-0.0242924	1.57613	-2.24729	0.0265746	0.144106	-3.81166	0.00111781	-0.196284	0.19852	1.57613	0.0112193	0.991068	0.998433	-5.79923
ENSG00000161011	1	0.0076762	-0.0464509	0.0618033	7.69237	0.280985	0.779239	0.895185	-6.16298	-0.0167412	-0.0757889	0.0423066	7.69237	-0.561737	0.575414	0.893968	-5.65465
ENSG00000161057	1	-0.00593179	-0.0533589	0.0414953	6.03554	-0.247805	0.804738	0.909158	-6.17147	-0.0218567	-0.0735955	0.029882	6.03554	-0.836989	0.404376	0.83154	-5.47878
ENSG00000161980	1	0.00768113	-0.0881033	0.103466	4.10533	0.158884	0.874045	0.943732	-6.18897	0.0442301	-0.0602621	0.148722	4.10533	0.838658	0.403442	0.831082	-5.4775
ENSG00000162337	1	-0.128798	-0.23534	-0.0222557	2.85154	-2.39518	0.0182657	0.115524	-3.4951	-0.0660843	-0.182313	0.0501439	2.85154	-1.12652	0.262347	0.742469	-5.22027
ENSG00000162367	1	-0.179225	-0.435272	0.0768217	3.53392	-1.38706	0.168206	0.405943	-5.27794	-0.0927579	-0.372082	0.186566	3.53392	-0.658051	0.51187	0.87155	-5.6009
ENSG00000162434	1	-0.0372725	-0.0898178	0.0152728	6.63966	-1.40542	0.162656	0.397895	-5.25357	-0.0554951	-0.112817	0.0018272	6.63966	-1.91815	0.0576304	0.478387	-4.13974
ENSG00000162493	1	-0.0641359	-0.231995	0.103724	3.15624	-0.757017	0.450624	0.684584	-5.92448	-0.143264	-0.326384	0.0398558	3.15624	-1.55007	0.123936	0.610825	-4.70895
ENSG00000162552	1	0.15717	-0.0343905	0.348731	1.57534	1.6256	0.106836	0.315997	-4.93723	0.133868	-0.0751076	0.342844	1.57534	1.26921	0.20699	0.701924	-5.06551
ENSG00000162645	1	-0.0285394	-0.296754	0.239675	1.76067	-0.210821	0.833409	0.923628	-6.17968	-0.131682	-0.42428	0.160916	1.76067	-0.891673	0.374474	0.814772	-5.4357
ENSG00000162692	1	-0.292328	-0.637858	0.0532024	2.34864	-1.67641	0.096465	0.299218	-4.85807	-0.354884	-0.731827	0.0220581	2.34864	-1.86555	0.0647373	0.493873	-4.22814
ENSG00000162736	1	0.0665777	-0.00310197	0.136257	5.79986	1.8931	0.0609172	0.232525	-4.49432	0.0464562	-0.029558	0.12247	5.79986	1.21088	0.228483	0.718749	-5.13094
ENSG00000162775	1	0.0101806	-0.0369556	0.0573167	6.37197	0.427925	0.669525	0.834577	-6.11261	0.0417334	-0.00968796	0.0931547	6.37197	1.60802	0.110638	0.589282	-4.62693
ENSG00000162924	1	0.0407225	-0.0261014	0.107546	4.27255	1.20741	0.229811	0.480192	-5.50013	-0.029259	-0.102158	0.0436399	4.27255	-0.795223	0.42816	0.842357	-5.50987
ENSG00000163083	1	0.00212937	-0.133909	0.138168	3.47278	0.0310128	0.975314	0.989523	-6.20073	-0.0639648	-0.212371	0.0844409	3.47278	-0.853967	0.39494	0.82651	-5.46569
ENSG00000163131	1	-0.149687	-0.329614	0.0302403	3.47787	-1.64831	0.102083	0.308053	-4.90212	-0.117508	-0.313792	0.0787766	3.47787	-1.18613	0.238074	0.726647	-5.1578
ENSG00000163191	1	0.146116	-0.0933572	0.385589	2.05777	1.2089	0.229238	0.47972	-5.4984	-0.0798057	-0.341049	0.181438	2.05777	-0.605256	0.54623	0.885197	-5.63142
ENSG00000163220	1	0.960607	0.421828	1.49939	2.46108	3.53377	0.000602574	0.0152104	-0.489207	-0.178721	-0.766481	0.409039	2.46108	-0.602668	0.547983	0.886383	-5.63281
ENSG00000163251	1	0.344218	0.148294	0.540141	4.5337	3.48158	0.000714882	0.0169971	-0.644081	0.148909	-0.0648259	0.362644	4.5337	1.38062	0.170181	0.666663	-4.93226
ENSG00000163485	1	-0.134238	-0.202125	-0.0663522	6.02355	-3.91783	0.000153854	0.00668122	0.745696	0.00719853	-0.0668593	0.0812563	6.02355	0.192586	0.847631	0.969473	-5.78227
ENSG00000163513	1	-0.0796102	-0.21265	0.0534297	4.28585	-1.1856	0.238282	0.489135	-5.52506	-0.15922	-0.304354	-0.0140852	4.28585	-2.17359	0.0318347	0.404155	-3.67877
ENSG00000163659	1	0.172888	0.0136058	0.33217	5.36424	2.15094	0.0336596	0.164132	-4.00845	0.0155652	-0.158197	0.189328	5.36424	0.177513	0.859431	0.971338	-5.78482
ENSG00000163702	1	0.0625183	-0.0451967	0.170233	3.7452	1.14996	0.252603	0.505977	-5.56486	-0.0273804	-0.144888	0.090127	3.7452	-0.461664	0.645215	0.913876	-5.70155
ENSG00000163735	1	0.175445	-0.02591	0.376801	1.38693	1.72635	0.0870325	0.282466	-4.77789	0.0583915	-0.161269	0.278052	1.38693	0.526681	0.599453	0.901356	-5.67212
ENSG00000163823	1	0.103808	-0.251	0.458615	2.7258	0.579791	0.563237	0.766068	-6.03868	0.0495661	-0.337497	0.436629	2.7258	0.253768	0.800147	0.959851	-5.76973
ENSG00000163932	1	-0.0512968	-0.178676	0.0760825	4.06483	-0.797889	0.426618	0.664788	-5.89388	-0.0930192	-0.231979	0.0459403	4.06483	-1.32628	0.187436	0.682881	-4.9986
ENSG00000164022	1	-0.00315256	-0.068755	0.0624499	4.8514	-0.0952126	0.924316	0.967093	-6.1968	0.0115873	-0.0599791	0.0831537	4.8514	0.320793	0.748963	0.949275	-5.75207
ENSG00000164040	1	-0.018782	-0.0709284	0.0333643	6.44825	-0.713624	0.47694	0.704252	-5.95522	-0.00938662	-0.0662736	0.0475004	6.44825	-0.326924	0.744334	0.948297	-5.75025
ENSG00000164050	1	0.000700714	-0.150454	0.151855	7.42593	0.00918689	0.992687	0.997299	-6.20115	-0.000138656	-0.165035	0.164758	7.42593	-0.00166639	0.998673	0.999914	-5.79929
ENSG00000164078	1	-0.173841	-0.358271	0.0105885	1.46552	-1.86755	0.0644305	0.240192	-4.53936	-0.00673226	-0.207929	0.194464	1.46552	-0.0662966	0.94726	0.990387	-5.79727
ENSG00000164104	1	0.204805	0.0783405	0.331269	5.74287	3.20891	0.00173991	0.029444	-1.44124	0.127643	-0.0103179	0.265604	5.74287	1.83327	0.0694291	0.505109	-4.28116
ENSG00000164129	1	-0.0778668	-0.189586	0.0338524	3.46329	-1.38094	0.170037	0.40857	-5.286	0.0022476	-0.119628	0.124123	3.46329	0.0365386	0.970918	0.994966	-5.79868
ENSG00000164164	1	0.0253632	-0.0228061	0.0735326	6.19396	1.04324	0.299076	0.553059	-5.67692	0.058248	0.00569952	0.110796	6.19396	2.1962	0.0301321	0.398563	-3.63543
ENSG00000164171	1	0.322998	-0.0303161	0.676313	3.92805	1.81194	0.0727534	0.256499	-4.63571	0.227668	-0.157767	0.613102	3.92805	1.17073	0.244266	0.730775	-5.17419
ENSG00000164305	1	-0.054585	-0.122433	0.0132627	4.81395	-1.594	0.113745	0.327867	-4.98533	-0.0113538	-0.0853696	0.0626619	4.81395	-0.303927	0.761746	0.952545	-5.7569
ENSG00000164307	1	-0.0464981	-0.117458	0.0244618	5.15406	-1.29829	0.196845	0.441593	-5.39145	0.0149028	-0.062508	0.0923136	5.15406	0.381432	0.703603	0.93396	-5.73255
ENSG00000164344	1	-0.184989	-0.378265	0.00828676	2.20575	-1.89635	0.0604815	0.231874	-4.48854	-0.234388	-0.445234	-0.0235414	2.20575	-2.20252	0.0296706	0.396469	-3.62324
ENSG00000164442	1	-0.0267597	-0.127447	0.0739277	6.60588	-0.526571	0.599529	0.791113	-6.06712	-0.205894	-0.315735	-0.096053	6.60588	-3.7139	0.000319467	0.090557	0.141011
ENSG00000164466	1	-0.136885	-0.197898	-0.0758717	6.93675	-4.44511	2.07188e-05	0.00179532	2.58072	-0.0632103	-0.12977	0.00334959	6.93675	-1.88159	0.0624789	0.490604	-4.20134
ENSG00000164587	1	0.0437329	-0.0326219	0.120088	7.71088	1.13481	0.25887	0.512377	-5.58141	0.0349176	-0.0483786	0.118214	7.71088	0.830559	0.407984	0.833216	-5.48367
ENSG00000164690	1	0.0827066	-0.069377	0.23479	2.73385	1.07748	0.283574	0.53711	-5.64213	0.124087	-0.0418229	0.289996	2.73385	1.48185	0.141179	0.633632	-4.80183
ENSG00000164733	1	-0.0384732	-0.106124	0.0291771	8.54411	-1.12678	0.262236	0.515784	-5.5901	-0.0522665	-0.126067	0.021534	8.54411	-1.40318	0.163319	0.658385	-4.90395
ENSG00000164924	1	-0.120807	-0.199828	-0.0417862	10.2032	-3.02902	0.00304442	0.0413055	-1.93824	-0.0601507	-0.146355	0.0260538	10.2032	-1.38249	0.169564	0.666598	-4.92993
ENSG00000165025	1	-0.0289585	-0.359344	0.301427	2.56822	-0.173682	0.862431	0.938083	-6.18659	-0.059935	-0.420356	0.300486	2.56822	-0.329511	0.742389	0.947394	-5.74947
ENSG00000165030	1	0.107697	-0.0396105	0.255005	4.37446	1.44854	0.150252	0.380251	-5.19509	0.0443695	-0.11633	0.205069	4.37446	0.547042	0.585435	0.89644	-5.66211
ENSG00000165458	1	0.02294	-0.0525716	0.0984515	5.89357	0.601908	0.548448	0.756036	-6.02609	-0.0130787	-0.095455	0.0692976	5.89357	-0.314567	0.753674	0.949667	-5.75389
ENSG00000165672	1	-0.0572733	-0.121657	0.00711063	7.02241	-1.76249	0.0807065	0.27039	-4.71853	-0.024496	-0.0947331	0.0457412	7.02241	-0.691	0.49099	0.868772	-5.5806
ENSG00000165731	1	0.0925054	-0.0267232	0.211734	3.98519	1.53723	0.12705	0.34844	-5.06949	0.0819344	-0.0481333	0.212002	3.98519	1.24809	0.214591	0.708049	-5.08954
ENSG00000165819	1	-0.0609022	-0.117865	-0.00393972	5.57457	-2.11834	0.0363505	0.171419	-4.07267	-0.0145795	-0.0767205	0.0475615	5.57457	-0.464854	0.642936	0.913298	-5.70019
ENSG00000165916	1	-0.0471366	-0.112825	0.0185519	6.527	-1.42174	0.157872	0.391614	-5.23164	-0.0270086	-0.0986688	0.0446517	6.527	-0.746747	0.456776	0.853627	-5.54399
ENSG00000166033	1	-0.00462535	-0.124941	0.11569	7.34248	-0.0761745	0.939417	0.973633	-6.19838	-0.0897786	-0.221032	0.0414751	7.34248	-1.35534	0.178048	0.674882	-4.96344
ENSG00000166128	1	0.0309732	-0.0175498	0.0794963	5.93453	1.2647	0.208594	0.456073	-5.43251	0.0517868	-0.00114749	0.104721	5.93453	1.93835	0.0550889	0.472564	-4.10522
ENSG00000166224	1	0.00768678	-0.0434689	0.0588425	5.64445	0.297715	0.76647	0.888013	-6.1583	0.0453938	-0.0104125	0.1012	5.64445	1.61163	0.109849	0.588727	-4.62173
ENSG00000166326	1	-0.083677	-0.132447	-0.0349069	7.00268	-3.39941	0.000935477	0.0200051	-0.886736	-0.0102966	-0.0635004	0.0429073	7.00268	-0.383443	0.702116	0.933519	-5.73184
ENSG00000166501	1	-0.158024	-0.235122	-0.0809261	9.45449	-4.06098	9.07255e-05	0.00482752	1.22729	-0.0905321	-0.174639	-0.0064252	9.45449	-2.13266	0.0351295	0.419758	-3.75619
ENSG00000166503	1	-0.110523	-0.168419	-0.0526269	6.75717	-3.78229	0.000250768	0.00917648	0.301657	-0.0451333	-0.108293	0.0180261	6.75717	-1.41583	0.159593	0.655265	-4.8879
ENSG00000166710	1	-0.0713879	-0.210667	0.067891	8.63903	-1.01567	0.311997	0.565042	-5.70411	-0.0595369	-0.211478	0.0924039	8.63903	-0.776471	0.439124	0.850251	-5.5233
ENSG00000166747	1	-0.0242809	-0.0541126	0.0055509	7.23944	-1.61263	0.109629	0.321141	-4.95708	0.00283904	-0.0297047	0.0353828	7.23944	0.172844	0.863085	0.971975	-5.78558
ENSG00000166888	1	-0.019207	-0.112262	0.0738482	5.514	-0.408949	0.683355	0.84249	-6.12029	0.0326846	-0.0688303	0.1342	5.514	0.637917	0.524825	0.876224	-5.61285
ENSG00000166923	1	0.103933	-0.191248	0.399114	5.63225	0.697879	0.486744	0.710788	-5.96588	-0.0942163	-0.416232	0.2278	5.63225	-0.579913	0.563174	0.891045	-5.64512
ENSG00000166949	1	-0.0836835	-0.160347	-0.00701959	6.04567	-2.16272	0.0326825	0.161249	-3.98443	-0.0978775	-0.181511	-0.014244	6.04567	-2.31875	0.0222173	0.357389	-3.39344
ENSG00000167005	1	-0.015791	-0.0669605	0.0353785	8.18111	-0.611433	0.542148	0.751023	-6.02051	-0.0123166	-0.0681379	0.0435048	8.18111	-0.43716	0.662834	0.920821	-5.71164
ENSG00000167085	1	0.00586733	-0.0576639	0.0693986	5.79092	0.18298	0.855143	0.934724	-6.18498	-0.0521149	-0.121422	0.017192	5.79092	-1.48983	0.139071	0.630818	-4.79118
ENSG00000167193	1	-0.0551096	-0.109691	-0.000528317	6.92821	-2.00048	0.04786	0.200863	-4.29878	-0.0510063	-0.11055	0.00853692	6.92821	-1.69724	0.0924203	0.555463	-4.49506
ENSG00000167244	1	-0.216204	-0.58961	0.157202	4.56765	-1.14762	0.253649	0.507012	-5.56737	-0.177249	-0.584601	0.230103	4.56765	-0.86244	0.390346	0.824689	-5.459
ENSG00000167535	1	-0.148311	-0.244169	-0.0524532	6.556	-3.06547	0.00272213	0.0386058	-1.83923	-0.048694	-0.153266	0.0558784	6.556	-0.922591	0.358197	0.806376	-5.41015
ENSG00000167601	1	-0.0117079	-0.116082	0.0926665	5.30898	-0.222248	0.824524	0.918527	-6.17728	-0.057214	-0.171077	0.0566491	5.30898	-0.995566	0.3216	0.784432	-5.34646
ENSG00000167657	1	-0.0342401	-0.0907007	0.0222206	5.86781	-1.20154	0.232067	0.482642	-5.50687	-0.00824966	-0.0698432	0.0533438	5.86781	-0.26537	0.79121	0.957276	-5.76697
ENSG00000167658	1	-0.0202307	-0.069869	0.0294076	10.3815	-0.807505	0.421082	0.660538	-5.88645	-0.0184155	-0.0725664	0.0357354	10.3815	-0.673797	0.501824	0.870518	-5.59133
ENSG00000167680	1	-0.0468575	-0.143596	0.049881	6.98634	-0.959688	0.339273	0.590496	-5.75719	0.0150374	-0.0904956	0.12057	6.98634	0.282315	0.778221	0.954966	-5.76272
ENSG00000167775	1	-0.03227	-0.11523	0.0506901	4.52361	-0.770691	0.442508	0.678337	-5.91442	0.0518347	-0.0386673	0.142337	4.52361	1.13478	0.258881	0.739163	-5.2118
ENSG00000167815	1	-0.0689158	-0.150051	0.0122194	8.23722	-1.68291	0.0951699	0.296987	-4.84771	-0.0355473	-0.124059	0.052964	8.23722	-0.795717	0.427874	0.842357	-5.50951
ENSG00000167851	1	0.220433	-0.0575462	0.498412	1.94851	1.57114	0.118962	0.336338	-5.01957	0.0571893	-0.246061	0.360439	1.94851	0.37365	0.709369	0.935998	-5.73524
ENSG00000168036	1	-0.0986204	-0.148363	-0.0488778	8.22265	-3.92816	0.000148166	0.0065518	0.779999	-0.0662783	-0.120543	-0.0120135	8.22265	-2.41994	0.0171266	0.324442	-3.18474
ENSG00000168040	1	-0.0395867	-0.125914	0.046741	4.41416	-0.908552	0.365531	0.613208	-5.80307	0.0441235	-0.0500523	0.138299	4.41416	0.928286	0.355249	0.804321	-5.40535
ENSG00000168056	1	0.0404977	-0.0198104	0.100806	6.44473	1.33047	0.186057	0.428695	-5.35115	0.023997	-0.0417937	0.0897877	6.44473	0.722674	0.471382	0.859897	-5.56014
ENSG00000168067	1	0.00966248	-0.0544493	0.0737742	5.488	0.298608	0.765791	0.887679	-6.15804	-0.0318073	-0.101748	0.0381329	5.488	-0.901055	0.369487	0.813728	-5.42803
ENSG00000168118	1	0.0116075	-0.0341387	0.0573536	5.51149	0.502728	0.616139	0.801214	-6.07898	0.0143264	-0.0355785	0.0642314	5.51149	0.56878	0.57064	0.892538	-5.65101
ENSG00000168209	1	0.161808	-0.0772733	0.40089	7.04724	1.34143	0.182578	0.424025	-5.33718	-0.0623671	-0.323184	0.19845	7.04724	-0.473952	0.636486	0.910489	-5.69625
ENSG00000168214	1	0.0659058	-0.0337131	0.165525	6.67377	1.31079	0.192602	0.437114	-5.37592	0.0374223	-0.071253	0.146098	6.67377	0.682261	0.496478	0.869919	-5.58608
ENSG00000168310	1	-0.00457928	-0.0899447	0.0807862	4.23804	-0.106283	0.915547	0.96316	-6.19572	-0.00680419	-0.0999302	0.0863219	4.23804	-0.144762	0.885158	0.976629	-5.78967
ENSG00000168329	1	-0.167915	-0.592089	0.256259	5.25979	-0.784621	0.434384	0.672056	-5.90393	-0.0872709	-0.550006	0.375465	5.25979	-0.37381	0.709274	0.935985	-5.73517
ENSG00000168398	1	0.449114	0.230545	0.667683	1.49641	4.07117	8.73377e-05	0.00469479	1.26205	0.339445	0.101006	0.577884	1.49641	2.82061	0.00566818	0.21427	-2.28159
ENSG00000168495	1	0.0533187	-0.00945545	0.116093	6.02812	1.68287	0.0951779	0.296987	-4.84778	0.0193796	-0.0491013	0.0878605	6.02812	0.560693	0.576123	0.893996	-5.65519
ENSG00000168542	1	-0.224838	-0.642512	0.192836	1.95315	-1.06672	0.288417	0.541845	-5.65315	-0.123535	-0.57918	0.33211	1.95315	-0.537257	0.592168	0.897548	-5.66695
ENSG00000168615	1	0.0260602	-0.0244841	0.0766046	5.64227	1.02154	0.309192	0.56226	-5.6984	-0.00896588	-0.0641052	0.0461735	5.64227	-0.322168	0.747924	0.949268	-5.75167
ENSG00000168811	1	0.143838	-0.0899956	0.377672	1.05842	1.21876	0.225488	0.475643	-5.48697	-0.0996826	-0.354774	0.155409	1.05842	-0.774237	0.440417	0.850251	-5.5249
ENSG00000168884	1	0.167759	0.0448493	0.29067	3.37268	2.70427	0.00791044	0.0707589	-2.77556	0.0893351	-0.0447489	0.223419	3.37268	1.32007	0.189496	0.68398	-5.00602
ENSG00000168918	1	-0.167414	-0.3397	0.00487092	3.83497	-1.92529	0.0567213	0.223471	-4.43676	-0.124259	-0.312207	0.0636887	3.83497	-1.30991	0.192898	0.689052	-5.01808
ENSG00000169032	1	-0.0473251	-0.133429	0.0387783	6.91152	-1.08899	0.278491	0.532119	-5.63019	-0.0903173	-0.184248	0.00361385	6.91152	-1.90508	0.0593266	0.481879	-4.1619
ENSG00000169083	1	-0.0433537	-0.180908	0.0942003	2.80589	-0.624458	0.533593	0.74426	-6.01274	0.135169	-0.0148903	0.285228	2.80589	1.7847	0.0770089	0.523813	-4.35926
ENSG00000169213	1	-0.0958205	-0.19935	0.00770944	6.87822	-1.83379	0.0693352	0.249408	-4.598	-0.0418195	-0.154761	0.0711223	6.87822	-0.733639	0.464699	0.857134	-5.55285
ENSG00000169252	1	0.10739	-0.0612976	0.276078	4.03532	1.26136	0.209796	0.457371	-5.43654	-0.0294471	-0.21347	0.154576	4.03532	-0.31705	0.751795	0.94959	-5.75317
ENSG00000169398	1	0.0305113	-0.0362346	0.0972573	7.78051	0.905705	0.36703	0.614631	-5.80555	0.00694021	-0.0658737	0.0797541	7.78051	0.188847	0.850554	0.970202	-5.78292
ENSG00000169403	1	-0.0978608	-0.390165	0.194443	2.53799	-0.663359	0.508466	0.726064	-5.98858	-0.0441479	-0.363025	0.27473	2.53799	-0.274322	0.784344	0.9556	-5.76475
ENSG00000169413	1	0.0995625	-0.218374	0.417499	2.08364	0.620466	0.536211	0.746585	-6.01514	-0.164805	-0.511646	0.182035	2.08364	-0.941465	0.348491	0.801099	-5.39413
ENSG00000169429	1	-0.492989	-0.999725	0.0137472	1.26487	-1.92786	0.0564337	0.222964	-4.43233	-0.854075	-1.40688	-0.301272	1.26487	-3.06158	0.0027635	0.169865	-1.68367
ENSG00000169508	1	-0.536452	-1.00198	-0.0709247	1.49657	-2.28349	0.0243068	0.136798	-3.73633	-0.788427	-1.29628	-0.280578	1.49657	-3.07639	0.00263951	0.168283	-1.64532
ENSG00000169750	1	0.142857	0.0362403	0.249474	4.43594	2.65477	0.00908828	0.0770232	-2.89597	0.0894867	-0.0268227	0.205796	4.43594	1.52438	0.130223	0.61956	-4.74439
ENSG00000169884	1	-0.0535449	-0.155839	0.0487495	5.48968	-1.03709	0.30192	0.555136	-5.68305	-0.028923	-0.140517	0.0826709	5.48968	-0.513516	0.608599	0.903116	-5.67839
ENSG00000169896	1	-0.0612574	-0.325004	0.202489	2.57382	-0.460178	0.646278	0.820804	-6.09877	-0.108903	-0.396627	0.17882	2.57382	-0.749924	0.454868	0.853619	-5.54182
ENSG00000169926	1	-0.0633508	-0.123065	-0.0036364	7.26959	-2.10196	0.0377913	0.17511	-4.1048	-0.0428653	-0.108008	0.0222777	7.26959	-1.30373	0.194989	0.690606	-5.02537
ENSG00000170017	1	0.0210989	-0.0855916	0.127789	6.92087	0.391829	0.695928	0.849327	-6.12691	-0.0109602	-0.12735	0.10543	6.92087	-0.186581	0.852327	0.970475	-5.78331
ENSG00000170310	1	0.00702764	-0.0651152	0.0791705	3.30184	0.193004	0.847304	0.931014	-6.18316	-0.102318	-0.181019	-0.0236162	3.30184	-2.57584	0.0112973	0.280827	-2.8477
ENSG00000170345	1	-0.627823	-1.01677	-0.238871	6.89338	-3.1993	0.001806	0.030102	-1.47299	-0.658097	-1.08241	-0.233785	6.89338	-3.07411	0.00267031	0.168283	-1.65421
ENSG00000170425	1	0.0138541	-0.159268	0.186977	3.15076	0.158554	0.874305	0.943964	-6.18902	-0.0315862	-0.220447	0.157275	3.15076	-0.331364	0.740987	0.946714	-5.74891
ENSG00000170458	1	0.207369	-0.0949683	0.509707	4.40062	1.35943	0.17682	0.416965	-5.31404	0.0766013	-0.253222	0.406425	4.40062	0.460321	0.646205	0.914239	-5.70209
ENSG00000170581	1	0.0915829	0.02103	0.162136	7.31804	2.57188	0.0114199	0.087504	-3.09321	0.0103897	-0.0665772	0.0873566	7.31804	0.267455	0.789609	0.956901	-5.76646
ENSG00000170677	1	-0.0269641	-0.121808	0.0678799	5.80165	-0.563283	0.574365	0.772977	-6.04781	0.0226813	-0.080785	0.126148	5.80165	0.43433	0.664882	0.92118	-5.71277
ENSG00000170962	1	-0.116008	-0.297196	0.0651799	1.6237	-1.26856	0.207221	0.454443	-5.42785	-0.131627	-0.329286	0.0660332	1.6237	-1.3194	0.189718	0.68398	-5.00682
ENSG00000170989	1	-0.0359351	-0.151261	0.0793907	6.98264	-0.61741	0.538222	0.748327	-6.01696	-0.043095	-0.168905	0.0827151	6.98264	-0.678723	0.498718	0.869944	-5.58828
ENSG00000171105	1	0.0908683	0.0279802	0.153756	6.76938	2.86283	0.00501026	0.0543934	-2.37691	0.0153042	-0.053301	0.0839095	6.76938	0.441983	0.659351	0.919356	-5.7097
ENSG00000171132	1	-0.0586301	-0.119795	0.00253486	7.57018	-1.89919	0.0601037	0.231056	-4.4835	-0.0790635	-0.145789	-0.012338	7.57018	-2.34766	0.0206416	0.349616	-3.33463
ENSG00000171150	1	-0.120396	-0.165961	-0.0748313	5.98522	-5.23521	7.75386e-07	0.000239663	5.61638	-0.049674	-0.0993811	3.31514e-05	5.98522	-1.97998	0.0501504	0.459399	-4.03304
ENSG00000171206	1	0.00392002	-0.0514213	0.0592613	6.73061	0.140343	0.888641	0.9505	-6.19166	-0.0114377	-0.0718101	0.0489347	6.73061	-0.375364	0.708098	0.935554	-5.73465
ENSG00000171223	1	-0.215611	-0.462509	0.0312878	7.03667	-1.73088	0.0863139	0.281088	-4.77075	-0.259394	-0.528738	0.00994953	7.03667	-1.90883	0.0589233	0.481684	-4.15602
ENSG00000171316	1	-0.0213213	-0.166506	0.123864	5.56565	-0.291009	0.771588	0.891253	-6.1602	-0.0559469	-0.214331	0.102437	5.56565	-0.699971	0.485412	0.86638	-5.57488
ENSG00000171456	1	0.0169898	-0.0305495	0.0645291	6.3636	0.708087	0.480358	0.706667	-5.95901	0.00547837	-0.0463828	0.0573395	6.3636	0.209296	0.834597	0.966913	-5.77918
ENSG00000171522	1	-0.0319125	-0.311747	0.247922	1.39067	-0.225949	0.821652	0.91726	-6.17648	-0.453765	-0.75904	-0.148491	1.39067	-2.94504	0.00392555	0.189491	-1.97697
ENSG00000171791	1	-0.0142828	-0.111816	0.0832503	5.37814	-0.290143	0.772241	0.891424	-6.16045	-0.0271523	-0.133552	0.0792476	5.37814	-0.505611	0.61412	0.905033	-5.68208
ENSG00000171860	1	-0.00841674	-0.344351	0.327518	2.7737	-0.0496493	0.960491	0.983339	-6.2	-0.168735	-0.535209	0.19774	2.7737	-0.912398	0.363543	0.809705	-5.41864
ENSG00000171867	1	-0.0361671	-0.082285	0.00995085	10.4139	-1.5538	0.123045	0.342447	-5.04523	0.0170304	-0.0332801	0.0673409	10.4139	0.670682	0.503799	0.870592	-5.59324
ENSG00000171885	1	0.211096	0.04088	0.381312	10.3305	2.45767	0.0155425	0.10531	-3.35689	0.0929224	-0.0927678	0.278613	10.3305	0.991689	0.323522	0.785013	-5.34993
ENSG00000171951	1	-0.280528	-0.410723	-0.150332	8.4467	-4.26948	4.13956e-05	0.00280465	1.94603	-0.0796322	-0.221664	0.0623996	8.4467	-1.11096	0.268979	0.746435	-5.23604
ENSG00000172059	1	0.172969	0.0476561	0.298281	3.98506	2.73479	0.00725512	0.0673832	-2.70036	0.0534351	-0.0832697	0.19014	3.98506	0.77445	0.440291	0.850251	-5.52475
ENSG00000172175	1	0.0212306	-0.0530924	0.0955536	4.51096	0.565965	0.572546	0.771643	-6.04634	-0.0207664	-0.101846	0.0603133	4.51096	-0.507457	0.612829	0.904875	-5.68122
ENSG00000172183	1	0.193881	-0.0632228	0.450986	1.76594	1.49409	0.137954	0.363701	-5.13147	0.222186	-0.0582918	0.502663	1.76594	1.56953	0.119337	0.601884	-4.68173
ENSG00000172216	1	0.170703	0.0298927	0.311513	5.27924	2.40214	0.0179532	0.114069	-3.48015	0.0742196	-0.0793918	0.227831	5.27924	0.957386	0.340446	0.795848	-5.38036
ENSG00000172349	1	0.00299102	-0.140028	0.14601	2.54364	0.041436	0.967022	0.986119	-6.20036	-0.0136589	-0.16968	0.142362	2.54364	-0.173455	0.862606	0.971975	-5.78548
ENSG00000172575	1	-0.170121	-0.263009	-0.0772323	6.2168	-3.62866	0.000430179	0.0125576	-0.187087	-0.0243099	-0.125643	0.0770229	6.2168	-0.475318	0.635483	0.910414	-5.69569
ENSG00000172817	1	0.144605	0.0137482	0.275463	3.74829	2.18946	0.0306308	0.155357	-3.93045	0.0919577	-0.0507958	0.234711	3.74829	1.2763	0.204482	0.698675	-5.05735
ENSG00000172845	1	-0.00424329	-0.0417452	0.0332586	6.22955	-0.224182	0.823023	0.91812	-6.17687	0.00747063	-0.0334406	0.0483819	6.22955	0.361798	0.718183	0.939416	-5.73924
ENSG00000173039	1	0.0909677	0.0080394	0.173896	5.44721	2.17338	0.0318508	0.158926	-3.96299	0.00822924	-0.0822381	0.0986966	5.44721	0.180227	0.857299	0.971202	-5.78438
ENSG00000173153	1	-0.138664	-0.211602	-0.065726	5.46078	-3.76669	0.00026507	0.00948714	0.251332	-0.0620208	-0.14159	0.0175482	5.46078	-1.54434	0.125317	0.612537	-4.7169
ENSG00000173334	1	-0.161943	-0.312038	-0.0118493	5.0997	-2.13794	0.0347094	0.166977	-4.03414	-0.167123	-0.330863	-0.00338414	5.0997	-2.02246	0.0455265	0.445615	-3.95809
ENSG00000173372	1	0.317621	-0.0298154	0.665057	4.26829	1.81196	0.0727559	0.256499	-4.6357	-0.153177	-0.532198	0.225845	4.26829	-0.801018	0.42487	0.841347	-5.50559
ENSG00000173391	1	-0.407806	-0.685263	-0.130349	4.15951	-2.91302	0.00434146	0.0501669	-2.24981	-0.257706	-0.560387	0.0449745	4.15951	-1.68743	0.094374	0.558433	-4.51006
ENSG00000173511	1	0.00943594	-0.0569124	0.0757843	5.91822	0.281777	0.778633	0.894865	-6.16277	-0.0169397	-0.0893198	0.0554404	5.91822	-0.463701	0.643759	0.913483	-5.70068
ENSG00000173530	1	0.109771	-0.176031	0.395572	1.6233	0.760979	0.448264	0.682239	-5.92158	0.0209758	-0.290808	0.332759	1.6233	0.133296	0.894198	0.978337	-5.79113
ENSG00000173692	1	-0.0152215	-0.0856509	0.055208	6.3613	-0.428207	0.66932	0.834565	-6.1125	0.0166859	-0.0601463	0.0935181	6.3613	0.430286	0.667811	0.921957	-5.71437
ENSG00000174059	1	-0.0528334	-0.279254	0.173587	3.51251	-0.462354	0.644727	0.820073	-6.09779	-0.083702	-0.330707	0.163303	3.51251	-0.671449	0.503322	0.870518	-5.59276
ENSG00000174125	1	0.0575969	-0.148407	0.2636	2.68449	0.553956	0.580709	0.777392	-6.05284	0.128144	-0.0965871	0.352876	2.68449	1.12976	0.260983	0.740963	-5.21696
ENSG00000174130	1	-0.0139434	-0.20143	0.173543	2.81806	-0.14735	0.88312	0.948269	-6.19068	-0.0578021	-0.262333	0.146729	2.81806	-0.559932	0.57664	0.893998	-5.65558
ENSG00000174600	1	-0.119054	-0.346925	0.108817	2.40221	-1.03516	0.302818	0.556106	-5.68497	-0.172091	-0.420678	0.0764952	2.40221	-1.37162	0.172916	0.668694	-4.94343
ENSG00000174738	1	-0.0423847	-0.122551	0.037782	7.95012	-1.04753	0.297104	0.55081	-5.67262	-0.0147828	-0.102237	0.0726719	7.95012	-0.334907	0.738319	0.9457	-5.74783
ENSG00000174775	1	-0.0190203	-0.089441	0.0514004	5.11064	-0.535141	0.59361	0.78753	-6.06273	0.0443509	-0.0324717	0.121174	5.11064	1.14384	0.255122	0.738573	-5.20244
ENSG00000174807	1	0.009792	-0.270997	0.290581	1.52162	0.0690943	0.945037	0.976635	-6.19888	0.0532902	-0.253025	0.359606	1.52162	0.344691	0.730971	0.943823	-5.74478
ENSG00000174842	1	-0.0118862	-0.083549	0.0597766	4.4379	-0.328625	0.743051	0.875868	-6.14893	-0.00182729	-0.080005	0.0763504	4.4379	-0.0463101	0.963145	0.993015	-5.79831
ENSG00000174944	1	-0.0409879	-0.235528	0.153552	1.59601	-0.417443	0.677151	0.839024	-6.11689	-0.176037	-0.388263	0.0361891	1.59601	-1.64345	0.103086	0.576276	-4.57537
ENSG00000175104	1	0.0607909	0.00712574	0.114456	5.48896	2.24438	0.0267666	0.144656	-3.8177	0.0395288	-0.0190151	0.0980728	5.48896	1.33777	0.183671	0.680704	-4.98478
ENSG00000175166	1	-0.0190537	-0.0795148	0.0414073	7.57675	-0.624389	0.533638	0.74426	-6.01278	-0.0251896	-0.0911472	0.040768	7.57675	-0.756671	0.450831	0.85354	-5.53718
ENSG00000175206	1	-0.492033	-0.746482	-0.237584	2.05313	-3.83129	0.000210449	0.00808633	0.460812	-0.266653	-0.544234	0.0109282	2.05313	-1.9033	0.0595601	0.482587	-4.1649
ENSG00000175354	1	0.0446384	-0.0201062	0.109383	4.84939	1.36602	0.174662	0.414246	-5.30551	0.0407071	-0.0299234	0.111338	4.84939	1.1419	0.255922	0.738573	-5.20445
ENSG00000175467	1	0.0570635	-0.00380238	0.117929	5.60757	1.85753	0.0658545	0.242745	-4.55687	0.0325734	-0.0338258	0.0989726	5.60757	0.971966	0.333155	0.791841	-5.36758
ENSG00000175582	1	-0.0810055	-0.14025	-0.021761	8.36708	-2.70905	0.00780438	0.0704002	-2.76384	-0.054758	-0.119388	0.00987253	8.36708	-1.67865	0.095999	0.561153	-4.52308
ENSG00000175899	1	-0.215923	-0.379514	-0.0523318	6.63598	-2.61582	0.0101556	0.0822227	-2.99105	-0.0978428	-0.276306	0.0806202	6.63598	-1.08655	0.279619	0.75395	-5.26036
ENSG00000176171	1	-0.0288273	-0.116504	0.0588498	7.2831	-0.651431	0.516098	0.731743	-5.99614	-0.0944568	-0.190105	0.0011911	7.2831	-1.95663	0.0528722	0.466013	-4.0737
ENSG00000176390	1	0.0293424	-0.041856	0.100541	3.97213	0.816538	0.41592	0.656287	-5.87939	0.00557095	-0.0721001	0.083242	3.97213	0.142109	0.887249	0.977061	-5.79002
ENSG00000176903	1	-0.012327	-0.0748424	0.0501884	9.31284	-0.390681	0.696773	0.849761	-6.12735	0.0288231	-0.0393756	0.0970218	9.31284	0.837366	0.404164	0.83154	-5.47849
ENSG00000177189	1	-0.168343	-0.235711	-0.100975	5.98664	-4.95098	2.62038e-06	0.000474786	4.48822	-0.0920736	-0.165566	-0.0185811	5.98664	-2.48223	0.0145351	0.30681	-3.05229
ENSG00000177479	1	-0.0254115	-0.0820636	0.0312407	6.77019	-0.888718	0.376053	0.622349	-5.8202	2.80861e-05	-0.0617744	0.0618305	6.77019	0.000900403	0.999283	0.999914	-5.79929
ENSG00000177548	1	-0.0558322	-0.13726	0.0255961	3.93121	-1.3585	0.177026	0.417039	-5.31526	-0.023841	-0.112672	0.0649899	3.93121	-0.531755	0.595946	0.899041	-5.66966
ENSG00000177606	1	-0.215727	-0.36368	-0.0677734	8.0545	-2.88945	0.0046467	0.0521155	-2.31	-0.157876	-0.31928	0.00352754	8.0545	-1.93838	0.0551307	0.472564	-4.10544
ENSG00000177663	1	0.161752	0.0426964	0.280808	5.05479	2.69185	0.0081922	0.0724984	-2.80596	0.0191678	-0.110711	0.149047	5.05479	0.292405	0.770516	0.95349	-5.76006
ENSG00000177697	1	0.0987978	-0.000722201	0.198318	4.7856	1.96692	0.0516572	0.21152	-4.36096	0.00991236	-0.098655	0.11848	4.7856	0.180896	0.856775	0.970823	-5.78427
ENSG00000177885	1	-0.0261205	-0.0774809	0.02524	6.44377	-1.00763	0.315795	0.56861	-5.71193	0.00177822	-0.0542514	0.0578079	6.44377	0.0628809	0.949973	0.990944	-5.79747
ENSG00000177889	1	-0.118342	-0.188314	-0.0483687	7.37636	-3.35088	0.00109774	0.0218282	-1.03014	-0.0617614	-0.138095	0.0145726	7.37636	-1.60306	0.111729	0.589925	-4.63406
ENSG00000178035	1	0.00920193	-0.0573798	0.0757837	6.03808	0.273826	0.784721	0.89862	-6.1649	0.00244014	-0.0701946	0.0750749	6.03808	0.0665613	0.947049	0.990387	-5.79726
ENSG00000178053	1	0.0462538	-0.0347853	0.127293	4.11469	1.13085	0.260528	0.514318	-5.58571	0.024933	-0.0634734	0.113339	4.11469	0.558782	0.577423	0.89409	-5.65617
ENSG00000178585	1	-0.0797406	-0.14972	-0.00976093	5.54858	-2.25766	0.025899	0.141896	-3.79006	-0.0384705	-0.114812	0.037871	5.54858	-0.998431	0.320216	0.783409	-5.34386
ENSG00000178623	1	0.122941	-0.0554283	0.301311	1.66072	1.36561	0.174788	0.414357	-5.30604	0.189239	-0.00534631	0.383824	1.66072	1.92687	0.0565219	0.475202	-4.12489
ENSG00000178951	1	-0.03421	-0.110418	0.0419983	7.06897	-0.889409	0.375683	0.621986	-5.81961	-0.0560677	-0.139204	0.0270687	7.06897	-1.3362	0.184183	0.681066	-4.98668
ENSG00000179041	1	0.107772	0.0305367	0.185008	4.90191	2.76465	0.00666207	0.0642799	-2.62607	0.0543913	-0.0298659	0.138649	4.90191	1.27901	0.20353	0.698675	-5.05422
ENSG00000179218	1	-0.0419064	-0.119015	0.0352026	8.30059	-1.07678	0.283886	0.537397	-5.64285	-0.0521114	-0.13623	0.0320076	8.30059	-1.22741	0.222234	0.714345	-5.1127
ENSG00000179295	1	-0.0610152	-0.105027	-0.0170032	8.64611	-2.74674	0.00701223	0.0659727	-2.67071	-0.0437174	-0.0917305	0.00429582	8.64611	-1.80403	0.0739055	0.517623	-4.32838
ENSG00000179388	1	-0.210798	-0.360195	-0.061401	6.84849	-2.79623	0.00610288	0.0611089	-2.54867	-0.190317	-0.353296	-0.027338	6.84849	-2.31417	0.0225146	0.358714	-3.40351
ENSG00000180914	1	0.201863	-0.0155142	0.41924	3.01261	1.8399	0.0684229	0.247951	-4.58746	-0.0078929	-0.245032	0.229246	3.01261	-0.0659454	0.947539	0.99043	-5.79729
ENSG00000181104	1	0.119903	-0.04684	0.286647	2.70755	1.42473	0.157006	0.390434	-5.22758	0.0251178	-0.156784	0.20702	2.70755	0.273587	0.784905	0.9556	-5.76494
ENSG00000181195	1	-0.465746	-0.680052	-0.25144	3.10867	-4.30592	3.57284e-05	0.00256293	2.08029	-0.409551	-0.64334	-0.175763	3.10867	-3.47085	0.000737078	0.11308	-0.570599
ENSG00000181852	1	-0.0469999	-0.106109	0.0121095	7.29069	-1.5754	0.117976	0.33454	-5.01323	0.000542581	-0.0639406	0.0650257	7.29069	0.0166713	0.986728	0.997844	-5.79916
ENSG00000182199	1	-0.028805	-0.109259	0.0516494	5.14066	-0.709363	0.479569	0.705833	-5.95814	-0.0363726	-0.124141	0.0513959	5.14066	-0.821082	0.413338	0.834378	-5.49081
ENSG00000182389	1	-0.105791	-0.183099	-0.0284837	7.94364	-2.71131	0.00775478	0.0701334	-2.75829	-0.0631734	-0.147509	0.0211623	7.94364	-1.48414	0.140573	0.632668	-4.79878
ENSG00000182511	1	-0.105903	-0.239036	0.0272299	3.26842	-1.57606	0.117823	0.334356	-5.01224	-0.0243413	-0.169577	0.120895	3.26842	-0.332063	0.74046	0.946492	-5.7487
ENSG00000182568	1	-0.11771	-0.189258	-0.0461618	7.63865	-3.25961	0.00147666	0.0262575	-1.29532	-0.0488414	-0.126894	0.0292113	7.63865	-1.2398	0.217633	0.711275	-5.09887
ENSG00000182578	1	0.0456451	-0.275097	0.366388	5.09923	0.282066	0.778429	0.894779	-6.16268	-0.00597081	-0.355872	0.343931	5.09923	-0.0338222	0.973081	0.995144	-5.79876
ENSG00000182580	1	-0.271847	-0.397469	-0.146226	4.00711	-4.28758	3.83566e-05	0.00267834	2.01519	-0.104814	-0.241856	0.032228	4.00711	-1.51536	0.132489	0.620415	-4.75671
ENSG00000182621	1	-0.113796	-0.182354	-0.0452385	7.56487	-3.28868	0.0013444	0.0248956	-1.2115	-0.0744635	-0.149254	0.000326984	7.56487	-1.97264	0.0509929	0.460914	-4.04587
ENSG00000182718	1	0.245206	-0.00906642	0.499479	2.72845	1.91068	0.0585971	0.227315	-4.46301	-0.055612	-0.333001	0.221777	2.72845	-0.397224	0.691956	0.92869	-5.72691
ENSG00000183020	1	0.009224	-0.0537766	0.0722246	6.7185	0.290085	0.772286	0.891424	-6.16047	0.00712557	-0.0616024	0.0758535	6.7185	0.205417	0.837618	0.967904	-5.77992
ENSG00000183049	1	-0.0612987	-0.12896	0.00636209	7.88637	-1.795	0.0753418	0.26092	-4.66412	-0.0808131	-0.154625	-0.00700124	7.88637	-2.16923	0.0321719	0.406364	-3.68707
ENSG00000183087	1	-0.0263924	-0.0932559	0.0404712	5.42352	-0.782059	0.435825	0.67317	-5.90592	-0.0116849	-0.0846271	0.0612572	5.42352	-0.317394	0.751534	0.94959	-5.75307
ENSG00000183258	1	0.0633119	-0.00113826	0.127762	6.18046	1.94631	0.0541142	0.217929	-4.39868	0.0281779	-0.0421314	0.0984873	6.18046	0.794049	0.428841	0.842983	-5.51072
ENSG00000183486	1	0.0643751	-0.112003	0.240753	2.13519	0.723144	0.471094	0.700096	-5.94863	0.0850676	-0.107345	0.27748	2.13519	0.875954	0.382924	0.819849	-5.44835
ENSG00000183735	1	-0.00771643	-0.0533353	0.0379024	5.37306	-0.335137	0.738146	0.873458	-6.14684	-0.0539818	-0.103748	-0.00421576	5.37306	-2.14914	0.0337688	0.414187	-3.72517
ENSG00000183864	1	0.112287	-0.00776773	0.232341	6.85742	1.85327	0.0664882	0.243883	-4.56437	0.0224038	-0.108565	0.153373	6.85742	0.338955	0.735281	0.945156	-5.74657
ENSG00000184056	1	0.0758584	0.0104166	0.1413	4.84127	2.29667	0.0234908	0.13371	-3.70798	0.0482508	-0.0231403	0.119642	4.84127	1.33909	0.183243	0.680099	-4.98319
ENSG00000184304	1	-0.145555	-0.21208	-0.0790301	3.76668	-4.33505	3.19064e-05	0.00233662	2.1841	-0.0443784	-0.116951	0.0281942	3.76668	-1.21157	0.228218	0.718417	-5.13018
ENSG00000184371	1	0.211084	0.0273571	0.394811	4.57176	2.27666	0.0247266	0.137962	-3.75073	0.104753	-0.0956769	0.305182	4.57176	1.03566	0.302614	0.770437	-5.30942
ENSG00000184451	1	-0.16026	-0.321636	0.00111541	2.82213	-1.96761	0.0515774	0.211275	-4.35971	-0.176528	-0.352574	-0.000481533	2.82213	-1.98672	0.0493872	0.45759	-4.02121
ENSG00000184557	1	0.953866	0.376313	1.53142	3.26484	3.27348	0.00142523	0.0257128	-1.26175	0.415261	-0.214798	1.04532	3.26484	1.30633	0.194199	0.690125	-5.02229
ENSG00000184588	1	-0.00876458	-0.128297	0.110768	6.41812	-0.145288	0.884745	0.948948	-6.19097	0.0150102	-0.115389	0.145409	6.41812	0.228085	0.819998	0.963507	-5.77541
ENSG00000184678	1	0.0924229	-0.0614615	0.246307	6.88399	1.19026	0.23651	0.487206	-5.51974	0.0163846	-0.151489	0.184259	6.88399	0.193422	0.846985	0.969473	-5.78211
ENSG00000184916	1	-0.0322436	-0.122252	0.0577652	4.82902	-0.709757	0.479325	0.705809	-5.95787	-0.0120264	-0.110218	0.0861652	4.82902	-0.242667	0.808706	0.96082	-5.77226
ENSG00000184990	1	0.0287275	-0.0473248	0.10478	4.49153	0.748404	0.45578	0.689041	-5.93072	-0.0100808	-0.093047	0.0728853	4.49153	-0.240739	0.810196	0.96082	-5.77269
ENSG00000185043	1	0.0314276	-0.0513391	0.114194	4.72201	0.752326	0.453428	0.687036	-5.92789	-0.099026	-0.189317	-0.00873495	4.72201	-2.17298	0.0318817	0.404155	-3.67994
ENSG00000185201	1	0.432739	0.159803	0.705676	3.3056	3.1418	0.00215366	0.0333897	-1.63075	0.132068	-0.165682	0.429817	3.3056	0.878942	0.381334	0.818529	-5.44594
ENSG00000185507	1	0.232235	0.0175813	0.446888	2.61959	2.14358	0.0342226	0.165697	-4.02268	0.195894	-0.0382732	0.430062	2.61959	1.65747	0.100214	0.570194	-4.55467
ENSG00000185513	1	0.0498173	-0.0128939	0.112529	6.07861	1.57393	0.118315	0.33505	-5.01541	0.0786895	0.0102771	0.147102	6.07861	2.27894	0.0245598	0.365703	-3.47335
ENSG00000185591	1	0.118553	0.0216133	0.215493	6.31898	2.42305	0.0169882	0.110373	-3.43342	0.0353081	-0.0704447	0.141061	6.31898	0.661505	0.509643	0.871017	-5.59883
ENSG00000185627	1	0.00388392	-0.0591456	0.0669134	5.99791	0.122089	0.903047	0.957946	-6.19398	0.0447483	-0.0240112	0.113508	5.99791	1.28942	0.1999	0.695277	-5.04214
ENSG00000185630	1	0.0476811	0.00475547	0.0906067	7.70222	2.2008	0.0297956	0.152817	-3.90738	-0.0129192	-0.0597472	0.0339088	7.70222	-0.546614	0.585728	0.896477	-5.66232
ENSG00000185745	1	-0.0880899	-0.185515	0.00933567	6.52852	-1.79145	0.0759136	0.26179	-4.67011	-0.0252719	-0.131554	0.0810107	6.52852	-0.471114	0.638472	0.911325	-5.69751
ENSG00000185811	1	-0.0429479	-0.336222	0.250326	2.19821	-0.29015	0.772237	0.891424	-6.16045	-0.0911191	-0.411055	0.228816	2.19821	-0.564287	0.573684	0.893153	-5.65334
ENSG00000186716	1	-0.0892761	-0.170131	-0.0084213	6.44266	-2.18766	0.0307654	0.155889	-3.9341	-0.0726464	-0.160852	0.0155589	6.44266	-1.63181	0.105519	0.58024	-4.59242
ENSG00000186834	1	-0.227759	-0.304796	-0.150722	7.4011	-5.85773	4.7563e-08	4.75032e-05	8.21109	-0.173419	-0.257459	-0.0893789	7.4011	-4.08847	8.18596e-05	0.0782057	1.30811
ENSG00000186951	1	0.0660851	-0.0260844	0.158255	5.30726	1.42059	0.158207	0.392167	-5.23319	-0.00169591	-0.102245	0.0988527	5.30726	-0.0334177	0.973401	0.995276	-5.79878
ENSG00000187098	1	-0.00151565	-0.165768	0.162736	3.61899	-0.0182827	0.985446	0.994054	-6.20103	-0.0421971	-0.221381	0.136987	3.61899	-0.466588	0.641698	0.912599	-5.69945
ENSG00000187210	1	-0.000420162	-0.138384	0.137543	3.52897	-0.00603399	0.995196	0.998542	-6.20117	-0.0501532	-0.200659	0.100353	3.52897	-0.660232	0.510456	0.871017	-5.5996
ENSG00000187266	1	0.00452299	-0.103641	0.112687	3.51623	0.0828499	0.934118	0.971432	-6.19787	-0.0142815	-0.132279	0.103716	3.51623	-0.239801	0.810922	0.96082	-5.7729
ENSG00000187554	1	0.200921	-0.00402648	0.405868	1.95813	1.94238	0.0545942	0.218778	-4.40583	0.0646272	-0.158952	0.288206	1.95813	0.572711	0.567985	0.892538	-5.64896
ENSG00000187608	1	-0.127626	-0.31305	0.0577974	4.65265	-1.36395	0.175351	0.415007	-5.30819	-0.103024	-0.305304	0.0992572	4.65265	-1.00927	0.315049	0.779494	-5.33394
ENSG00000187764	1	0.0811562	-0.0932515	0.255564	7.19408	0.922229	0.35844	0.60733	-5.79099	0.0477276	-0.142536	0.237991	7.19408	0.497161	0.620074	0.906497	-5.68593
ENSG00000188313	1	0.163595	-0.00685423	0.334044	4.10869	1.90168	0.0597802	0.230205	-4.47909	0.0636325	-0.122312	0.249577	4.10869	0.678045	0.499141	0.869944	-5.5887
ENSG00000188379	1	-0.00470157	-0.319384	0.309981	1.50643	-0.029602	0.976437	0.989764	-6.20077	-0.0479377	-0.391228	0.295353	1.50643	-0.276673	0.78254	0.9556	-5.76416
ENSG00000188404	1	0.223322	-0.0635565	0.510201	1.28262	1.54236	0.125799	0.346716	-5.06201	0.0897935	-0.223166	0.402753	1.28262	0.568471	0.57085	0.892538	-5.65117
ENSG00000196083	1	-0.0714834	-0.153172	0.0102056	4.52102	-1.73377	0.0857012	0.279874	-4.76579	-0.0535973	-0.142713	0.0355181	4.52102	-1.19163	0.235918	0.725641	-5.15188
ENSG00000196189	1	-0.118651	-0.218772	-0.0185312	5.05883	-2.34802	0.0206226	0.124232	-3.59802	-0.00761539	-0.116838	0.101607	5.05883	-0.138144	0.890374	0.977653	-5.79053
ENSG00000196262	1	-0.0975185	-0.164533	-0.0305043	7.6452	-2.88318	0.0047188	0.0524205	-2.32433	-0.0199932	-0.0930997	0.0531133	7.6452	-0.541847	0.588997	0.897273	-5.6647
ENSG00000196352	1	0.0482883	-0.105021	0.201597	4.547	0.624088	0.533841	0.744393	-6.01296	-0.0202479	-0.187494	0.146998	4.547	-0.23988	0.810862	0.96082	-5.77288
ENSG00000196405	1	-0.0394484	-0.0947491	0.0158524	6.88337	-1.41335	0.160318	0.394841	-5.24294	0.0141556	-0.0461726	0.0744837	6.88337	0.464898	0.642904	0.913298	-5.70018
ENSG00000196411	1	0.0780605	-0.0660491	0.22217	2.59238	1.07322	0.285471	0.53877	-5.64651	-0.0547557	-0.211966	0.102455	2.59238	-0.690078	0.491568	0.868829	-5.58118
ENSG00000196419	1	-0.01254	-0.0667379	0.0416578	7.05484	-0.458425	0.647533	0.821702	-6.09955	-0.0118361	-0.0709611	0.0472889	7.05484	-0.396632	0.692391	0.928875	-5.72713
ENSG00000196535	1	0.0495601	-0.0237586	0.122879	6.71521	1.33927	0.183185	0.424597	-5.33996	0.0315539	-0.0484301	0.111538	6.71521	0.781629	0.436077	0.848835	-5.51965
ENSG00000196639	1	-0.194541	-0.330766	-0.0583151	4.37714	-2.82945	0.00552418	0.0577935	-2.46245	0.00653812	-0.142072	0.155148	4.37714	0.0871678	0.930693	0.987396	-5.7958
ENSG00000196664	1	-0.0484704	-0.395002	0.298061	2.58964	-0.277173	0.782164	0.897256	-6.16401	0.0553117	-0.322723	0.433347	2.58964	0.289936	0.772407	0.953566	-5.76071
ENSG00000196730	1	0.0616222	-0.00705702	0.130301	6.70054	1.77772	0.0781556	0.265891	-4.69316	0.000526339	-0.0743966	0.0754492	6.70054	0.0139188	0.988919	0.998284	-5.7992
ENSG00000196776	1	-0.0340509	-0.0765402	0.00843837	8.60713	-1.58782	0.115138	0.329955	-4.99464	0.00699858	-0.0393534	0.0533506	8.60713	0.299152	0.765377	0.952813	-5.75822
ENSG00000196843	1	0.101013	-0.080474	0.2825	4.02141	1.10282	0.272472	0.525895	-5.61566	-0.0325589	-0.230545	0.165427	4.02141	-0.325843	0.745152	0.948471	-5.75057
ENSG00000196954	1	0.116368	-0.112884	0.345621	1.98143	1.00571	0.316717	0.569333	-5.71379	0.0821687	-0.167926	0.332263	1.98143	0.650959	0.516402	0.873268	-5.60516
ENSG00000197043	1	-0.056732	-0.146915	0.0334515	7.47492	-1.24638	0.215216	0.463575	-5.45446	-0.0363113	-0.134693	0.0620708	7.47492	-0.731267	0.466138	0.857541	-5.55444
ENSG00000197045	1	-0.0262682	-0.073896	0.0213596	8.5738	-1.09275	0.276841	0.530352	-5.62626	-0.00925935	-0.061217	0.0426983	8.5738	-0.353087	0.724685	0.941206	-5.74209
ENSG00000197081	1	0.0986893	0.0483515	0.149027	6.07385	3.88442	0.000173729	0.00713171	0.635135	0.0464528	-0.00846138	0.101367	6.07385	1.67602	0.0965156	0.561349	-4.52704
ENSG00000197122	1	-0.0142928	-0.0940201	0.0654345	4.91351	-0.355191	0.723112	0.864084	-6.14015	0.0264911	-0.0604842	0.113466	4.91351	0.603469	0.547413	0.8859	-5.6324
ENSG00000197329	1	-0.0215108	-0.0943671	0.0513456	4.88388	-0.584977	0.559736	0.763138	-6.03578	-0.0815022	-0.160982	-0.00202246	4.88388	-2.03172	0.0445414	0.443623	-3.94134
ENSG00000197405	1	-0.0324232	-0.293203	0.228357	1.48039	-0.246338	0.80587	0.909719	-6.17182	-0.165548	-0.450036	0.11894	1.48039	-1.15295	0.251378	0.736274	-5.19296
ENSG00000197461	1	0.0682038	-0.0227651	0.159173	5.66784	1.48548	0.140218	0.366519	-5.14365	0.0237685	-0.0754705	0.123007	5.66784	0.474537	0.636038	0.910414	-5.69603
ENSG00000197471	1	-0.105338	-0.370239	0.159563	1.89397	-0.787867	0.432434	0.669973	-5.90153	-0.294501	-0.583484	-0.00551831	1.89397	-2.01914	0.0458536	0.445928	-3.96384
ENSG00000197548	1	-0.00803145	-0.0491259	0.033063	5.40226	-0.387223	0.699323	0.851241	-6.12865	0.0381673	-0.00666311	0.0829976	5.40226	1.68682	0.094412	0.558469	-4.5108
ENSG00000197594	1	0.0298991	-0.116555	0.176354	1.48555	0.404489	0.686622	0.844208	-6.12204	0.0708713	-0.0888973	0.23064	1.48555	0.878881	0.381342	0.818529	-5.44601
ENSG00000197635	1	-0.0983895	-0.237843	0.0410636	2.1425	-1.39788	0.164901	0.400736	-5.26361	0.0737079	-0.0784229	0.225839	2.1425	0.959948	0.339143	0.795481	-5.37814
ENSG00000197747	1	0.267793	0.0567537	0.478831	2.66086	2.51412	0.0133491	0.0960529	-3.22737	0.0618795	-0.168345	0.292104	2.66086	0.532533	0.595409	0.898822	-5.66928
ENSG00000197956	1	0.142061	0.0469808	0.237142	6.43568	2.9603	0.00374981	0.0461978	-2.12219	0.084593	-0.0191313	0.188317	6.43568	1.61586	0.108928	0.586439	-4.61561
ENSG00000198001	1	0.107764	-0.0101965	0.225724	3.55192	1.81004	0.0729627	0.256565	-4.63864	0.10357	-0.0251135	0.232254	3.55192	1.59464	0.113602	0.592922	-4.64612
ENSG00000198053	1	-0.0273558	-0.086818	0.0321064	8.52191	-0.911506	0.36398	0.611766	-5.80049	-0.0196083	-0.0844762	0.0452596	8.52191	-0.598909	0.550439	0.887566	-5.63491
ENSG00000198223	1	-0.233007	-0.504087	0.0380725	2.61145	-1.70308	0.0913248	0.289774	-4.81552	-0.227464	-0.523188	0.06826	2.61145	-1.52401	0.130322	0.61956	-4.74491
ENSG00000198791	1	-0.0425814	-0.0922083	0.00704554	7.15041	-1.70002	0.0918944	0.290879	-4.82042	-0.0129337	-0.0670722	0.0412048	7.15041	-0.473333	0.636894	0.910629	-5.69655
ENSG00000198793	1	-0.003478	-0.0603705	0.0534145	6.72002	-0.121123	0.90381	0.958209	-6.19409	-0.0169141	-0.0789787	0.0451506	6.72002	-0.539951	0.590299	0.897536	-5.66564
ENSG00000198805	1	0.123048	-0.0557738	0.301871	3.72345	1.36334	0.1755	0.415295	-5.30898	0.0700902	-0.124989	0.265169	3.72345	0.711866	0.478023	0.862264	-5.56723
ENSG00000198846	1	0.0659876	-0.0179918	0.149967	4.653	1.55683	0.122324	0.341661	-5.04077	0.0598233	-0.0317907	0.151437	4.653	1.29378	0.198396	0.693883	-5.03705
ENSG00000198925	1	0.00648634	-0.0425738	0.0555465	6.92459	0.261952	0.793838	0.903244	-6.16798	0.0331254	-0.0203948	0.0866457	6.92459	1.22629	0.222652	0.714364	-5.11394
ENSG00000198933	1	0.0186174	-0.0554433	0.0926782	5.46976	0.498061	0.619415	0.803633	-6.08123	0.0319097	-0.0488839	0.112703	5.46976	0.782522	0.435554	0.848602	-5.51902
ENSG00000203747	1	0.541365	0.156173	0.926558	2.7962	2.78532	0.00630062	0.0623651	-2.57639	0.0944379	-0.325772	0.514648	2.7962	0.445392	0.656914	0.918263	-5.70829
ENSG00000204103	1	-0.0803269	-0.186377	0.0257228	5.55405	-1.50073	0.13623	0.36139	-5.12204	-0.0391724	-0.154863	0.0765182	5.55405	-0.670862	0.503685	0.870592	-5.59313
ENSG00000204104	1	-0.0363009	-0.100891	0.0282897	5.18005	-1.11352	0.267861	0.521433	-5.60432	-0.00145703	-0.0719196	0.0690055	5.18005	-0.0409695	0.967393	0.99324	-5.79852
ENSG00000204252	1	-0.0386781	-0.300614	0.223258	2.75408	-0.292572	0.77039	0.890653	-6.15977	-0.0636922	-0.349441	0.222056	2.75408	-0.441637	0.659603	0.919516	-5.70983
ENSG00000213903	1	0.122502	-0.0397227	0.284726	2.3131	1.49616	0.137417	0.362939	-5.12855	0.0954963	-0.081476	0.272469	2.3131	1.06913	0.287301	0.76075	-5.27744
ENSG00000213918	1	-0.10222	-0.192216	-0.0122239	4.69865	-2.25042	0.0263691	0.143619	-3.80515	0.00436303	-0.0938146	0.102541	4.69865	0.0880493	0.929994	0.987353	-5.79573
ENSG00000213949	1	0.0892387	-0.0409487	0.219426	3.67138	1.35811	0.177149	0.417039	-5.31576	-0.0380612	-0.180084	0.103962	3.67138	-0.530977	0.596483	0.899041	-5.67004
ENSG00000215301	1	-0.0724818	-0.123012	-0.021952	8.60824	-2.84205	0.00532477	0.0565518	-2.43026	-0.101532	-0.156656	-0.0464087	8.60824	-3.64937	0.00040035	0.090557	-0.051523
ENSG00000215788	1	-0.0172817	-0.142325	0.107761	5.67675	-0.273848	0.784708	0.89862	-6.1649	0.0368606	-0.0995502	0.173272	5.67675	0.535422	0.593423	0.897767	-5.66786
ENSG00000221823	1	-0.0759429	-0.161014	0.00912775	8.14947	-1.76872	0.0796548	0.268523	-4.70818	-0.0732435	-0.166048	0.0195609	8.14947	-1.56369	0.120702	0.603105	-4.68993
ENSG00000221869	1	0.292772	0.0230218	0.562523	4.83667	2.15116	0.0336758	0.164146	-4.00842	-0.0412278	-0.335501	0.253046	4.83667	-0.27768	0.781785	0.9556	-5.7639
ENSG00000225697	0	0.0800667	-0.0384761	0.19861	3.76144	1.33822	0.183526	0.424959	-5.3413	0.029405	-0.0999146	0.158725	3.76144	0.450513	0.653209	0.916988	-5.70621
ENSG00000231389	0	-0.145887	-0.435394	0.143621	4.38842	-0.998751	0.32013	0.57274	-5.72042	-0.1876	-0.503426	0.128227	4.38842	-1.17729	0.241645	0.729041	-5.16721
ENSG00000239672	0	-0.0750097	-0.180458	0.030439	4.80655	-1.40938	0.161486	0.396368	-5.24827	-0.00178641	-0.116821	0.113249	4.80655	-0.0307682	0.975509	0.995555	-5.79886
ENSG00000239697	0	-0.0473695	-0.131405	0.0366659	3.75036	-1.11683	0.266449	0.51996	-5.60078	-0.0209128	-0.112588	0.0707623	3.75036	-0.451971	0.652161	0.916634	-5.70561
ENSG00000254087	0	0.0218745	-0.12245	0.166199	2.89254	0.300295	0.764507	0.887468	-6.15755	0.00568313	-0.151762	0.163128	2.89254	0.0715169	0.943114	0.990056	-5.79694

### Sheet: RNA_seq_ASD
	flag	logFC	AveExpr	t	P.Value	adj.P.Val	B
ENSG00000000938	1	0.270424	2.40342	0.955002	0.342923	0.732208	-5.36786
ENSG00000001167	1	0.0463851	6.09207	0.800746	0.426033	0.78426	-5.491
ENSG00000002330	1	-0.0357136	6.12016	-0.512355	0.610042	0.874517	-5.66406
ENSG00000002586	1	0.391052	4.37961	2.7543	0.00751718	0.210585	-2.48875
ENSG00000002822	1	-0.149854	3.90963	-2.38152	0.0200105	0.290278	-3.2855
ENSG00000004468	1	-0.441484	3.47042	-1.73752	0.086815	0.463294	-4.42756
ENSG00000005020	1	0.190779	4.82093	1.81487	0.0738986	0.43784	-4.307
ENSG00000005194	1	-0.052192	5.60143	-0.951648	0.344604	0.733269	-5.37076
ENSG00000005844	1	0.526852	1.87745	2.07327	0.0418908	0.361842	-3.87096
ENSG00000005961	1	-0.23031	2.40145	-1.57202	0.120529	0.515524	-4.66897
ENSG00000006016	1	0.10858	4.40866	0.464672	0.643655	0.888416	-5.6854
ENSG00000006128	1	-0.514568	4.12736	-1.84511	0.0694002	0.428761	-4.25898
ENSG00000006210	1	0.0638265	7.86633	0.555948	0.58005	0.860863	-5.64272
ENSG00000006712	1	-0.133604	6.66472	-2.37532	0.0203231	0.291938	-3.29795
ENSG00000006747	1	1.24237	2.01144	2.80552	0.00654853	0.201067	-2.37426
ENSG00000006831	1	0.0433575	6.48073	0.397817	0.691997	0.907301	-5.71188
ENSG00000007168	1	-0.118836	9.26422	-2.10181	0.0392304	0.355905	-3.81969
ENSG00000007171	1	-0.179621	2.94723	-1.14107	0.257795	0.66752	-5.19146
ENSG00000008083	1	0.00189398	5.59542	0.0272416	0.978346	0.993442	-5.78429
ENSG00000010610	1	0.572539	4.31583	3.08527	0.00293472	0.163266	-1.70802
ENSG00000010704	1	0.613834	2.4549	2.88162	0.00527155	0.193311	-2.19575
ENSG00000010810	1	0.138823	6.95816	2.05781	0.0433961	0.365224	-3.89848
ENSG00000011275	1	0.0512388	6.25123	1.27845	0.205382	0.61951	-5.04195
ENSG00000011422	1	0.3983	2.2412	1.59006	0.116402	0.509387	-4.64372
ENSG00000011600	1	0.47738	3.40061	2.04607	0.0445935	0.36902	-3.91946
ENSG00000012061	1	-0.0754668	5.5556	-1.64899	0.103705	0.490059	-4.55939
ENSG00000012124	1	-0.338522	4.6582	-1.07567	0.285923	0.689994	-5.25684
ENSG00000013275	1	-0.133955	6.70575	-2.50254	0.0147087	0.264067	-3.03714
ENSG00000013503	1	0.0160371	3.94215	0.215541	0.829982	0.952461	-5.76325
ENSG00000013810	1	0.0347888	2.78241	0.219719	0.82674	0.951735	-5.76242
ENSG00000015479	1	-0.0239018	9.67661	-0.561458	0.576308	0.859071	-5.6399
ENSG00000016402	1	-0.602091	1.72946	-2.2455	0.0279489	0.318787	-3.55234
ENSG00000017427	1	0.169621	4.08136	0.920291	0.360647	0.745869	-5.3974
ENSG00000018280	1	1.0191	3.34679	2.72597	0.00815852	0.219317	-2.55504
ENSG00000019582	1	0.416041	6.74637	1.8465	0.0692245	0.42851	-4.25685
ENSG00000019991	1	0.562041	3.7031	1.83628	0.0707115	0.431043	-4.27316
ENSG00000023445	1	0.634221	3.78565	2.6558	0.00984555	0.230988	-2.70961
ENSG00000025434	1	0.125412	3.73915	1.41651	0.161135	0.567811	-4.87553
ENSG00000026025	1	0.720577	8.37898	2.69129	0.00897406	0.22675	-2.63297
ENSG00000026103	1	0.254225	3.7295	1.24592	0.217034	0.630204	-5.07881
ENSG00000026508	1	0.341932	4.1413	0.911361	0.365364	0.748608	-5.40477
ENSG00000027075	1	0.0464228	3.11201	0.256303	0.798481	0.943147	-5.75441
ENSG00000028137	1	0.455874	3.91305	2.02439	0.0468549	0.37434	-3.9577
ENSG00000028277	1	0.13532	3.34296	1.1709	0.245676	0.657969	-5.16037
ENSG00000029534	1	-0.406957	5.14593	-2.01535	0.0478423	0.376735	-3.97367
ENSG00000029725	1	-0.0411605	7.73669	-0.825644	0.411858	0.776372	-5.47256
ENSG00000033327	1	-0.168715	6.54321	-1.30775	0.195345	0.606135	-5.00797
ENSG00000034510	1	0.147732	9.78923	0.957953	0.341461	0.731034	-5.36528
ENSG00000035664	1	-0.260316	3.16706	-1.46948	0.146257	0.55098	-4.80742
ENSG00000038945	1	0.825184	1.89972	2.35005	0.0216605	0.29724	-3.3488
ENSG00000041982	1	-0.302988	4.41746	-0.749769	0.456012	0.8038	-5.52697
ENSG00000043462	1	0.404225	3.55968	1.97552	0.0522254	0.388196	-4.04198
ENSG00000048052	1	-0.00886107	5.80689	-0.132852	0.894698	0.970197	-5.77651
ENSG00000049130	1	0.0979449	6.00742	0.792263	0.430944	0.786943	-5.49714
ENSG00000049245	1	-0.0233269	7.01684	-0.224628	0.822934	0.950944	-5.76142
ENSG00000050628	1	0.752082	3.46907	1.996	0.0499763	0.38312	-4.00732
ENSG00000051382	1	-0.219205	6.19761	-3.54626	0.000707919	0.12016	-0.51144
ENSG00000054598	1	0.268393	4.62959	1.02937	0.306982	0.706073	-5.30093
ENSG00000055332	1	-0.0030215	7.77242	-0.0347514	0.972379	0.991805	-5.78407
ENSG00000056736	1	0.230179	5.00481	1.31323	0.193516	0.604067	-5.00154
ENSG00000056972	1	0.236456	3.86288	1.58191	0.118253	0.512389	-4.65516
ENSG00000057593	1	-0.345682	1.69576	-1.52036	0.132998	0.533063	-4.7398
ENSG00000057657	1	0.155416	3.63222	1.0549	0.295157	0.698569	-5.27691
ENSG00000057663	1	0.00407119	5.08457	0.0793184	0.937009	0.982985	-5.78173
ENSG00000061273	1	0.0149378	5.02431	0.171035	0.864698	0.961093	-5.77117
ENSG00000061938	1	-0.0391591	7.61211	-0.679583	0.499047	0.823377	-5.57284
ENSG00000064012	1	0.37227	1.48794	1.81107	0.0744911	0.440081	-4.31303
ENSG00000064300	1	0.28408	2.00294	0.871217	0.386674	0.761855	-5.43736
ENSG00000064932	1	0.223941	3.66044	1.5972	0.114801	0.506949	-4.63366
ENSG00000065675	1	-0.286238	3.22816	-1.49701	0.13896	0.541136	-4.7711
ENSG00000066044	1	0.0429691	6.65147	0.7519	0.454673	0.802628	-5.52558
ENSG00000066294	1	0.587001	4.00292	2.03966	0.0452923	0.370921	-3.93113
ENSG00000066336	1	0.536674	2.75816	2.30008	0.0244792	0.307161	-3.44685
ENSG00000066468	1	-0.203838	6.75075	-1.2802	0.204836	0.619257	-5.03993
ENSG00000067182	1	0.350405	4.89383	2.1802	0.0326951	0.336968	-3.67613
ENSG00000067560	1	0.0232779	7.74176	0.382934	0.702948	0.911468	-5.71722
ENSG00000067606	1	-0.0721016	6.50793	-1.03693	0.303396	0.7045	-5.29392
ENSG00000067900	1	0.0679134	5.63196	1.09931	0.27546	0.681089	-5.23367
ENSG00000067955	1	0.263667	4.63768	2.46678	0.0161258	0.271575	-3.11159
ENSG00000068078	1	-0.0922258	7.72365	-0.47768	0.63442	0.885804	-5.67977
ENSG00000069399	1	0.363246	1.52346	1.39103	0.168696	0.575833	-4.90745
ENSG00000069424	1	-0.104045	7.88497	-1.15356	0.252669	0.663745	-5.17853
ENSG00000069667	1	-0.0437412	6.85006	-0.330826	0.74179	0.924456	-5.73429
ENSG00000069702	1	0.323024	4.71321	2.17838	0.0328124	0.336968	-3.67922
ENSG00000070182	1	-0.0389978	6.87472	-0.343155	0.73253	0.922276	-5.73048
ENSG00000070404	1	-0.0196386	3.97859	-0.201357	0.841013	0.953817	-5.76597
ENSG00000070495	1	0.214786	6.36879	1.78057	0.0794182	0.451283	-4.36107
ENSG00000070501	1	0.0475435	4.47539	0.534122	0.594977	0.867179	-5.65362
ENSG00000070831	1	-0.0286683	7.44126	-0.51592	0.607563	0.873247	-5.66238
ENSG00000071051	1	0.0511678	5.78491	0.630978	0.530144	0.83668	-5.60196
ENSG00000071994	1	-0.0802228	5.90948	-1.4982	0.138652	0.54076	-4.76952
ENSG00000072110	1	0.101241	6.72962	0.933921	0.35361	0.741269	-5.38593
ENSG00000072736	1	-0.0151342	5.5872	-0.225128	0.822546	0.950944	-5.76131
ENSG00000073008	1	0.0279366	6.11676	0.395265	0.693869	0.90765	-5.71281
ENSG00000073756	1	0.254561	4.978	0.915009	0.36346	0.747102	-5.40174
ENSG00000073921	1	-0.0135139	7.17478	-0.230679	0.818248	0.9494	-5.76015
ENSG00000074266	1	0.0981302	4.64574	1.5422	0.127607	0.526794	-4.71012
ENSG00000075213	1	-0.179521	3.79775	-1.16948	0.246241	0.658017	-5.16187
ENSG00000075223	1	0.35728	4.72132	2.19454	0.0315953	0.334066	-3.6492
ENSG00000075711	1	-0.149136	7.09673	-1.9442	0.0559575	0.394983	-4.09518
ENSG00000075856	1	0.0925846	6.56324	1.91523	0.0596169	0.403414	-4.14376
ENSG00000076242	1	0.0214598	4.73344	0.342463	0.733046	0.922276	-5.7307
ENSG00000076356	1	-0.0675999	7.68746	-0.81017	0.420633	0.780706	-5.48408
ENSG00000076944	1	0.525379	1.41361	2.38268	0.0199524	0.289883	-3.28316
ENSG00000077092	1	-0.0845192	4.05228	-0.676708	0.500858	0.824335	-5.57462
ENSG00000077150	1	0.691615	3.03024	3.53665	0.00073005	0.12016	-0.537513
ENSG00000077238	1	0.606792	3.88603	2.15414	0.0347917	0.343661	-3.72481
ENSG00000077782	1	0.184699	6.32863	2.16912	0.033529	0.339608	-3.69634
ENSG00000078401	1	0.0293751	4.16562	0.10486	0.916798	0.977244	-5.77957
ENSG00000078596	1	-0.491939	6.40556	-2.59052	0.0117297	0.244096	-2.85225
ENSG00000078902	1	0.0278186	8.38468	0.364168	0.716848	0.916897	-5.72365
ENSG00000079134	1	-0.0182206	5.41949	-0.272703	0.785898	0.939043	-5.75042
ENSG00000079246	1	-0.0602763	7.46092	-1.48088	0.1432	0.54796	-4.79246
ENSG00000080345	1	-0.0153953	7.96216	-0.369292	0.713043	0.914947	-5.72193
ENSG00000080815	1	-0.0870278	6.79283	-0.851645	0.397363	0.767843	-5.45271
ENSG00000080824	1	0.028207	10.6112	0.210111	0.834202	0.952967	-5.76432
ENSG00000081041	1	0.641972	2.09054	1.61443	0.111062	0.502441	-4.60927
ENSG00000081059	1	0.188277	1.45977	0.935323	0.352891	0.740548	-5.38475
ENSG00000081189	1	-0.0227752	9.16181	-0.19815	0.843511	0.954978	-5.76656
ENSG00000081913	1	-0.112152	6.7876	-1.05118	0.296852	0.700095	-5.28046
ENSG00000081985	1	0.357819	3.35621	2.00449	0.0489511	0.380441	-3.99201
ENSG00000082074	1	0.668086	3.62245	2.61166	0.0110763	0.239857	-2.80586
ENSG00000082175	1	-0.148708	1.82019	-0.583078	0.561745	0.851901	-5.62857
ENSG00000082556	1	0.281873	4.7063	1.54493	0.126998	0.525869	-4.70644
ENSG00000082641	1	-0.020153	9.38664	-0.336446	0.737558	0.923518	-5.73258
ENSG00000082701	1	-0.187439	7.25482	-3.15436	0.00238449	0.155327	-1.53481
ENSG00000083168	1	0.0363634	6.95046	0.943997	0.348472	0.736361	-5.37735
ENSG00000084652	1	0.0471408	6.80248	1.15371	0.252609	0.663745	-5.17838
ENSG00000085276	1	-0.0954968	3.09082	-0.442406	0.659582	0.894012	-5.69468
ENSG00000086232	1	-0.1074	6.8168	-2.14863	0.0351825	0.344075	-3.73424
ENSG00000086300	1	-0.0434656	6.71659	-0.386813	0.70009	0.910154	-5.71584
ENSG00000086730	1	0.460641	3.15105	2.09784	0.0395915	0.356658	-3.82686
ENSG00000087088	1	0.0738596	3.93745	0.811944	0.419622	0.780387	-5.48277
ENSG00000087191	1	-0.077329	7.39712	-1.5105	0.135492	0.536383	-4.75308
ENSG00000087245	1	0.443477	1.90397	2.24937	0.0276897	0.317269	-3.54494
ENSG00000087494	1	0.210437	3.57685	1.11435	0.269002	0.67631	-5.21864
ENSG00000088832	1	0.214036	7.35201	2.10005	0.0393896	0.355905	-3.82286
ENSG00000088992	1	-0.293794	3.84318	-2.30138	0.0244013	0.307161	-3.44431
ENSG00000089041	1	0.189151	5.7122	1.34752	0.182274	0.591122	-4.9607
ENSG00000089127	1	-0.112523	3.41951	-0.357393	0.721908	0.918692	-5.72589
ENSG00000089250	1	-0.179835	5.08805	-1.53222	0.130051	0.529625	-4.72374
ENSG00000089289	1	0.0702277	5.59259	1.26971	0.208463	0.621648	-5.05195
ENSG00000090316	1	-0.0314098	5.88311	-0.606106	0.546437	0.844666	-5.61603
ENSG00000090339	1	0.567312	3.47298	1.58949	0.116619	0.509648	-4.64464
ENSG00000090376	1	0.304747	3.87409	1.66092	0.101282	0.485565	-4.54199
ENSG00000090382	1	-0.159916	1.94934	-0.452418	0.652399	0.891755	-5.69057
ENSG00000090534	1	0.0103002	2.22744	0.0686211	0.94549	0.985167	-5.78246
ENSG00000090776	1	0.349814	4.35288	2.7947	0.00672408	0.203876	-2.39689
ENSG00000091157	1	-0.117918	7.2061	-2.42677	0.0178556	0.279747	-3.19383
ENSG00000091409	1	0.0202771	5.93186	0.160767	0.87275	0.962989	-5.77274
ENSG00000091879	1	-0.397371	2.6941	-1.37338	0.174118	0.581659	-4.92924
ENSG00000091972	1	-0.0304908	6.67195	-0.342802	0.732792	0.922276	-5.73059
ENSG00000092010	1	0.061278	5.64459	0.673587	0.502828	0.825517	-5.57655
ENSG00000092098	1	-0.205056	4.65995	-2.97859	0.00399625	0.176849	-1.96585
ENSG00000092445	1	0.122291	8.05244	1.48476	0.14217	0.546257	-4.78733
ENSG00000092531	1	0.222388	4.70444	2.00517	0.0488769	0.380192	-3.99084
ENSG00000092820	1	0.226783	6.92906	1.50777	0.136253	0.53773	-4.75678
ENSG00000092969	1	0.197188	5.71428	1.3286	0.188419	0.597195	-4.98336
ENSG00000093072	1	0.347584	3.78964	2.67125	0.00942285	0.228567	-2.67426
ENSG00000095059	1	-0.110843	6.39683	-1.96315	0.0536692	0.39032	-4.06306
ENSG00000095261	1	-0.0863889	5.43669	-1.39158	0.168528	0.57577	-4.90676
ENSG00000095970	1	0.310882	3.54329	0.87264	0.385953	0.761759	-5.43618
ENSG00000096384	1	0.0947265	10.815	1.09578	0.276991	0.682358	-5.23717
ENSG00000096717	1	-0.0415204	5.70266	-0.897529	0.372564	0.752891	-5.41621
ENSG00000096968	1	0.0411998	5.22811	0.529057	0.598468	0.868873	-5.65609
ENSG00000097007	1	0.101134	6.1987	1.56268	0.122713	0.519214	-4.68194
ENSG00000099250	1	-0.0520324	5.42196	-0.345593	0.730714	0.922276	-5.7297
ENSG00000099341	1	-0.0516255	7.0719	-1.13047	0.2622	0.670941	-5.20231
ENSG00000099866	1	-0.117994	1.99539	-0.803162	0.424645	0.78346	-5.48924
ENSG00000099875	1	0.28725	6.16025	2.30063	0.0244666	0.307161	-3.44617
ENSG00000099942	1	0.104791	8.33805	1.96413	0.0535524	0.389937	-4.06138
ENSG00000100030	1	0.108729	9.17708	1.29222	0.200599	0.612248	-5.02607
ENSG00000100060	1	0.417649	2.01775	1.95137	0.0550824	0.393	-4.08306
ENSG00000100097	1	0.0190624	6.44493	0.144914	0.885206	0.966983	-5.77496
ENSG00000100105	1	0.000680932	5.25113	0.0103007	0.991811	0.997386	-5.78458
ENSG00000100225	1	-0.0661148	7.17261	-0.776892	0.439883	0.793066	-5.50815
ENSG00000100263	1	-0.0779027	5.00639	-1.33406	0.186579	0.595704	-4.97685
ENSG00000100292	1	0.697461	3.64931	2.83614	0.00600814	0.198789	-2.30332
ENSG00000100296	1	-0.100593	5.56708	-1.75819	0.0831594	0.457908	-4.39572
ENSG00000100311	1	0.129929	4.84272	1.19993	0.234279	0.648805	-5.12939
ENSG00000100345	1	0.14312	7.67791	1.32907	0.18821	0.596796	-4.9828
ENSG00000100368	1	0.626576	2.10802	2.74832	0.00764142	0.211216	-2.50223
ENSG00000100393	1	-0.00590993	7.06556	-0.111316	0.911689	0.975147	-5.77893
ENSG00000100473	1	0.315112	3.42791	1.71717	0.0904437	0.468483	-4.45832
ENSG00000100485	1	-0.0185188	5.99092	-0.339917	0.734953	0.922711	-5.7315
ENSG00000100600	1	0.0828255	5.48042	0.597396	0.552217	0.847364	-5.62082
ENSG00000100644	1	-0.00607748	7.0401	-0.0706266	0.9439	0.98489	-5.78233
ENSG00000100968	1	0.133419	4.62461	0.964789	0.338027	0.727455	-5.35934
ENSG00000100979	1	0.424358	5.78938	2.56272	0.0126087	0.248363	-2.91133
ENSG00000100991	1	-0.0523574	6.22292	-0.873994	0.385159	0.761267	-5.43516
ENSG00000101000	1	0.165633	2.1663	0.515944	0.607554	0.873247	-5.66236
ENSG00000101109	1	0.0228479	6.18841	0.422562	0.673931	0.899704	-5.70256
ENSG00000101144	1	0.0638082	5.26097	0.419818	0.675938	0.900141	-5.70361
ENSG00000101204	1	0.27668	5.33439	2.14909	0.0351549	0.344075	-3.73352
ENSG00000101327	1	0.698428	3.63921	1.94498	0.0559507	0.394983	-4.09439
ENSG00000101336	1	0.589144	2.76171	2.5584	0.0127185	0.250041	-2.9191
ENSG00000101384	1	0.238914	5.60878	1.65673	0.102172	0.486857	-4.54819
ENSG00000101444	1	-0.0513033	5.66659	-1.09091	0.279115	0.68463	-5.24198
ENSG00000101557	1	-0.11147	6.6002	-1.55228	0.125179	0.522928	-4.69629
ENSG00000101665	1	0.00812652	5.10884	0.108302	0.914071	0.976249	-5.77923
ENSG00000101843	1	-0.0548654	6.05491	-0.877629	0.383197	0.759759	-5.43227
ENSG00000102606	1	-0.0662664	7.94146	-1.0358	0.303921	0.704583	-5.29498
ENSG00000102837	1	-0.137584	1.62813	-0.61748	0.538955	0.839696	-5.60967
ENSG00000102882	1	0.197991	6.97244	1.84897	0.0687559	0.427358	-4.25243
ENSG00000102908	1	0.0424034	8.16428	0.65212	0.516495	0.830141	-5.58955
ENSG00000103035	1	-0.143014	7.04303	-2.84976	0.00576651	0.196439	-2.27002
ENSG00000103126	1	0.0338663	5.12357	0.755396	0.452587	0.801459	-5.52317
ENSG00000103423	1	-0.06219	6.20907	-1.38012	0.172013	0.57936	-4.92095
ENSG00000103490	1	0.217214	2.41155	0.914492	0.36365	0.747244	-5.40224
ENSG00000103569	1	0.391602	2.52925	1.15049	0.253967	0.665073	-5.1817
ENSG00000103653	1	0.0734155	5.08469	1.02261	0.310073	0.708201	-5.30727
ENSG00000103811	1	0.0596009	5.12853	0.407215	0.685122	0.904569	-5.7084
ENSG00000104312	1	0.256215	3.69932	2.84321	0.00587347	0.197648	-2.28522
ENSG00000104320	1	0.0114207	5.99786	0.26517	0.791671	0.940824	-5.75228
ENSG00000104332	1	-0.207447	4.5942	-1.20228	0.233406	0.647773	-5.12683
ENSG00000104365	1	0.0466951	5.22507	0.692981	0.490652	0.819567	-5.56444
ENSG00000104375	1	-0.0210421	3.04968	-0.18297	0.855359	0.958058	-5.76923
ENSG00000104419	1	-0.0152064	7.63941	-0.113124	0.910264	0.974857	-5.77874
ENSG00000104522	1	-0.0975138	4.5721	-1.52551	0.131711	0.531909	-4.73284
ENSG00000104765	1	-0.138896	7.60018	-2.2434	0.0280905	0.319262	-3.55636
ENSG00000104825	1	-0.128098	4.92626	-1.91509	0.0596356	0.403414	-4.144
ENSG00000104853	1	-0.021026	6.80232	-0.342582	0.732957	0.922276	-5.73066
ENSG00000104856	1	0.13206	2.19175	0.663027	0.509527	0.827638	-5.583
ENSG00000104870	1	0.494243	5.00965	3.37394	0.00122322	0.136784	-0.973366
ENSG00000104884	1	-0.00448826	5.23821	-0.0796738	0.936728	0.982893	-5.78171
ENSG00000104894	1	0.487115	2.35987	2.06664	0.0425311	0.362908	-3.88279
ENSG00000104998	1	0.10752	3.06241	0.827724	0.410686	0.776069	-5.47099
ENSG00000105127	1	-0.116848	5.35275	-1.97093	0.0527528	0.388959	-4.04979
ENSG00000105220	1	-0.159019	8.56799	-2.28169	0.0256035	0.312988	-3.48265
ENSG00000105221	1	0.0470452	6.62832	0.959043	0.340893	0.730537	-5.36435
ENSG00000105246	1	0.605293	1.24825	2.3491	0.0216943	0.29724	-3.3503
ENSG00000105287	1	0.0857671	3.44064	0.649316	0.518294	0.8309	-5.59122
ENSG00000105329	1	0.302619	3.13378	1.76454	0.0820763	0.455817	-4.38591
ENSG00000105372	1	0.190043	6.50523	2.405	0.0188649	0.28282	-3.23811
ENSG00000105401	1	-0.128247	7.14459	-1.94413	0.0559668	0.394983	-4.09531
ENSG00000105426	1	-0.11823	8.21818	-1.91007	0.06029	0.404176	-4.15235
ENSG00000105472	1	-0.162111	3.84179	-1.44317	0.153506	0.559608	-4.84154
ENSG00000105639	1	0.196534	4.58973	1.13339	0.261015	0.670046	-5.19931
ENSG00000105697	1	1.01174	2.09844	2.37867	0.0201945	0.291629	-3.29222
ENSG00000105851	1	0.357553	3.26266	1.74237	0.0859083	0.462379	-4.42002
ENSG00000105894	1	0.151778	6.88031	1.05634	0.294551	0.697942	-5.27551
ENSG00000105939	1	0.426211	5.28621	2.9888	0.00388853	0.176317	-1.9427
ENSG00000105974	1	0.174052	4.24436	0.768065	0.445112	0.79594	-5.51433
ENSG00000105976	1	0.106524	5.44214	0.285143	0.776411	0.936185	-5.74722
ENSG00000106003	1	0.26198	3.8672	1.63881	0.105814	0.49316	-4.57416
ENSG00000106100	1	0.180214	3.35816	1.36541	0.176569	0.585963	-4.939
ENSG00000106327	1	-0.161554	3.3465	-1.11127	0.270316	0.676913	-5.22173
ENSG00000106366	1	1.35668	1.75703	2.94147	0.00446446	0.18355	-2.05711
ENSG00000106400	1	-0.00411932	6.0951	-0.0873251	0.930667	0.981374	-5.78112
ENSG00000106546	1	0.130512	5.54573	1.38569	0.170314	0.577549	-4.91407
ENSG00000106571	1	0.145144	4.14331	0.843414	0.401922	0.77032	-5.45905
ENSG00000106785	1	0.0955917	4.51292	0.746306	0.458023	0.805354	-5.5294
ENSG00000106799	1	0.250734	5.55232	1.60304	0.113557	0.505916	-4.62546
ENSG00000106991	1	-0.0677482	4.2561	-0.305033	0.761274	0.932464	-5.74183
ENSG00000107175	1	0.0426726	6.61233	0.79421	0.429802	0.786312	-5.49575
ENSG00000107201	1	-0.00838629	4.44347	-0.0528121	0.958035	0.988063	-5.78335
ENSG00000107263	1	0.0956854	6.63167	1.61679	0.110497	0.501266	-4.60582
ENSG00000107521	1	-0.0934967	5.59946	-1.57103	0.120758	0.515737	-4.67034
ENSG00000107562	1	-0.0378323	3.97693	-0.184428	0.854223	0.957912	-5.76898
ENSG00000107643	1	-0.101675	6.40831	-1.74398	0.0856246	0.462281	-4.41755
ENSG00000107679	1	-0.125654	7.23228	-1.68841	0.0958561	0.477781	-4.5014
ENSG00000107758	1	-0.0816755	8.01574	-0.982523	0.329282	0.721458	-5.34368
ENSG00000107874	1	-0.0255528	6.30337	-0.467329	0.64174	0.888224	-5.68428
ENSG00000107968	1	0.48885	3.57458	2.83707	0.00597529	0.198227	-2.29942
ENSG00000108175	1	0.0568856	6.70236	0.894	0.374436	0.754574	-5.41908
ENSG00000108344	1	-0.119924	6.81991	-2.40586	0.018824	0.28282	-3.23636
ENSG00000108443	1	-0.0545609	6.05511	-1.31436	0.193085	0.60377	-5.00021
ENSG00000108561	1	-0.0497007	6.06123	-0.874114	0.385094	0.761267	-5.43507
ENSG00000108622	1	0.109872	3.63102	0.44489	0.65781	0.893096	-5.69366
ENSG00000108671	1	-0.0899897	6.55316	-1.92139	0.0588231	0.400819	-4.13349
ENSG00000108691	1	0.184151	2.66471	0.362187	0.718349	0.917516	-5.7243
ENSG00000108773	1	0.0252059	7.04169	0.379208	0.7057	0.912308	-5.71852
ENSG00000108840	1	0.0448268	7.02052	0.62581	0.533508	0.83853	-5.60493
ENSG00000108861	1	-0.0150888	8.94672	-0.214045	0.831145	0.952616	-5.76355
ENSG00000108946	1	-0.112188	9.2586	-2.2499	0.0276538	0.317269	-3.54392
ENSG00000109016	1	-0.179306	3.99336	-2.59231	0.0116326	0.243323	-2.84642
ENSG00000109320	1	0.0222573	4.25525	0.334314	0.739159	0.923518	-5.73323
ENSG00000109861	1	0.309115	4.43035	1.67973	0.0975822	0.480232	-4.51436
ENSG00000109906	1	0.0284666	6.50822	0.293413	0.770089	0.934942	-5.74503
ENSG00000110324	1	0.627246	4.47729	3.25022	0.00179381	0.147662	-1.2953
ENSG00000110330	1	0.0168331	6.72343	0.329623	0.742685	0.924775	-5.73466
ENSG00000110395	1	0.155159	6.81584	2.10437	0.0389992	0.355905	-3.81506
ENSG00000110876	1	0.267162	4.85514	1.1515	0.253585	0.664447	-5.18063
ENSG00000110911	1	-0.147948	6.69118	-2.40097	0.0190574	0.283608	-3.24628
ENSG00000111321	1	0.398981	3.47447	2.6496	0.00998733	0.230988	-2.72189
ENSG00000111331	1	-0.00765521	4.84356	-0.0260075	0.979328	0.993942	-5.78432
ENSG00000111335	1	-0.352835	3.55317	-1.0343	0.304684	0.70489	-5.29633
ENSG00000111361	1	-0.0895754	6.07873	-1.98244	0.051422	0.386793	-4.03008
ENSG00000111737	1	0.00947799	6.0863	0.168019	0.867061	0.961392	-5.77164
ENSG00000111816	1	-0.298187	2.77237	-1.77538	0.0802545	0.452907	-4.36908
ENSG00000112033	1	-0.108796	5.44826	-1.75026	0.0845282	0.460565	-4.40792
ENSG00000112062	1	0.0381491	6.20886	0.609301	0.54433	0.843556	-5.61426
ENSG00000112096	1	0.0251397	8.68902	0.163395	0.870692	0.962363	-5.77234
ENSG00000112149	1	0.202005	5.44442	1.40984	0.163127	0.57027	-4.88394
ENSG00000112182	1	-0.0911532	4.3037	-0.92585	0.357757	0.744414	-5.39275
ENSG00000112343	1	0.32274	3.85157	1.94577	0.0557654	0.394866	-4.09254
ENSG00000112365	1	-0.0386666	5.59805	-0.646184	0.520308	0.831967	-5.59308
ENSG00000112561	1	-0.0405469	4.36936	-0.290571	0.772252	0.935415	-5.74579
ENSG00000112576	1	0.0398373	5.50881	0.550712	0.583613	0.863095	-5.64537
ENSG00000112658	1	0.0794076	6.24439	1.07389	0.286622	0.690684	-5.25864
ENSG00000112679	1	-0.0565681	5.97101	-1.01698	0.312722	0.71013	-5.31247
ENSG00000112715	1	0.308386	6.76401	1.3663	0.176401	0.585963	-4.93791
ENSG00000112799	1	0.44612	1.18865	1.55137	0.125397	0.523437	-4.69755
ENSG00000113013	1	-0.0349816	8.2602	-0.625225	0.53389	0.838646	-5.60526
ENSG00000113070	1	-0.104686	4.39217	-0.645781	0.520572	0.832004	-5.59331
ENSG00000113296	1	-0.0124726	4.21909	-0.105234	0.916496	0.977192	-5.77953
ENSG00000113318	1	-0.0282687	4.7094	-0.544158	0.58809	0.864582	-5.64866
ENSG00000113356	1	0.0153163	3.32418	0.175899	0.860889	0.960339	-5.77039
ENSG00000113580	1	-0.177252	7.25758	-2.37012	0.0205888	0.293774	-3.30837
ENSG00000113594	1	0.0402664	7.96508	0.389433	0.698158	0.909354	-5.71491
ENSG00000113658	1	0.0285257	6.40357	0.461361	0.645994	0.889515	-5.68683
ENSG00000113721	1	0.0903842	6.27908	0.810987	0.420171	0.780555	-5.48348
ENSG00000113749	1	0.0252929	5.44027	0.203687	0.8392	0.953567	-5.76554
ENSG00000113916	1	0.32255	6.89924	2.42386	0.0180149	0.279747	-3.20053
ENSG00000114013	1	0.56163	2.23271	2.28805	0.0252097	0.310813	-3.4703
ENSG00000114115	1	-0.0828469	3.84298	-0.471449	0.638811	0.886848	-5.68251
ENSG00000114251	1	0.233743	4.56182	2.20672	0.0306708	0.329273	-3.62599
ENSG00000114315	1	-0.0179751	5.14605	-0.0946349	0.924884	0.979951	-5.78051
ENSG00000114423	1	0.0223171	3.89183	0.251949	0.801831	0.944464	-5.75543
ENSG00000114520	1	-0.159716	4.94915	-2.49167	0.0151268	0.267544	-3.05985
ENSG00000114631	1	-0.0786868	6.9048	-0.917598	0.362032	0.746417	-5.39966
ENSG00000114738	1	0.19159	4.08747	1.50132	0.137844	0.539612	-4.76535
ENSG00000114812	1	-0.0827296	5.30613	-0.626798	0.532872	0.838355	-5.60436
ENSG00000115091	1	-0.0235689	6.65151	-0.433405	0.666075	0.896734	-5.6983
ENSG00000115138	1	-0.204609	2.08924	-0.739596	0.462059	0.806142	-5.53395
ENSG00000115232	1	0.253446	2.08263	1.28849	0.201888	0.614517	-5.0304
ENSG00000115233	1	-0.145344	4.96784	-2.69446	0.00885009	0.225404	-2.62286
ENSG00000115267	1	-0.0409804	3.28418	-0.194846	0.846087	0.955768	-5.76716
ENSG00000115353	1	-0.396021	2.67559	-1.99393	0.0501219	0.383153	-4.0103
ENSG00000115365	1	-0.180867	8.80735	-1.81018	0.0746316	0.440193	-4.31445
ENSG00000115415	1	-0.0175598	6.65517	-0.0910658	0.92771	0.980962	-5.78081
ENSG00000115457	1	-0.30371	4.17258	-1.41773	0.160832	0.567558	-4.87399
ENSG00000115594	1	0.634552	3.13791	1.96614	0.0533737	0.389937	-4.05834
ENSG00000115598	1	-0.0171367	1.70714	-0.101743	0.919256	0.978438	-5.77987
ENSG00000115738	1	0.00508942	8.12685	0.0479536	0.961892	0.988821	-5.78357
ENSG00000115884	1	0.423845	1.66339	1.77278	0.0806871	0.452907	-4.37312
ENSG00000115904	1	0.0973565	6.1834	1.60248	0.113628	0.505916	-4.62619
ENSG00000116016	1	-0.0458202	7.17471	-0.344804	0.731302	0.922276	-5.72995
ENSG00000116044	1	0.133315	6.10197	1.68657	0.0962127	0.478496	-4.50415
ENSG00000116062	1	0.0424436	5.73497	0.70516	0.483089	0.815637	-5.55666
ENSG00000116251	1	0.0532825	6.63123	0.785908	0.434617	0.789585	-5.50173
ENSG00000116266	1	-0.0403038	5.33991	-0.430755	0.667992	0.897192	-5.69935
ENSG00000116288	1	0.0412962	6.43113	0.747315	0.457418	0.804879	-5.52871
ENSG00000116329	1	-0.0987618	3.58627	-0.604913	0.547225	0.844767	-5.6167
ENSG00000116473	1	0.00592033	5.39514	0.120626	0.904339	0.973397	-5.77793
ENSG00000116478	1	0.0825013	4.57251	0.887804	0.377736	0.757096	-5.4241
ENSG00000116560	1	0.0768616	8.9005	1.31779	0.191942	0.602585	-4.99617
ENSG00000116584	1	-0.167439	7.39783	-2.29137	0.025006	0.309052	-3.46383
ENSG00000116678	1	0.204826	4.13271	1.4515	0.151181	0.555565	-4.8308
ENSG00000116747	1	0.0954496	7.64547	1.50525	0.136834	0.538542	-4.76011
ENSG00000116977	1	-0.0303215	7.07657	-0.449548	0.654448	0.891755	-5.69176
ENSG00000117450	1	0.126746	7.60707	2.00349	0.0490614	0.380757	-3.99375
ENSG00000117461	1	-0.118372	5.96199	-1.08637	0.281101	0.685931	-5.24645
ENSG00000117523	1	0.026959	8.33375	0.501025	0.617951	0.879177	-5.66932
ENSG00000117586	1	0.0753846	3.15028	0.680867	0.498239	0.823085	-5.57204
ENSG00000118257	1	0.03156	4.88954	0.197944	0.843677	0.954978	-5.7666
ENSG00000118260	1	0.0704689	6.3483	1.43036	0.157136	0.563405	-4.85794
ENSG00000118308	1	0.158572	3.3933	1.00248	0.319619	0.715683	-5.32572
ENSG00000118432	1	0.404734	8.40529	2.56801	0.0124286	0.248226	-2.89977
ENSG00000118503	1	0.523619	3.76112	2.3281	0.0228776	0.301696	-3.39243
ENSG00000118508	1	0.301028	2.17564	1.80197	0.0759267	0.442679	-4.32742
ENSG00000118523	1	-0.0494443	5.58907	-0.20939	0.834777	0.952967	-5.76445
ENSG00000118640	1	0.450826	2.09673	1.89332	0.0625174	0.411929	-4.18007
ENSG00000118785	1	0.276401	7.9494	0.744241	0.459326	0.805411	-5.53074
ENSG00000119414	1	-0.024943	6.54112	-0.453243	0.651799	0.891573	-5.69023
ENSG00000119630	1	0.174701	1.97792	0.75721	0.451507	0.801021	-5.52192
ENSG00000119866	1	-0.131454	6.0728	-1.08894	0.279992	0.684991	-5.24391
ENSG00000119917	1	-0.15839	6.06648	-0.570476	0.570258	0.855827	-5.63518
ENSG00000119922	1	-0.0430407	6.1786	-0.212182	0.832605	0.952649	-5.76391
ENSG00000119969	1	-0.0726535	2.94086	-0.494046	0.622846	0.88082	-5.6725
ENSG00000120156	1	0.0944133	4.62743	0.639084	0.524891	0.833452	-5.59725
ENSG00000120337	1	-0.160623	1.337	-0.639974	0.524313	0.833262	-5.59673
ENSG00000120690	1	0.225413	3.93299	1.77621	0.080115	0.452907	-4.36778
ENSG00000120738	1	-0.205084	7.16719	-0.676557	0.50101	0.824335	-5.57466
ENSG00000120798	1	-0.0745881	5.3885	-1.17637	0.243497	0.657646	-5.15459
ENSG00000120885	1	0.253734	11.5016	1.96083	0.0539453	0.391064	-4.06701
ENSG00000120889	1	0.584677	3.47851	3.27473	0.00165702	0.147662	-1.22935
ENSG00000120899	1	-0.132275	7.03669	-0.827244	0.410999	0.77616	-5.47131
ENSG00000120910	1	-0.0625499	4.28457	-0.868467	0.388155	0.762431	-5.43954
ENSG00000121060	1	0.140495	5.85186	1.29331	0.200226	0.61151	-5.02482
ENSG00000121361	1	-0.0872062	4.09702	-0.643673	0.521926	0.833116	-5.59456
ENSG00000121858	1	-0.604759	3.94304	-2.32142	0.0232752	0.303776	-3.40595
ENSG00000121879	1	-0.119929	6.47428	-2.42245	0.0180519	0.279747	-3.20264
ENSG00000121966	1	0.308211	3.94682	1.15167	0.2535	0.664447	-5.18046
ENSG00000122025	1	-0.619783	2.14414	-2.98005	0.00397951	0.176849	-1.96236
ENSG00000122512	1	-0.115027	5.56773	-1.9797	0.0517354	0.387098	-4.03477
ENSG00000122641	1	0.328587	3.91683	1.21505	0.228559	0.641556	-5.11293
ENSG00000122861	1	0.00136176	1.64179	0.00489073	0.996112	0.998941	-5.78462
ENSG00000123124	1	-0.0825981	5.44185	-1.66637	0.100182	0.483832	-4.53397
ENSG00000123143	1	0.108089	5.7182	1.14763	0.255094	0.665788	-5.18469
ENSG00000123338	1	0.386107	3.92104	1.80503	0.0754808	0.441655	-4.32272
ENSG00000123384	1	0.0899633	9.49217	1.4198	0.160176	0.566733	-4.87136
ENSG00000124145	1	0.200521	6.21404	0.918805	0.361485	0.746029	-5.39858
ENSG00000124205	1	-0.108462	2.55651	-0.470754	0.639304	0.886948	-5.68281
ENSG00000124333	1	-0.0354753	5.49642	-0.652351	0.516346	0.830141	-5.58942
ENSG00000124486	1	-0.000918637	7.98102	-0.0218395	0.982639	0.9944	-5.78441
ENSG00000124508	1	0.108049	3.61017	0.581195	0.563006	0.852759	-5.62957
ENSG00000124762	1	0.675679	4.89326	2.05885	0.0433895	0.365224	-3.89748
ENSG00000124766	1	0.249808	5.62635	1.67609	0.0983075	0.481812	-4.51977
ENSG00000124767	1	-0.0513436	7.3627	-1.08391	0.282185	0.686925	-5.24886
ENSG00000124942	1	0.408422	9.7297	2.82226	0.00623486	0.200852	-2.3343
ENSG00000125266	1	0.23284	6.52624	2.15156	0.0349443	0.343661	-3.72887
ENSG00000125347	1	0.263325	3.79703	1.22803	0.223645	0.636667	-5.09869
ENSG00000125378	1	0.226165	2.08087	0.732019	0.466646	0.809099	-5.53903
ENSG00000125398	1	0.174765	7.45542	1.32304	0.190239	0.600242	-4.98996
ENSG00000125450	1	-0.0270397	4.89231	-0.370809	0.711918	0.914672	-5.72141
ENSG00000125538	1	0.608518	1.87713	1.39781	0.16672	0.574107	-4.89901
ENSG00000125657	1	-0.199369	2.94171	-0.966463	0.337195	0.727008	-5.35787
ENSG00000125686	1	0.0713885	5.98995	1.56244	0.122769	0.519214	-4.68228
ENSG00000125730	1	0.723	7.02123	2.36136	0.0211159	0.295301	-3.32756
ENSG00000125826	1	0.0151289	5.5526	0.22437	0.823134	0.950944	-5.76147
ENSG00000125845	1	-0.104212	3.83163	-0.836871	0.40556	0.773197	-5.46406
ENSG00000125931	1	-0.14177	3.19014	-0.733717	0.465612	0.808551	-5.5379
ENSG00000126226	1	0.0977704	5.84084	1.42933	0.157431	0.563405	-4.85925
ENSG00000126351	1	0.131215	8.35303	1.52255	0.132449	0.532768	-4.73684
ENSG00000126456	1	-0.0537403	5.18069	-0.665351	0.508049	0.827069	-5.58159
ENSG00000126457	1	-0.0519768	5.91018	-0.80444	0.423911	0.782878	-5.4883
ENSG00000126561	1	0.0936687	3.27672	0.702734	0.484591	0.816571	-5.55822
ENSG00000126581	1	-0.221666	6.55647	-3.94619	0.000188826	0.0934156	0.612545
ENSG00000126804	1	0.110317	6.50414	1.93465	0.0571427	0.397743	-4.11127
ENSG00000127022	1	-0.0015941	9.21717	-0.0322464	0.974369	0.992386	-5.78415
ENSG00000127152	1	0.0259464	4.99669	0.204585	0.8385	0.953467	-5.76537
ENSG00000127191	1	0.0401964	4.04872	0.393035	0.695508	0.908412	-5.71362
ENSG00000127472	1	-0.196913	2.47915	-0.793348	0.4303	0.786434	-5.49637
ENSG00000127528	1	0.20624	4.15521	0.776282	0.440288	0.793404	-5.50854
ENSG00000127616	1	-0.084174	6.89267	-1.64236	0.105075	0.491673	-4.56902
ENSG00000128016	1	0.129259	5.57358	0.346959	0.729707	0.92219	-5.72926
ENSG00000128052	1	-0.059691	4.20569	-0.253514	0.800637	0.943659	-5.75506
ENSG00000128567	1	0.176198	6.82064	1.03831	0.302819	0.7045	-5.29257
ENSG00000128590	1	-0.0774263	6.80275	-1.32906	0.188216	0.596796	-4.98282
ENSG00000128604	1	0.144297	3.26584	0.747834	0.457107	0.804659	-5.52836
ENSG00000128606	1	-0.0443869	2.31866	-0.264252	0.792375	0.941239	-5.75251
ENSG00000129084	1	-0.0387775	3.47352	-0.489893	0.625767	0.881771	-5.67438
ENSG00000129219	1	-0.0878306	4.71615	-0.885109	0.379178	0.757482	-5.42627
ENSG00000129351	1	-0.0764546	7.86495	-1.87254	0.0653786	0.418736	-4.21417
ENSG00000129654	1	0.651516	2.08155	2.22706	0.0292154	0.324653	-3.5875
ENSG00000129657	1	0.0617817	6.91657	0.718178	0.475077	0.812755	-5.5482
ENSG00000129757	1	-0.259142	4.74406	-1.06344	0.291368	0.695856	-5.26867
ENSG00000129993	1	0.193764	2.88473	1.55914	0.123548	0.520376	-4.68684
ENSG00000130150	1	-0.133129	4.85746	-1.03013	0.306552	0.706073	-5.30028
ENSG00000130159	1	-0.106811	5.6877	-1.5733	0.120233	0.515282	-4.66719
ENSG00000130164	1	-0.140613	5.3498	-0.744789	0.458976	0.805411	-5.53039
ENSG00000130303	1	0.3582	4.4661	1.4581	0.149441	0.553741	-4.82228
ENSG00000130529	1	-0.0850178	3.49091	-0.833505	0.407442	0.773971	-5.46662
ENSG00000130706	1	-0.121287	5.71048	-2.01864	0.047421	0.376047	-3.96741
ENSG00000130726	1	-0.00162571	7.60298	-0.0339294	0.973032	0.991922	-5.7841
ENSG00000130770	1	0.020273	6.99005	0.384295	0.701944	0.911013	-5.71674
ENSG00000130775	1	0.062791	4.5289	0.348521	0.728522	0.921921	-5.72877
ENSG00000131196	1	0.320928	2.06567	2.75944	0.00741161	0.209514	-2.4771
ENSG00000131378	1	-0.02126	5.7472	-0.145251	0.884942	0.966983	-5.77492
ENSG00000131467	1	-0.0724533	6.3473	-1.3602	0.178201	0.588125	-4.94534
ENSG00000131471	1	0.202946	2.04316	0.856699	0.394583	0.766146	-5.44878
ENSG00000131503	1	-0.130573	2.43973	-1.2655	0.209956	0.623645	-5.05673
ENSG00000131507	1	-0.0792926	8.51162	-1.08863	0.280112	0.685203	-5.24423
ENSG00000131724	1	0.0791976	4.49144	0.499116	0.619292	0.879191	-5.67019
ENSG00000131759	1	-0.078025	4.26931	-0.703596	0.484056	0.816418	-5.55767
ENSG00000131788	1	0.00752307	5.4188	0.129291	0.897505	0.970932	-5.77694
ENSG00000131979	1	0.121682	2.26056	0.653233	0.515782	0.829976	-5.58889
ENSG00000131981	1	0.192853	4.6926	0.969307	0.335833	0.725982	-5.35533
ENSG00000132005	1	0.021451	3.46631	0.259758	0.795825	0.942136	-5.75359
ENSG00000132109	1	0.0358398	3.29574	0.183046	0.8553	0.958058	-5.76921
ENSG00000132170	1	0.197066	2.77104	1.46347	0.147888	0.552544	-4.81526
ENSG00000132256	1	0.0281198	2.14831	0.149306	0.881748	0.966186	-5.77437
ENSG00000132274	1	0.395809	4.92777	1.98687	0.0509787	0.385478	-4.02289
ENSG00000132334	1	0.00774607	5.95137	0.11333	0.910098	0.974857	-5.77872
ENSG00000132589	1	-0.0641757	6.97176	-0.951728	0.344564	0.733269	-5.3707
ENSG00000132664	1	-0.120489	5.10859	-2.51118	0.0143833	0.261467	-3.01901
ENSG00000132792	1	-0.0748577	3.68629	-1.1413	0.257698	0.667511	-5.19122
ENSG00000132824	1	-0.0554685	8.81865	-0.883382	0.380103	0.757655	-5.42766
ENSG00000133116	1	0.103869	2.52198	0.598577	0.551419	0.846844	-5.62019
ENSG00000133321	1	0.645191	3.59022	2.82618	0.00617107	0.200852	-2.32566
ENSG00000133789	1	0.173392	5.38122	1.63366	0.106894	0.49489	-4.58159
ENSG00000133895	1	-0.0663112	5.59376	-1.08504	0.281686	0.686707	-5.24775
ENSG00000134061	1	0.815523	1.50724	2.36076	0.0210762	0.295301	-3.32712
ENSG00000134215	1	-0.244415	3.28866	-1.09601	0.276899	0.682358	-5.23694
ENSG00000134250	1	0.249836	7.21945	1.80667	0.0752323	0.441094	-4.32017
ENSG00000134256	1	0.0630332	1.45572	0.308451	0.75867	0.931278	-5.74087
ENSG00000134352	1	0.0651018	8.89384	0.783602	0.435961	0.7907	-5.50338
ENSG00000134371	1	-0.00882541	5.32478	-0.137111	0.891343	0.968413	-5.77598
ENSG00000134470	1	-0.112624	1.41239	-0.584954	0.56049	0.851171	-5.62757
ENSG00000134516	1	0.378054	3.02933	1.90544	0.0608992	0.406041	-4.16004
ENSG00000134644	1	0.0299156	7.11276	0.606616	0.5461	0.844504	-5.61575
ENSG00000134853	1	0.16136	6.56073	0.814619	0.41816	0.779645	-5.48073
ENSG00000134954	1	-0.0901577	4.93472	-0.620055	0.537276	0.839219	-5.6082
ENSG00000135046	1	0.465268	3.50623	1.53905	0.128446	0.527813	-4.7145
ENSG00000135047	1	0.00829281	6.56191	0.0631285	0.949849	0.986198	-5.7828
ENSG00000135148	1	0.0184902	5.24375	0.258336	0.796918	0.942619	-5.75393
ENSG00000135316	1	-0.0512603	7.27077	-0.929154	0.356055	0.743242	-5.38997
ENSG00000135446	1	0.101886	4.98399	1.51189	0.135138	0.53603	-4.75121
ENSG00000135503	1	0.017624	6.85157	0.216992	0.828856	0.952292	-5.76297
ENSG00000135744	1	0.0360014	7.95957	0.185594	0.853319	0.957746	-5.76878
ENSG00000135828	1	-0.00422724	5.03909	-0.0467205	0.962871	0.989191	-5.78363
ENSG00000135829	1	0.0156848	6.98985	0.37211	0.710954	0.914454	-5.72097
ENSG00000135899	1	0.12389	3.14677	0.715074	0.476981	0.813026	-5.55023
ENSG00000135905	1	-0.16085	6.24291	-0.978233	0.331436	0.723286	-5.34745
ENSG00000136040	1	0.220659	5.82197	1.82981	0.071623	0.432834	-4.28327
ENSG00000136160	1	0.284619	6.86369	1.31024	0.194578	0.60508	-5.00505
ENSG00000136167	1	0.604675	3.70327	2.28818	0.0252466	0.311078	-3.47087
ENSG00000136235	1	0.796043	4.57247	1.98518	0.0512093	0.385848	-4.02605
ENSG00000136560	1	0.017428	4.6649	0.279549	0.780662	0.936749	-5.74868
ENSG00000136603	1	0.0459544	7.70243	0.740036	0.461794	0.806097	-5.53365
ENSG00000136628	1	-0.0820443	6.73341	-1.89791	0.0619006	0.409261	-4.1725
ENSG00000136754	1	0.122159	6.25699	1.72739	0.0885813	0.465157	-4.44285
ENSG00000136854	1	-0.179827	8.62416	-1.7291	0.088273	0.465072	-4.44025
ENSG00000136869	1	0.437664	7.02643	3.38921	0.00116821	0.136593	-0.934333
ENSG00000136960	1	-0.32538	5.98374	-1.08467	0.281946	0.686925	-5.24805
ENSG00000136997	1	0.195247	4.12305	0.962181	0.339355	0.728566	-5.36159
ENSG00000137033	1	0.395528	4.33565	1.92306	0.0586574	0.400474	-4.13096
ENSG00000137070	1	0.117286	4.31111	1.07984	0.283981	0.688365	-5.25284
ENSG00000137154	1	0.0652079	8.72436	0.858875	0.393389	0.765442	-5.44708
ENSG00000137193	1	0.155198	5.20821	0.965496	0.337713	0.727237	-5.35869
ENSG00000137275	1	0.0624864	4.91506	0.711765	0.479015	0.813666	-5.55239
ENSG00000137462	1	0.910799	4.21236	2.84941	0.00580845	0.196547	-2.27465
ENSG00000137486	1	0.0233807	7.02106	0.293975	0.769662	0.934942	-5.74488
ENSG00000137496	1	0.0213291	4.36139	0.191097	0.849012	0.956619	-5.76783
ENSG00000137752	1	0.609812	1.54675	2.4796	0.0156041	0.269386	-3.08499
ENSG00000137801	1	0.842692	5.41603	3.29147	0.00159068	0.147662	-1.19338
ENSG00000137834	1	0.303793	2.57623	1.17318	0.244767	0.657894	-5.15797
ENSG00000137845	1	0.0453009	6.57665	0.877935	0.383032	0.759759	-5.43202
ENSG00000137959	1	-0.533569	5.20999	-1.34863	0.181985	0.590942	-4.95936
ENSG00000138032	1	0.0197483	6.90798	0.395328	0.693823	0.90765	-5.71279
ENSG00000138080	1	0.308969	3.77835	2.09709	0.0396594	0.356922	-3.82819
ENSG00000138207	1	0.674756	4.59943	3.26669	0.00170813	0.147662	-1.25398
ENSG00000138448	1	0.237158	7.43314	2.30657	0.0240933	0.306464	-3.43417
ENSG00000138623	1	-0.516809	6.34678	-2.76631	0.00730537	0.208604	-2.46418
ENSG00000138735	1	0.223777	3.43502	1.20383	0.232779	0.647212	-5.12517
ENSG00000138772	1	-0.166585	2.17361	-0.759657	0.450052	0.799554	-5.52023
ENSG00000138814	1	-0.140344	8.64334	-1.63031	0.107601	0.496014	-4.58642
ENSG00000139178	1	-0.118477	4.2637	-0.652512	0.516257	0.830141	-5.58931
ENSG00000139187	1	0.201445	1.98815	1.50652	0.136509	0.538202	-4.75841
ENSG00000139546	1	-0.00228531	4.37778	-0.0269637	0.978567	0.993566	-5.7843
ENSG00000139644	1	0.0998197	9.00309	1.21474	0.228615	0.641623	-5.1133
ENSG00000139687	1	0.0854917	5.17392	1.28242	0.203996	0.618226	-5.03739
ENSG00000139832	1	0.508835	1.74864	2.38267	0.019953	0.289883	-3.28319
ENSG00000139842	1	0.00928985	5.83615	0.202582	0.840059	0.953567	-5.76575
ENSG00000140395	1	-0.0972949	5.70795	-1.69844	0.0939397	0.473648	-4.48646
ENSG00000140443	1	0.0120808	7.12647	0.170673	0.864981	0.961093	-5.77123
ENSG00000140464	1	0.103372	5.12455	1.01612	0.313128	0.710531	-5.31325
ENSG00000140678	1	-0.0445434	4.23259	-0.207795	0.83601	0.952967	-5.76476
ENSG00000141433	1	-0.088618	5.42246	-0.334857	0.738776	0.923518	-5.73305
ENSG00000141480	1	0.149961	5.94283	2.07051	0.0421564	0.362625	-3.87589
ENSG00000141503	1	0.0231646	7.48958	0.348624	0.728436	0.921921	-5.72874
ENSG00000141682	1	-0.688331	2.29705	-2.18808	0.0320788	0.334739	-3.66125
ENSG00000141736	1	0.32428	4.16474	2.44763	0.0169337	0.275007	-3.15108
ENSG00000141968	1	0.472973	1.89127	2.3734	0.0204208	0.292567	-3.3018
ENSG00000142089	1	0.456732	6.1822	1.71226	0.0914619	0.470304	-4.46599
ENSG00000142166	1	0.0465774	7.53551	0.931469	0.354865	0.74224	-5.38801
ENSG00000142168	1	-0.0151068	8.20234	-0.231228	0.817823	0.9494	-5.76003
ENSG00000142185	1	-0.138236	5.74337	-1.49513	0.13945	0.541348	-4.7736
ENSG00000142192	1	-0.155187	9.6325	-1.99144	0.0504014	0.383563	-4.01459
ENSG00000142208	1	-0.0667736	6.68893	-1.30949	0.19472	0.605336	-5.00594
ENSG00000142611	1	-0.143147	3.828	-0.975199	0.332875	0.724164	-5.35018
ENSG00000142627	1	0.27701	2.23425	0.992847	0.32426	0.718333	-5.33444
ENSG00000142867	1	0.11492	4.58618	1.69284	0.0950052	0.476649	-4.49481
ENSG00000143322	1	0.00945104	6.95948	0.186516	0.852588	0.957519	-5.76862
ENSG00000143390	1	-0.15888	6.89176	-1.94132	0.0563127	0.395529	-4.10004
ENSG00000143507	1	-0.0624004	4.34749	-0.486223	0.628353	0.88353	-5.67602
ENSG00000143537	1	-0.135841	5.80343	-1.53485	0.129403	0.529338	-4.72016
ENSG00000143546	1	0.376605	2.85972	0.678276	0.499927	0.823997	-5.57359
ENSG00000143621	1	-0.022114	6.47093	-0.476947	0.63491	0.885989	-5.68012
ENSG00000143669	1	0.00200056	7.16631	0.0319733	0.974586	0.992386	-5.78416
ENSG00000143772	1	0.0553494	7.55426	0.519045	0.605394	0.872504	-5.66089
ENSG00000143801	1	-0.046413	4.63775	-0.583683	0.56134	0.851696	-5.62825
ENSG00000144230	1	0.661454	5.2906	2.21914	0.0298589	0.325877	-3.60377
ENSG00000144381	1	0.0613339	7.58948	0.475064	0.636255	0.886155	-5.68093
ENSG00000144476	1	0.449026	4.25156	2.87941	0.00530464	0.193798	-2.20093
ENSG00000144659	1	0.0707701	5.24656	1.20767	0.231304	0.644441	-5.121
ENSG00000145022	1	0.0441667	6.64826	0.706576	0.482214	0.815201	-5.55575
ENSG00000145147	1	-0.114328	5.75559	-1.14893	0.254562	0.665512	-5.18334
ENSG00000145335	1	0.0540183	7.17383	0.537727	0.592499	0.866147	-5.65185
ENSG00000145431	1	0.1709	3.6605	1.49064	0.140623	0.542602	-4.77956
ENSG00000145623	1	0.359056	3.3974	1.49981	0.138265	0.539975	-4.76739
ENSG00000145675	1	-0.0409802	8.9667	-0.578425	0.564864	0.853407	-5.63104
ENSG00000145824	1	0.120783	7.04938	0.464404	0.64386	0.888447	-5.6855
ENSG00000145901	1	0.0207056	5.23955	0.256347	0.798447	0.943147	-5.7544
ENSG00000145920	1	-0.211802	9.9716	-1.57426	0.120013	0.514933	-4.66585
ENSG00000146070	1	0.21982	2.82722	1.0815	0.283249	0.687849	-5.25122
ENSG00000146072	1	-0.0780298	6.52741	-1.19411	0.236531	0.650594	-5.13566
ENSG00000146232	1	0.0457616	4.4403	0.350932	0.726711	0.920952	-5.728
ENSG00000146469	1	-0.193959	4.39058	-0.791497	0.431418	0.787217	-5.49767
ENSG00000146648	1	0.087012	6.12819	0.530776	0.597308	0.868246	-5.65523
ENSG00000147065	1	0.224233	5.92127	1.72352	0.0893144	0.466696	-4.44879
ENSG00000147437	1	-0.0315761	2.2471	-0.185218	0.853602	0.95788	-5.76884
ENSG00000147571	1	-0.376885	4.41316	-1.10606	0.272647	0.678692	-5.22689
ENSG00000147883	1	0.2041	3.06297	0.99165	0.32484	0.718408	-5.33551
ENSG00000148180	1	0.0470303	6.81131	0.344892	0.731238	0.922276	-5.72992
ENSG00000148400	1	0.0446229	5.99668	0.413883	0.680246	0.902297	-5.70589
ENSG00000148516	1	0.0249594	6.96337	0.381835	0.703759	0.911644	-5.7176
ENSG00000148737	1	-0.0387114	3.94988	-0.39453	0.694409	0.907888	-5.71308
ENSG00000148926	1	0.23365	3.77367	0.780328	0.43792	0.792165	-5.50567
ENSG00000149269	1	-0.0536857	7.85773	-0.53459	0.594655	0.867086	-5.65339
ENSG00000149273	1	0.152058	6.65046	2.41763	0.0182732	0.280571	-3.21246
ENSG00000149573	1	0.342413	1.66992	0.742964	0.460067	0.805648	-5.53164
ENSG00000149798	1	-0.210869	4.83352	-1.21924	0.226961	0.639878	-5.10836
ENSG00000150093	1	-0.128049	5.61989	-1.31655	0.192355	0.602758	-4.99764
ENSG00000150637	1	0.210514	1.11388	1.10829	0.271595	0.677501	-5.22473
ENSG00000150760	1	-0.190968	5.62075	-1.55997	0.123365	0.520376	-4.68571
ENSG00000150782	1	0.814085	2.20992	2.98186	0.00395878	0.176849	-1.95802
ENSG00000151208	1	0.00654779	5.97313	0.0941606	0.925255	0.979981	-5.78055
ENSG00000151422	1	0.0382894	6.17907	0.664468	0.50861	0.82724	-5.58212
ENSG00000151490	1	0.213108	5.62595	1.82504	0.0723358	0.433826	-4.29084
ENSG00000151617	1	-0.329653	2.99077	-1.75534	0.0836492	0.458363	-4.40011
ENSG00000151651	1	0.0272552	2.37908	0.159045	0.874099	0.963148	-5.77299
ENSG00000151694	1	0.170235	5.73416	2.64334	0.0101562	0.230988	-2.7356
ENSG00000151702	1	0.0877252	3.52799	0.480915	0.632101	0.885227	-5.67837
ENSG00000152061	1	-0.0807206	6.86851	-1.43017	0.15719	0.563405	-4.85818
ENSG00000152207	1	0.0029885	3.79183	0.0141184	0.988777	0.996984	-5.78454
ENSG00000152422	1	-0.0496082	1.69841	-0.429298	0.669047	0.89777	-5.69993
ENSG00000152495	1	-0.00458052	7.84114	-0.0430182	0.965812	0.99014	-5.78378
ENSG00000152518	1	0.103285	6.6936	0.843074	0.402125	0.77032	-5.4593
ENSG00000152804	1	-0.132872	2.7305	-0.678423	0.499777	0.823997	-5.57356
ENSG00000153029	1	0.473943	4.34771	3.04748	0.00327118	0.167547	-1.79908
ENSG00000153094	1	-0.0186893	3.71139	-0.19257	0.847863	0.956281	-5.76757
ENSG00000153162	1	-0.0279025	2.37982	-0.118416	0.906083	0.973954	-5.77818
ENSG00000153208	1	0.479933	5.28174	2.93531	0.0045406	0.185038	-2.07129
ENSG00000153234	1	-0.0133142	4.94625	-0.0603141	0.952083	0.986879	-5.78296
ENSG00000153879	1	0.103389	7.1128	1.21289	0.229315	0.641899	-5.11532
ENSG00000154096	1	0.00758831	10.0427	0.0672719	0.94656	0.985506	-5.78255
ENSG00000154188	1	0.320433	2.05219	1.57294	0.120316	0.515282	-4.66769
ENSG00000154229	1	-0.101267	8.32847	-1.21825	0.227288	0.64009	-5.10946
ENSG00000154305	1	-0.0379951	7.66561	-0.676551	0.500957	0.824335	-5.57472
ENSG00000154639	1	0.0985361	5.81667	0.884069	0.379735	0.75749	-5.42711
ENSG00000154727	1	-0.00428636	5.10616	-0.0722339	0.942625	0.984526	-5.78223
ENSG00000155189	1	0.0144327	6.17875	0.266356	0.790761	0.940739	-5.75199
ENSG00000155307	1	0.448648	2.05179	1.87604	0.0648889	0.418114	-4.20845
ENSG00000155659	1	0.948647	3.43316	2.35768	0.0213075	0.295763	-3.33483
ENSG00000155926	1	0.844431	3.91518	3.38891	0.00117216	0.136593	-0.936828
ENSG00000156110	1	-0.0961201	3.67238	-1.70956	0.091851	0.470976	-4.46979
ENSG00000156136	1	0.0157399	5.18851	0.251497	0.802179	0.944543	-5.75553
ENSG00000156482	1	0.0422752	6.54773	0.601816	0.549273	0.845326	-5.61841
ENSG00000157005	1	-0.439624	5.66925	-1.35092	0.181254	0.590475	-4.95659
ENSG00000157483	1	-0.328953	4.30084	-1.82585	0.0722356	0.433826	-4.28963
ENSG00000157514	1	0.19398	6.80688	1.93687	0.0568655	0.39691	-4.10754
ENSG00000157601	1	-0.323867	5.59153	-1.24888	0.216044	0.629657	-5.07546
ENSG00000157764	1	-0.108948	7.35536	-1.94418	0.0559598	0.394983	-4.09521
ENSG00000157873	1	0.185993	4.36007	1.24205	0.218432	0.631694	-5.08314
ENSG00000158092	1	0.121199	4.04627	2.07525	0.0417016	0.361609	-3.86743
ENSG00000158195	1	0.169512	6.05431	2.15646	0.0345424	0.343292	-3.71979
ENSG00000158270	1	0.0599707	4.47744	0.347192	0.729513	0.92219	-5.7292
ENSG00000158813	1	0.246451	1.57953	1.78779	0.0782094	0.447425	-4.3497
ENSG00000158869	1	0.369085	2.56705	1.20112	0.23385	0.648147	-5.12809
ENSG00000159110	1	0.0405437	5.1464	0.532382	0.596175	0.867471	-5.65447
ENSG00000159216	1	0.802201	2.44217	3.37215	0.00122689	0.136784	-0.976262
ENSG00000159377	1	-0.0730047	7.2855	-1.46384	0.147787	0.552532	-4.81478
ENSG00000159640	1	-0.0280271	2.22404	-0.193092	0.847456	0.956281	-5.76747
ENSG00000159674	1	-0.0761596	2.69496	-0.29006	0.772644	0.935638	-5.74593
ENSG00000159840	1	-0.220379	6.47802	-1.97845	0.0518873	0.387098	-4.03697
ENSG00000159842	1	-0.0450481	8.70435	-0.796301	0.428594	0.785805	-5.49424
ENSG00000160199	1	0.229006	4.7016	2.92803	0.00462041	0.186185	-2.08644
ENSG00000160255	1	0.410321	4.05407	1.70023	0.0936657	0.473155	-4.48393
ENSG00000160294	1	-0.0431159	7.18906	-1.19209	0.237316	0.651093	-5.13782
ENSG00000160710	1	-0.0148482	9.34408	-0.297543	0.766948	0.934173	-5.74391
ENSG00000160712	1	0.148415	4.40476	1.20546	0.232153	0.646099	-5.12341
ENSG00000160716	1	-0.0976986	7.39822	-0.873231	0.385576	0.761644	-5.43577
ENSG00000160791	1	0.712832	1.25394	2.11672	0.0378993	0.3521	-3.79265
ENSG00000160862	1	-0.392358	2.31386	-1.23606	0.220663	0.63389	-5.08981
ENSG00000160867	1	0.147864	1.29509	0.718172	0.475081	0.812755	-5.5482
ENSG00000160999	1	0.295443	2.03193	1.83466	0.0708762	0.431161	-4.27544
ENSG00000161011	1	0.168063	8.07806	2.18929	0.0319678	0.334643	-3.65872
ENSG00000161057	1	-0.140779	6.06335	-3.02728	0.00346997	0.169477	-1.84827
ENSG00000161980	1	0.0909044	3.93932	1.19828	0.234916	0.64934	-5.13117
ENSG00000162337	1	0.0486837	3.26438	0.451094	0.653339	0.891755	-5.69112
ENSG00000162367	1	0.288724	4.05575	1.66757	0.0999468	0.483594	-4.53222
ENSG00000162434	1	-0.0711044	7.01498	-1.35722	0.179144	0.589478	-4.94897
ENSG00000162493	1	0.110369	3.81027	0.621828	0.536108	0.838715	-5.6072
ENSG00000162552	1	0.168334	1.97179	1.05905	0.293277	0.69745	-5.27294
ENSG00000162645	1	0.612747	2.99174	1.8616	0.066989	0.42271	-4.23225
ENSG00000162692	1	0.106674	3.13816	0.280203	0.780177	0.936749	-5.74851
ENSG00000162736	1	0.0162831	5.76202	0.252783	0.801189	0.944078	-5.75523
ENSG00000162775	1	0.0726889	6.91354	1.26277	0.21093	0.624697	-5.05983
ENSG00000162924	1	0.204751	4.57682	2.31851	0.0233972	0.304389	-3.41076
ENSG00000163083	1	0.0215262	3.98283	0.152691	0.879089	0.964922	-5.7739
ENSG00000163131	1	0.477556	3.92392	2.24282	0.0281595	0.319399	-3.55794
ENSG00000163191	1	0.376648	2.18657	1.27951	0.205016	0.61951	-5.04073
ENSG00000163220	1	0.755028	3.37593	1.31231	0.193883	0.604386	-5.00261
ENSG00000163251	1	-0.167609	4.46096	-1.30393	0.196601	0.6076	-5.01246
ENSG00000163485	1	-0.247866	6.08704	-2.46354	0.0162601	0.271575	-3.11829
ENSG00000163513	1	0.202666	5.07515	1.21668	0.227928	0.640293	-5.11116
ENSG00000163659	1	0.266864	5.9239	2.02263	0.0470299	0.374435	-3.9607
ENSG00000163661	1	-0.055367	1.28688	-0.20056	0.841634	0.954098	-5.76612
ENSG00000163702	1	0.0190836	4.07449	0.186036	0.852964	0.95755	-5.7687
ENSG00000163735	1	0.131647	1.77222	0.470231	0.639676	0.887082	-5.68304
ENSG00000163823	1	0.44968	3.56154	1.50142	0.137889	0.539629	-4.76527
ENSG00000163874	1	0.275625	1.5097	1.16262	0.248999	0.660217	-5.16908
ENSG00000163932	1	0.460965	4.37653	2.76692	0.00726669	0.208604	-2.46065
ENSG00000164022	1	-0.0989496	4.86974	-1.55792	0.123837	0.520802	-4.68852
ENSG00000164040	1	0.0533402	6.36616	0.982589	0.329249	0.721458	-5.34362
ENSG00000164050	1	-0.0710752	7.48366	-0.564832	0.574035	0.858132	-5.63815
ENSG00000164078	1	-0.0391427	1.56321	-0.238784	0.811982	0.947905	-5.7584
ENSG00000164104	1	0.00879389	5.77935	0.0726441	0.942301	0.984526	-5.7822
ENSG00000164129	1	0.107666	3.26758	0.83023	0.409278	0.775192	-5.4691
ENSG00000164164	1	0.158838	6.30571	2.37568	0.020305	0.291938	-3.29723
ENSG00000164171	1	-0.496324	2.92583	-1.61975	0.109909	0.500662	-4.60166
ENSG00000164251	1	0.255129	1.14612	0.991052	0.32513	0.718424	-5.33605
ENSG00000164305	1	0.00778433	5.08914	0.114713	0.909006	0.974419	-5.77857
ENSG00000164307	1	0.0196134	5.49167	0.304224	0.761875	0.932597	-5.74206
ENSG00000164344	1	0.0543116	2.26884	0.334842	0.738762	0.923518	-5.73307
ENSG00000164442	1	-0.0741066	7.28828	-0.618391	0.538367	0.839696	-5.60914
ENSG00000164466	1	-0.0748592	6.84568	-1.27679	0.205966	0.619704	-5.04386
ENSG00000164587	1	0.150258	7.73695	1.66185	0.10109	0.485565	-4.54061
ENSG00000164690	1	-0.0687833	2.7999	-0.393777	0.694962	0.908182	-5.71335
ENSG00000164733	1	0.0768876	9.10215	0.621131	0.536565	0.838975	-5.6076
ENSG00000164761	1	0.940738	1.76182	3.0017	0.00373786	0.174568	-1.91022
ENSG00000164924	1	0.0407779	9.94857	0.52418	0.601837	0.870644	-5.65844
ENSG00000165025	1	0.462494	3.36856	1.99605	0.0499045	0.383004	-4.00677
ENSG00000165030	1	0.234581	5.39343	1.56282	0.122727	0.519214	-4.6818
ENSG00000165272	1	0.592452	1.09628	1.97904	0.0518119	0.387098	-4.03591
ENSG00000165458	1	0.0922584	6.27959	1.28213	0.204098	0.618319	-5.03773
ENSG00000165672	1	-0.00558136	6.98728	-0.0893918	0.92903	0.981244	-5.78095
ENSG00000165731	1	-0.549084	3.81402	-2.81515	0.00635718	0.200852	-2.35043
ENSG00000165819	1	0.00670854	6.10427	0.105298	0.916446	0.977192	-5.77953
ENSG00000165916	1	-0.144475	6.51843	-2.37697	0.0202396	0.291629	-3.29464
ENSG00000166033	1	-0.141792	7.66921	-1.03575	0.303976	0.704631	-5.29499
ENSG00000166128	1	0.115264	6.14734	1.7429	0.0858155	0.462379	-4.41921
ENSG00000166224	1	0.0974814	5.87825	1.56634	0.121853	0.517281	-4.67687
ENSG00000166326	1	-0.150192	6.99044	-2.64941	0.00999245	0.230988	-2.72231
ENSG00000166501	1	-0.0743631	9.48877	-0.675116	0.501863	0.825068	-5.5756
ENSG00000166503	1	-0.0251893	6.78114	-0.406731	0.685467	0.904616	-5.70859
ENSG00000166710	1	0.0670076	9.06885	0.341273	0.733955	0.922422	-5.73106
ENSG00000166747	1	-0.00750534	7.23139	-0.209258	0.834865	0.952967	-5.76448
ENSG00000166888	1	0.130189	5.61761	1.16604	0.247619	0.65958	-5.16549
ENSG00000166923	1	-0.308921	5.11677	-0.869549	0.387643	0.762327	-5.43861
ENSG00000166949	1	0.217189	6.53433	2.26169	0.0268769	0.316414	-3.52127
ENSG00000167005	1	-0.0432071	8.21069	-0.991922	0.324708	0.718333	-5.33527
ENSG00000167085	1	0.0381597	5.82709	0.662554	0.509828	0.82769	-5.58328
ENSG00000167193	1	0.0845186	7.15056	1.5648	0.122214	0.518235	-4.67901
ENSG00000167244	1	0.8173	4.72247	1.84427	0.0695534	0.428761	-4.26044
ENSG00000167535	1	0.0456512	6.99396	0.438016	0.662746	0.895129	-5.69646
ENSG00000167601	1	0.133291	5.7001	0.854375	0.3959	0.766998	-5.45055
ENSG00000167657	1	-0.192992	6.11574	-2.99883	0.00376906	0.174817	-1.91715
ENSG00000167658	1	0.0269019	10.9485	0.472946	0.637747	0.8865	-5.68186
ENSG00000167680	1	0.0950088	7.46176	1.00106	0.3203	0.71632	-5.32701
ENSG00000167775	1	-0.154889	4.91525	-1.94233	0.0561881	0.395529	-4.09834
ENSG00000167815	1	-0.206141	8.3569	-3.0761	0.00300759	0.163266	-1.72896
ENSG00000167851	1	0.772001	2.5158	3.11131	0.00271053	0.159246	-1.64206
ENSG00000168036	1	-0.0313337	8.62099	-0.566057	0.573195	0.857724	-5.63752
ENSG00000168040	1	-0.070393	4.73891	-1.005	0.318416	0.714751	-5.32344
ENSG00000168056	1	-0.0121815	6.40081	-0.177139	0.85992	0.960138	-5.77019
ENSG00000168067	1	-0.13581	5.90302	-1.76665	0.0817191	0.455045	-4.38264
ENSG00000168118	1	-0.0247189	5.55755	-0.433986	0.665655	0.896454	-5.69807
ENSG00000168209	1	0.733457	7.30944	4.25755	6.51778e-05	0.0721437	1.5232
ENSG00000168214	1	-0.0284747	6.50541	-0.43516	0.664807	0.89636	-5.6976
ENSG00000168310	1	0.0072628	4.25843	0.0998906	0.920721	0.978813	-5.78004
ENSG00000168329	1	0.227276	5.80846	0.636249	0.526776	0.834806	-5.59885
ENSG00000168398	1	0.393302	2.10502	1.99893	0.0495643	0.38253	-4.00165
ENSG00000168495	1	-0.00904465	6.30463	-0.158444	0.87457	0.963458	-5.77308
ENSG00000168542	1	0.95946	2.20564	2.21044	0.0304518	0.3286	-3.61972
ENSG00000168615	1	0.0795392	5.80324	1.04824	0.298194	0.701321	-5.28325
ENSG00000168685	1	0.133001	1.28274	0.400401	0.690101	0.906754	-5.71093
ENSG00000168884	1	0.0858735	3.6567	0.712652	0.478469	0.813423	-5.55181
ENSG00000168918	1	0.259667	4.21139	1.72971	0.0881629	0.464961	-4.43932
ENSG00000169032	1	-0.0149928	6.87823	-0.171386	0.864423	0.961093	-5.77111
ENSG00000169083	1	-0.0869775	3.43667	-0.504084	0.615812	0.877709	-5.66791
ENSG00000169213	1	-0.156273	6.98603	-0.753075	0.454031	0.802324	-5.52471
ENSG00000169252	1	0.130607	4.77719	1.05034	0.297232	0.700362	-5.28125
ENSG00000169398	1	-0.0921143	7.52084	-1.34087	0.184368	0.593448	-4.9687
ENSG00000169403	1	0.187851	3.43662	0.7584	0.450823	0.800432	-5.52108
ENSG00000169413	1	0.561175	3.1639	2.03554	0.0456881	0.371687	-3.93815
ENSG00000169429	1	0.111192	1.76375	0.186398	0.852693	0.957519	-5.76864
ENSG00000169508	1	0.124047	2.05425	0.413215	0.680734	0.902297	-5.70615
ENSG00000169750	1	-0.12435	4.73356	-1.17308	0.244804	0.657906	-5.15807
ENSG00000169884	1	0.183901	5.4523	1.42558	0.158525	0.564699	-4.86403
ENSG00000169896	1	0.298072	3.30271	1.6593	0.101602	0.486162	-4.54434
ENSG00000169926	1	-0.0997296	7.66074	-1.53316	0.129819	0.529338	-4.72246
ENSG00000170017	1	0.0899489	6.96121	0.960239	0.340294	0.729847	-5.36331
ENSG00000170310	1	-0.166957	3.28335	-2.07527	0.0416993	0.361609	-3.86738
ENSG00000170345	1	-0.291152	7.72476	-0.964393	0.338308	0.72764	-5.35961
ENSG00000170425	1	0.113321	3.78083	0.50026	0.618502	0.879191	-5.66966
ENSG00000170458	1	0.62987	5.79812	1.9893	0.0507423	0.385	-4.01897
ENSG00000170581	1	0.012706	7.48571	0.14844	0.882429	0.966423	-5.77449
ENSG00000170677	1	0.132905	6.22286	1.47659	0.144345	0.549206	-4.7981
ENSG00000170962	1	0.358738	2.50351	1.60461	0.113156	0.505916	-4.62316
ENSG00000170989	1	0.277638	7.71323	1.60753	0.112591	0.505001	-4.61913
ENSG00000171105	1	-0.00740087	6.83159	-0.137757	0.890835	0.968272	-5.7759
ENSG00000171132	1	-0.257555	7.54331	-3.55628	0.00068554	0.12016	-0.484226
ENSG00000171150	1	-0.10517	6.32319	-1.60408	0.113275	0.505916	-4.62392
ENSG00000171206	1	0.0568407	7.1096	1.01226	0.314959	0.712028	-5.31681
ENSG00000171223	1	0.00864796	7.61078	0.0383145	0.969551	0.991162	-5.78395
ENSG00000171316	1	0.0273067	5.94378	0.199865	0.842181	0.954174	-5.76625
ENSG00000171456	1	0.019138	6.72331	0.392406	0.69597	0.908488	-5.71384
ENSG00000171522	1	0.336965	2.11625	1.02732	0.307882	0.706303	-5.30288
ENSG00000171791	1	0.158027	5.50673	1.45995	0.14885	0.553638	-4.81984
ENSG00000171860	1	0.566336	3.72257	2.09269	0.0401174	0.358302	-3.83666
ENSG00000171867	1	0.1216	10.582	1.56493	0.122185	0.518218	-4.67883
ENSG00000171885	1	0.435012	10.595	2.15302	0.0348732	0.343661	-3.72675
ENSG00000171951	1	0.0828622	8.86772	0.461413	0.645978	0.889515	-5.68678
ENSG00000172059	1	0.0888073	4.19503	0.669786	0.505234	0.826349	-5.57888
ENSG00000172175	1	0.0855821	4.6781	1.11355	0.269345	0.676501	-5.21945
ENSG00000172183	1	-0.273567	1.8105	-1.1839	0.240522	0.654628	-5.14658
ENSG00000172216	1	0.359341	5.80801	2.41472	0.0184403	0.281932	-3.21925
ENSG00000172349	1	0.718858	3.28384	3.34764	0.00132419	0.141403	-1.04057
ENSG00000172575	1	-0.114538	6.27327	-0.796881	0.428291	0.785585	-5.49378
ENSG00000172817	1	0.0303956	3.61031	0.284388	0.776966	0.936185	-5.74743
ENSG00000172845	1	0.0189555	6.73802	0.455932	0.649873	0.890364	-5.68911
ENSG00000173039	1	0.130289	5.60464	1.97913	0.0518011	0.387098	-4.03575
ENSG00000173153	1	-0.24435	5.49544	-2.30728	0.0240513	0.306464	-3.43278
ENSG00000173334	1	0.087206	6.02395	0.48069	0.632288	0.885227	-5.67845
ENSG00000173372	1	0.909811	5.50842	2.4247	0.0180169	0.279747	-3.19995
ENSG00000173391	1	0.251419	4.72314	0.990472	0.325481	0.718647	-5.33651
ENSG00000173511	1	-0.0511854	6.10304	-0.576103	0.566424	0.854229	-5.63227
ENSG00000173530	1	0.889787	2.14095	3.73464	0.00038361	0.106782	0.00864429
ENSG00000173692	1	-0.12208	6.32297	-2.51504	0.0142403	0.260267	-3.0109
ENSG00000174059	1	-0.608211	4.06859	-2.48938	0.0152521	0.268308	-3.06585
ENSG00000174125	1	0.440029	3.3946	2.04656	0.0445282	0.368836	-3.91846
ENSG00000174130	1	0.389229	3.5856	2.22288	0.0295091	0.325343	-3.59542
ENSG00000174600	1	0.208099	3.20377	0.92572	0.357829	0.744414	-5.39286
ENSG00000174738	1	0.0160028	7.97599	0.182254	0.855919	0.958434	-5.76935
ENSG00000174775	1	0.0452838	5.44815	0.671689	0.504029	0.825807	-5.57771
ENSG00000174807	1	-0.204463	1.75907	-0.902802	0.369778	0.75102	-5.41189
ENSG00000174842	1	-0.0762898	3.88853	-0.865619	0.389705	0.762967	-5.44179
ENSG00000174944	1	-0.162728	1.89888	-0.774499	0.441287	0.79392	-5.50985
ENSG00000175104	1	0.133271	5.91584	2.12943	0.036796	0.349657	-3.76947
ENSG00000175166	1	-0.0776648	7.70697	-1.67245	0.0989729	0.482391	-4.52503
ENSG00000175206	1	0.52748	2.88633	2.00706	0.0486876	0.379411	-3.98769
ENSG00000175354	1	0.127221	4.72321	1.59132	0.116118	0.508664	-4.64194
ENSG00000175467	1	-0.00295239	5.79475	-0.0501753	0.960128	0.988411	-5.78347
ENSG00000175582	1	-0.105492	8.28041	-2.18402	0.0323694	0.335598	-3.66858
ENSG00000175899	1	0.0563813	7.26075	0.282989	0.778052	0.936662	-5.74778
ENSG00000176171	1	-0.0393606	6.64107	-0.555027	0.580675	0.86127	-5.64319
ENSG00000176390	1	0.0873651	4.03627	1.10988	0.270914	0.677317	-5.22314
ENSG00000176903	1	-0.064033	9.41707	-1.0341	0.304706	0.70489	-5.29657
ENSG00000177189	1	-0.0286175	6.14508	-0.376584	0.707641	0.913329	-5.71943
ENSG00000177479	1	-0.20682	6.61906	-4.07225	0.000122563	0.0806853	0.981718
ENSG00000177548	1	-0.130485	3.92469	-1.67925	0.0976353	0.480232	-4.51499
ENSG00000177606	1	0.4252	8.81336	2.85112	0.005759	0.196439	-2.2684
ENSG00000177663	1	0.174552	5.66519	1.38096	0.171778	0.57936	-4.91992
ENSG00000177697	1	0.220247	5.4018	1.92635	0.0581893	0.399539	-4.12519
ENSG00000177885	1	0.036249	6.63979	0.53209	0.596376	0.867515	-5.65461
ENSG00000177889	1	-0.152041	7.36675	-2.89734	0.00504212	0.189961	-2.15888
ENSG00000178035	1	-0.00220958	6.43621	-0.043277	0.965606	0.990117	-5.78377
ENSG00000178053	1	0.112229	4.26618	1.34813	0.182033	0.591004	-4.95996
ENSG00000178585	1	-0.079439	5.90989	-0.921432	0.360042	0.745508	-5.39646
ENSG00000178623	1	0.300059	1.8103	1.80377	0.0756411	0.441908	-4.32458
ENSG00000178951	1	-0.181096	7.27222	-2.20784	0.030589	0.329209	-3.62388
ENSG00000179041	1	-0.0295176	5.4061	-0.369809	0.71266	0.914788	-5.72175
ENSG00000179218	1	0.12846	8.74509	1.80659	0.0751959	0.441094	-4.32013
ENSG00000179295	1	-0.139502	8.63943	-2.25791	0.0271242	0.316414	-3.52855
ENSG00000179388	1	0.229268	7.10637	1.14166	0.257634	0.667511	-5.19079
ENSG00000180914	1	0.426347	3.89093	1.83188	0.0713449	0.432314	-4.28009
ENSG00000181104	1	0.277435	2.95591	1.63639	0.10632	0.494032	-4.57765
ENSG00000181195	1	-0.791537	4.03443	-2.45073	0.0168588	0.275007	-3.14648
ENSG00000181852	1	-0.0570736	7.5077	-0.988735	0.326254	0.719805	-5.33813
ENSG00000182199	1	0.158836	5.46256	1.67475	0.0985196	0.481812	-4.52164
ENSG00000182389	1	-0.295466	7.82757	-2.78292	0.00694701	0.204962	-2.42378
ENSG00000182511	1	0.181666	3.76659	1.13757	0.259242	0.669191	-5.19505
ENSG00000182568	1	-0.0203194	7.91712	-0.259569	0.795971	0.942136	-5.75364
ENSG00000182578	1	0.467175	5.9814	1.66496	0.100579	0.485158	-4.53627
ENSG00000182580	1	-0.0299135	4.52876	-0.221331	0.825489	0.951646	-5.76209
ENSG00000182621	1	-0.342013	7.57279	-3.91206	0.000212004	0.0934156	0.513762
ENSG00000182718	1	0.579541	2.99379	1.8063	0.0753023	0.441094	-4.3208
ENSG00000183020	1	0.0431912	6.94154	0.731884	0.466723	0.809099	-5.53913
ENSG00000183049	1	-0.109772	8.04445	-1.25853	0.21245	0.626733	-5.06463
ENSG00000183087	1	-0.121651	5.7234	-1.72624	0.0887879	0.465157	-4.44458
ENSG00000183258	1	-0.0820539	6.78291	-1.38043	0.171919	0.57936	-4.92057
ENSG00000183486	1	0.371907	2.64909	1.15654	0.2515	0.662657	-5.17541
ENSG00000183735	1	-0.141885	5.20206	-2.90981	0.00486664	0.188581	-2.12952
ENSG00000183864	1	0.263553	6.97302	3.62155	0.000555362	0.117128	-0.305667
ENSG00000184056	1	-0.0818255	4.65112	-1.22671	0.224108	0.637358	-5.10016
ENSG00000184304	1	-0.0389481	3.79164	-0.384393	0.701872	0.911013	-5.7167
ENSG00000184371	1	0.2161	4.8182	1.75856	0.0830958	0.457806	-4.39515
ENSG00000184451	1	-0.233905	2.63269	-1.65922	0.101619	0.486162	-4.54446
ENSG00000184557	1	0.829978	4.31723	1.64026	0.105627	0.493078	-4.57226
ENSG00000184588	1	-0.129183	6.65568	-1.38909	0.169281	0.576506	-4.90986
ENSG00000184678	1	0.332044	7.13341	2.92278	0.00469295	0.186547	-2.09925
ENSG00000184916	1	0.00549322	4.92091	0.0802772	0.93625	0.982493	-5.78166
ENSG00000184990	1	-0.0444373	4.79841	-0.642226	0.522859	0.833262	-5.59541
ENSG00000185043	1	0.127138	5.21199	1.81719	0.0735397	0.436998	-4.30333
ENSG00000185201	1	0.41794	3.88235	1.40695	0.164022	0.57095	-4.88759
ENSG00000185507	1	0.350184	3.43379	1.37292	0.174278	0.581718	-4.92981
ENSG00000185513	1	-0.0383052	6.01959	-0.447777	0.65572	0.892218	-5.69249
ENSG00000185591	1	0.0527151	6.74005	0.809781	0.420856	0.780808	-5.48437
ENSG00000185627	1	-0.131886	5.87535	-2.22655	0.0292513	0.324725	-3.58847
ENSG00000185630	1	-0.0784839	7.65413	-1.15984	0.250118	0.661265	-5.17198
ENSG00000185745	1	-0.0977642	7.05559	-0.46811	0.641219	0.888131	-5.68392
ENSG00000185811	1	0.493943	2.92175	2.22613	0.0292803	0.324725	-3.58926
ENSG00000186716	1	0.0192694	6.94029	0.243464	0.808369	0.947031	-5.75736
ENSG00000186834	1	0.0114424	7.70424	0.171596	0.864258	0.961093	-5.77108
ENSG00000186951	1	0.203382	5.73141	1.69032	0.0955015	0.477013	-4.49859
ENSG00000187098	1	-0.0967433	3.68821	-0.807438	0.422195	0.782361	-5.4861
ENSG00000187210	1	0.159613	3.64736	0.903871	0.369215	0.750651	-5.41102
ENSG00000187266	1	0.0115635	3.65074	0.121214	0.903875	0.973227	-5.77787
ENSG00000187554	1	0.670973	2.72976	2.57835	0.012073	0.24693	-2.87662
ENSG00000187608	1	-0.0720294	5.48979	-0.222497	0.824602	0.951646	-5.76185
ENSG00000187764	1	-0.0813251	6.92335	-0.586896	0.559214	0.850265	-5.6265
ENSG00000188313	1	0.253375	4.38757	1.16488	0.248143	0.65958	-5.16667
ENSG00000188379	1	-0.546433	1.0414	-1.67003	0.0994534	0.483052	-4.5286
ENSG00000188404	1	0.34512	1.80384	1.23335	0.221639	0.634608	-5.09282
ENSG00000196083	1	-0.120539	4.86736	-1.10716	0.272078	0.677849	-5.22586
ENSG00000196189	1	0.129719	5.50546	0.801777	0.425478	0.784073	-5.49021
ENSG00000196262	1	-0.154214	7.22558	-2.11219	0.0382997	0.353661	-3.80088
ENSG00000196352	1	-0.0605778	4.49514	-0.428653	0.669514	0.89777	-5.70018
ENSG00000196405	1	-0.0425505	7.14702	-0.817022	0.416733	0.77952	-5.47901
ENSG00000196411	1	-0.00567997	2.95167	-0.0361107	0.971299	0.991543	-5.78403
ENSG00000196419	1	-0.0811547	6.99538	-1.84788	0.0689146	0.427759	-4.25418
ENSG00000196535	1	-0.159783	6.86881	-2.15756	0.0344535	0.342995	-3.71777
ENSG00000196639	1	0.39075	4.80607	2.64891	0.0100129	0.230988	-2.7238
ENSG00000196664	1	0.530599	3.36304	1.72572	0.0889487	0.465548	-4.44554
ENSG00000196730	1	0.0088773	6.9474	0.0933616	0.925887	0.980246	-5.78062
ENSG00000196776	1	-0.110967	8.6582	-1.47303	0.145299	0.550067	-4.80277
ENSG00000196843	1	0.313115	4.41995	1.68977	0.0956346	0.477112	-4.49946
ENSG00000196954	1	0.333182	2.70099	1.38683	0.169967	0.577229	-4.91266
ENSG00000197043	1	-0.299337	7.21386	-2.94522	0.00439873	0.182455	-2.04562
ENSG00000197045	1	0.0378772	8.64375	0.422346	0.674089	0.899704	-5.70265
ENSG00000197081	1	0.0603946	6.27687	0.875829	0.384168	0.76057	-5.4337
ENSG00000197122	1	0.102321	5.33912	1.26877	0.208794	0.622078	-5.05302
ENSG00000197329	1	0.260217	5.20458	3.19527	0.00210899	0.153996	-1.4319
ENSG00000197405	1	0.809182	2.05833	2.78612	0.00688573	0.204736	-2.41648
ENSG00000197461	1	0.016021	5.6567	0.227143	0.820985	0.950775	-5.76089
ENSG00000197471	1	0.238035	2.05024	0.988741	0.326251	0.719805	-5.33813
ENSG00000197548	1	0.0419058	5.25483	0.915458	0.363146	0.747102	-5.40144
ENSG00000197594	1	0.0543164	1.49828	0.343803	0.732042	0.922276	-5.73028
ENSG00000197635	1	-0.370111	1.73244	-1.12331	0.265209	0.673828	-5.20959
ENSG00000197747	1	0.489748	3.32267	1.89673	0.0620974	0.409851	-4.17463
ENSG00000197956	1	0.123846	6.66507	0.992395	0.324504	0.718333	-5.33482
ENSG00000198001	1	-0.0406047	3.63806	-0.408923	0.683865	0.903881	-5.70777
ENSG00000198053	1	-0.012063	8.8292	-0.179572	0.858016	0.95914	-5.76979
ENSG00000198223	1	0.339833	2.56223	1.62045	0.109707	0.500586	-4.60059
ENSG00000198791	1	-0.0288257	7.19058	-0.638887	0.525016	0.833523	-5.59737
ENSG00000198793	1	-0.0458778	7.06545	-1.1594	0.250299	0.6613	-5.17245
ENSG00000198805	1	0.228263	4.46402	1.19181	0.237473	0.651155	-5.1381
ENSG00000198846	1	-0.144878	4.56413	-1.32027	0.191118	0.60161	-4.99325
ENSG00000198925	1	-0.0827301	7.43444	-1.34763	0.182195	0.591073	-4.96057
ENSG00000198933	1	0.0589761	5.68652	0.822469	0.413649	0.778113	-5.47494
ENSG00000203747	1	0.947813	3.83279	2.50201	0.0147904	0.264991	-3.04045
ENSG00000204103	1	0.105326	6.3146	0.535972	0.593741	0.866916	-5.65268
ENSG00000204104	1	-0.165674	4.95468	-2.32147	0.0232271	0.303344	-3.40493
ENSG00000204252	1	0.760962	3.15427	2.92323	0.00469382	0.186547	-2.0991
ENSG00000213903	1	0.035626	2.61201	0.236274	0.813921	0.948314	-5.75895
ENSG00000213918	1	0.0602031	4.91427	0.866706	0.389113	0.762759	-5.44093
ENSG00000213949	1	-0.115227	3.96707	-0.575033	0.567155	0.85476	-5.63282
ENSG00000215301	1	-0.0812467	8.71119	-1.47032	0.14603	0.550927	-4.80632
ENSG00000215788	1	0.0933756	5.33466	0.696463	0.488494	0.818475	-5.56222
ENSG00000221823	1	-0.0662994	8.27456	-0.730333	0.467664	0.809576	-5.54016
ENSG00000221869	1	0.498899	5.72379	1.96549	0.0534941	0.389937	-4.05973
ENSG00000225697	1	0.0338433	3.80812	0.365486	0.715869	0.916897	-5.72321
ENSG00000231389	1	0.26468	5.00497	1.09382	0.277929	0.683824	-5.23906
ENSG00000239672	1	-0.113864	5.48957	-1.374	0.173897	0.581446	-4.92848
ENSG00000239697	1	0.0659898	3.91796	0.736019	0.464219	0.807455	-5.53636
ENSG00000239713	1	0.0490578	1.18918	0.226439	0.821531	0.950868	-5.76104
ENSG00000254087	1	0.457419	3.74209	2.26935	0.0263949	0.314247	-3.50673

### Sheet: RNA-seq_PD
X	symbol	baseMean	log2FoldChange	lfcSE	stat	pvalue	padj
ENSG00000173110	HSPA6	1306.72	1.83193	0.238948	7.66664	1.77e-14	3.1e-10
ENSG00000123689	G0S2	130.157	1.5064	0.221366	6.80502	1.01e-11	8.88e-08
ENSG00000204389	HSPA1A	10801.7	1.49257	0.226556	6.58808	4.46e-11	2.61e-07
ENSG00000106211	HSPB1	9679.16	1.29649	0.206143	6.28928	3.19e-10	1.4e-06
ENSG00000137731	FXYD2	8.74681	0.979849	0.161285	6.07525	1.24e-09	3.63e-06
ENSG00000152049	KCNE4	280.985	1.3094	0.215355	6.08018	1.2e-09	3.63e-06
ENSG00000111181	SLC6A12	1056.93	0.745494	0.125519	5.93929	2.86e-09	6.5e-06
ENSG00000204388	HSPA1B	8858.49	1.28556	0.21665	5.9338	2.96e-09	6.5e-06
ENSG00000149257	SERPINH1	1139.77	1.29163	0.219355	5.88833	3.9e-09	7.62e-06
ENSG00000132002	DNAJB1	7273.98	1.21137	0.207774	5.8302	5.54e-09	9.73e-06
ENSG00000042062	FAM65C	202.229	1.01048	0.173971	5.80831	6.31e-09	1.01e-05
ENSG00000168209	DDIT4	1825.44	1.0087	0.178519	5.65037	1.6e-08	2.35e-05
ENSG00000072682	P4HA2	473.156	0.700144	0.124403	5.62805	1.82e-08	2.46e-05
ENSG00000180198	RCC1	212.105	0.739339	0.133217	5.54988	2.86e-08	3.59e-05
ENSG00000188425	NANOS2	7.64353	1.2862	0.23728	5.42058	5.94e-08	6.96e-05
ENSG00000116096	SPR	448.629	0.813681	0.153137	5.31344	1.08e-07	0.000108737
ENSG00000173991	TCAP	319.026	0.87949	0.165717	5.30718	1.11e-07	0.000108737
ENSG00000187796	CARD9	252.473	0.693539	0.130562	5.31194	1.08e-07	0.000108737
ENSG00000086570	FAT2	709.722	-1.23021	0.235039	-5.23407	1.66e-07	0.000153424
ENSG00000008086	CDKL5	98.1771	-1.14755	0.221689	-5.17639	2.26e-07	0.000189383
ENSG00000145863	GABRA6	168.378	-1.22724	0.236847	-5.18157	2.2e-07	0.000189383
ENSG00000105655	ISYNA1	818.852	0.666774	0.129504	5.14869	2.62e-07	0.000209612
ENSG00000180182	MED14	938.111	-0.419508	0.0819235	-5.12073	3.04e-07	0.000232638
ENSG00000183615	FAM167B	61.3439	0.979499	0.191804	5.10677	3.28e-07	0.000240046
ENSG00000149451	ADAM33	748.59	0.840857	0.166465	5.05126	4.39e-07	0.000306534
ENSG00000243927	MRPS6	1203.27	0.774384	0.153493	5.04507	4.53e-07	0.000306534
ENSG00000021488	SLC7A9	60.0844	0.939488	0.186632	5.0339	4.81e-07	0.000312918
ENSG00000185955	C7orf61	139.834	1.06775	0.212481	5.02515	5.03e-07	0.000315838
ENSG00000151929	BAG3	2287.22	1.02947	0.206427	4.98709	6.13e-07	0.000371572
ENSG00000089050	RBBP9	409.529	-0.33634	0.0679981	-4.94631	7.56e-07	0.000443216
ENSG00000181016	LSMEM1	170.303	0.809419	0.163882	4.93902	7.85e-07	0.000445253
ENSG00000185022	MAFF	498.794	0.957856	0.19462	4.92167	8.58e-07	0.000471411
ENSG00000100985	MMP9	10.4158	1.15892	0.236295	4.90454	9.36e-07	0.000489522
ENSG00000188511	C22orf34	45.7597	0.82061	0.167389	4.9024	9.47e-07	0.000489522
ENSG00000164850	GPER	353.63	0.67617	0.138855	4.8696	1.12e-06	0.000561681
ENSG00000015520	NPC1L1	28.6907	1.13981	0.234759	4.85526	1.2e-06	0.000574812
ENSG00000070495	JMJD6	1203.54	0.664424	0.136881	4.85403	1.21e-06	0.000574812
ENSG00000124593	PRICKLE4	593.832	0.547946	0.114409	4.78934	1.67e-06	0.000774136
ENSG00000050438	SLC4A8	672.996	-0.660308	0.138814	-4.75677	1.97e-06	0.000886736
ENSG00000140044	JDP2	911.188	0.562866	0.118572	4.74703	2.06e-06	0.000907233
ENSG00000056736	IL17RB	1304.06	0.653887	0.138623	4.71702	2.39e-06	0.00101954
ENSG00000168404	MLKL	229.947	0.902694	0.19171	4.70864	2.49e-06	0.00101954
ENSG00000196900	C5orf48	3.39711	1.07666	0.228581	4.71017	2.48e-06	0.00101954
ENSG00000166359	WDR88	32.9011	-0.672597	0.143523	-4.68633	2.78e-06	0.00111134
ENSG00000132130	LHX1	44.0829	-1.06587	0.228346	-4.66779	3.04e-06	0.0011894
ENSG00000163221	S100A12	18.3529	1.0951	0.235501	4.65008	3.32e-06	0.001242
ENSG00000254806	SYS1-DBNDD2	58.0526	-0.635338	0.136634	-4.64993	3.32e-06	0.001242
ENSG00000135736	CCDC102A	77.8569	0.75046	0.162785	4.61012	4.02e-06	0.00139685
ENSG00000138411	HECW2	382.738	-0.624684	0.13565	-4.60511	4.12e-06	0.00139685
ENSG00000142627	EPHA2	159.094	0.807054	0.175195	4.60662	4.09e-06	0.00139685
ENSG00000151466	SCLT1	264.185	-0.465776	0.101101	-4.60705	4.08e-06	0.00139685
ENSG00000168003	SLC3A2	3803.56	0.460132	0.0999277	4.60464	4.13e-06	0.00139685
ENSG00000171206	TRIM8	3755.05	0.371138	0.0809356	4.58559	4.53e-06	0.00150161
ENSG00000169228	RAB24	754.068	0.414558	0.0907091	4.57019	4.87e-06	0.00158001
ENSG00000268404	AL138781.1	20.6576	0.840423	0.184013	4.56719	4.94e-06	0.00158001
ENSG00000008130	NADK	1557.05	0.256935	0.0564408	4.55229	5.31e-06	0.00166585
ENSG00000101187	SLCO4A1	1368.14	0.926723	0.204268	4.53679	5.71e-06	0.00172495
ENSG00000178602	OTOS	66.5812	0.899499	0.198392	4.53395	5.79e-06	0.00172495
ENSG00000187266	EPOR	375.084	0.513669	0.113178	4.5386	5.66e-06	0.00172495
ENSG00000173530	TNFRSF10D	159.466	0.950805	0.209954	4.52863	5.94e-06	0.00173947
ENSG00000131373	HACL1	366.011	-0.422553	0.0937091	-4.5092	6.51e-06	0.0017875
ENSG00000174948	GPR149	8.09678	-1.07643	0.238691	-4.50975	6.49e-06	0.0017875
ENSG00000183963	SMTN	1152.42	0.827464	0.183184	4.51712	6.27e-06	0.0017875
ENSG00000196597	ZNF782	119.357	-0.503614	0.111663	-4.51013	6.48e-06	0.0017875
ENSG00000198003	CCDC151	223.027	0.636428	0.141338	4.50289	6.7e-06	0.00181303
ENSG00000177464	GPR4	286.633	0.935271	0.207966	4.49722	6.88e-06	0.00183381
ENSG00000143127	ITGA10	334.582	0.77358	0.172182	4.4928	7.03e-06	0.00184436
ENSG00000175054	ATR	674.983	-0.355745	0.0794121	-4.47973	7.47e-06	0.0019322
ENSG00000261857	MIA	5.07912	1.06455	0.238109	4.47083	7.79e-06	0.00198516
ENSG00000083444	PLOD1	1642.76	0.524075	0.117722	4.4518	8.52e-06	0.00213853
ENSG00000198417	MT1F	996.42	0.820785	0.185116	4.43389	9.25e-06	0.00229157
ENSG00000095002	MSH2	927.559	-0.311086	0.0703073	-4.42466	9.66e-06	0.00235853
ENSG00000077150	NFKB2	362.172	0.708689	0.160403	4.41817	9.95e-06	0.00236474
ENSG00000144306	SCRN3	752.826	-0.381041	0.0862381	-4.41847	9.94e-06	0.00236474
ENSG00000110887	DAO	38.0207	-1.04967	0.238808	-4.39543	1.11e-05	0.00249166
ENSG00000125733	TRIP10	471.55	0.689277	0.156801	4.39586	1.1e-05	0.00249166
ENSG00000130856	ZNF236	599.54	-0.311597	0.0708082	-4.40057	1.08e-05	0.00249166
ENSG00000198580	AC073343.1	57.8928	-0.688656	0.156467	-4.40127	1.08e-05	0.00249166
ENSG00000083097	DOPEY1	1643.01	-0.420328	0.0960068	-4.3781	1.2e-05	0.00260024
ENSG00000187922	LCN10	18.1433	0.968421	0.22134	4.37526	1.21e-05	0.00260024
ENSG00000198743	SLC5A3	1174.19	0.688967	0.157436	4.37618	1.21e-05	0.00260024
ENSG00000214530	STARD10	1165.92	0.499307	0.114087	4.37654	1.21e-05	0.00260024
ENSG00000034533	ASTE1	234.189	-0.338242	0.077511	-4.36379	1.28e-05	0.00261305
ENSG00000124440	HIF3A	2045.81	0.823152	0.18835	4.37032	1.24e-05	0.00261305
ENSG00000147174	ACRC	232.865	0.64825	0.14843	4.36737	1.26e-05	0.00261305
ENSG00000168005	C11orf84	707.482	0.498739	0.114287	4.36393	1.28e-05	0.00261305
ENSG00000088836	SLC4A11	153.905	0.64577	0.148294	4.35466	1.33e-05	0.00261985
ENSG00000131097	HIGD1B	255.223	0.707769	0.162583	4.35327	1.34e-05	0.00261985
ENSG00000177234	C10orf85	118.238	0.789219	0.181133	4.35712	1.32e-05	0.00261985
ENSG00000178694	NSUN3	181.365	-0.415032	0.0951857	-4.36023	1.3e-05	0.00261985
ENSG00000129437	KLK14	66.6996	0.733521	0.168704	4.34799	1.37e-05	0.00264621
ENSG00000172748	ZNF596	207.54	-0.554554	0.127594	-4.34625	1.38e-05	0.00264621
ENSG00000163257	DCAF16	885.676	-0.505566	0.11667	-4.33331	1.47e-05	0.0027734
ENSG00000173039	RELA	1561.58	0.540545	0.124824	4.33047	1.49e-05	0.0027734
ENSG00000181195	PENK	288.556	-1.03427	0.238924	-4.32888	1.5e-05	0.0027734
ENSG00000141449	GREB1L	36.0362	-0.856031	0.198161	-4.31987	1.56e-05	0.00280062
ENSG00000156968	MPV17L	100.801	-0.554718	0.128297	-4.32371	1.53e-05	0.00280062
ENSG00000175832	ETV4	64.535	0.93102	0.215416	4.32197	1.55e-05	0.00280062
ENSG00000176046	NUPR1	938.563	0.824887	0.191103	4.31646	1.59e-05	0.00281546
ENSG00000115648	MLPH	47.8839	0.982345	0.22796	4.3093	1.64e-05	0.00285037
ENSG00000196440	ARMCX4	1060.95	-0.353823	0.0821094	-4.30916	1.64e-05	0.00285037
ENSG00000213654	GPSM3	202.35	0.636661	0.147815	4.30714	1.65e-05	0.00285037
ENSG00000157833	GAREML	1403.05	0.689315	0.160588	4.29244	1.77e-05	0.00295886
ENSG00000187800	PEAR1	245.27	0.70346	0.163831	4.29382	1.76e-05	0.00295886
ENSG00000197826	C4orf22	7.37711	-1.03071	0.239945	-4.2956	1.74e-05	0.00295886
ENSG00000029364	SLC39A9	1455.9	-0.173967	0.0406077	-4.2841	1.83e-05	0.00301461
ENSG00000197723	HSPB9	7.07495	0.908814	0.212102	4.28481	1.83e-05	0.00301461
ENSG00000115657	ABCB6	647.287	0.434037	0.101679	4.26869	1.97e-05	0.00320056
ENSG00000196646	ZNF136	213.476	-0.483048	0.113624	-4.25127	2.13e-05	0.00341571
ENSG00000196724	ZNF418	276.702	-0.435161	0.10239	-4.25005	2.14e-05	0.00341571
ENSG00000126775	ATG14	968.381	-0.329198	0.077739	-4.23466	2.29e-05	0.00362527
ENSG00000121966	CXCR4	264.846	0.834326	0.19734	4.22787	2.36e-05	0.00367029
ENSG00000135824	RGS8	28.9014	-0.991146	0.234395	-4.22854	2.35e-05	0.00367029
ENSG00000075275	CELSR1	84.4279	0.83564	0.198	4.22039	2.44e-05	0.00372816
ENSG00000161992	C16orf11	67.4414	-0.946834	0.224347	-4.2204	2.44e-05	0.00372816
ENSG00000173588	CCDC41	277.684	-0.41929	0.0994185	-4.21742	2.47e-05	0.00374497
ENSG00000151893	CACUL1	1208.11	-0.250899	0.0596568	-4.2057	2.6e-05	0.00391072
ENSG00000142694	EVA1B	166.33	0.501019	0.1192	4.20318	2.63e-05	0.00392102
ENSG00000151320	AKAP6	4302.54	-0.368853	0.087797	-4.2012	2.66e-05	0.00392228
ENSG00000179813	FAM216B	19.7798	-0.924764	0.22024	-4.19889	2.68e-05	0.00392945
ENSG00000088826	SMOX	1819.82	0.535306	0.127689	4.19226	2.76e-05	0.00393881
ENSG00000099875	MKNK2	2684.6	0.67183	0.160359	4.18952	2.8e-05	0.00393881
ENSG00000123572	NRK	14.1066	-0.991431	0.236548	-4.19124	2.77e-05	0.00393881
ENSG00000167380	ZNF226	597.22	-0.455223	0.108658	-4.18949	2.8e-05	0.00393881
ENSG00000178385	PLEKHM3	114.869	-0.900585	0.214983	-4.1891	2.8e-05	0.00393881
ENSG00000104331	IMPAD1	2831.2	-0.27552	0.0659008	-4.18083	2.9e-05	0.00405251
ENSG00000135976	ANKRD36	343.601	-0.55095	0.132054	-4.17217	3.02e-05	0.00416365
ENSG00000162383	SLC1A7	138.257	0.976435	0.234148	4.17017	3.04e-05	0.00416365
ENSG00000188763	FZD9	159.923	0.615448	0.147614	4.16931	3.06e-05	0.00416365
ENSG00000070031	SCT	8.98295	0.974797	0.234177	4.16266	3.15e-05	0.00417669
ENSG00000109943	CRTAM	65.8641	-0.978637	0.235045	-4.16362	3.13e-05	0.00417669
ENSG00000146278	PNRC1	1773.26	0.404462	0.0971884	4.16163	3.16e-05	0.00417669
ENSG00000198890	PRMT6	340.459	-0.377814	0.090679	-4.1665	3.09e-05	0.00417669
ENSG00000130254	SAFB2	3923.84	0.402611	0.0969499	4.15277	3.28e-05	0.00430936
ENSG00000225828	FAM229A	232.927	0.56791	0.136935	4.14728	3.36e-05	0.00438126
ENSG00000180448	HMHA1	608.269	0.449841	0.108672	4.13945	3.48e-05	0.00450027
ENSG00000116984	MTR	1292.53	-0.415132	0.100388	-4.13527	3.55e-05	0.00454951
ENSG00000142632	ARHGEF19	58.1681	0.642547	0.155742	4.12572	3.7e-05	0.00457975
ENSG00000172530	BANP	453.403	0.392009	0.0950209	4.1255	3.7e-05	0.00457975
ENSG00000173040	EVC2	47.1646	0.743713	0.180089	4.12969	3.63e-05	0.00457975
ENSG00000189409	MMP23B	12.1824	0.857804	0.207615	4.1317	3.6e-05	0.00457975
ENSG00000204936	CD177	93.8886	0.983853	0.238417	4.1266	3.68e-05	0.00457975
ENSG00000167676	PLIN4	613.674	0.73131	0.177963	4.10932	3.97e-05	0.0048784
ENSG00000187554	TLR5	83.047	0.683698	0.166488	4.10659	4.02e-05	0.00490211
ENSG00000167711	SERPINF2	107.46	0.713348	0.173805	4.10431	4.06e-05	0.00491665
ENSG00000184923	NUTM2A	31.6716	-0.749381	0.183612	-4.08134	4.48e-05	0.0053917
ENSG00000087510	TFAP2C	43.9118	0.77071	0.189565	4.06569	4.79e-05	0.00555384
ENSG00000100014	SPECC1L	1093.2	0.293324	0.0720854	4.06912	4.72e-05	0.00555384
ENSG00000104892	KLC3	10.7587	0.792114	0.194618	4.0701	4.7e-05	0.00555384
ENSG00000131446	MGAT1	2178.62	0.301114	0.0740737	4.06506	4.8e-05	0.00555384
ENSG00000135457	TFCP2	1031.1	-0.216545	0.053241	-4.06727	4.76e-05	0.00555384
ENSG00000198185	ZNF334	397.184	-0.478966	0.117622	-4.07208	4.66e-05	0.00555384
ENSG00000133315	MACROD1	501.819	0.447485	0.110179	4.06144	4.88e-05	0.00560382
ENSG00000249141	RP11-514O12.4	1.81107	0.942973	0.232593	4.05417	5.03e-05	0.00574342
ENSG00000129667	RHBDF2	483.511	0.719448	0.177684	4.04904	5.14e-05	0.00583302
ENSG00000145832	SLC25A48	474.36	0.708486	0.1751	4.04619	5.21e-05	0.0058359
ENSG00000162367	TAL1	226.904	0.584967	0.144582	4.04592	5.21e-05	0.0058359
ENSG00000132763	MMACHC	181.78	-0.452858	0.112064	-4.04106	5.32e-05	0.0058465
ENSG00000157680	DGKI	172.41	-0.552219	0.136639	-4.04144	5.31e-05	0.0058465
ENSG00000163884	KLF15	1147.63	0.628762	0.155592	4.04109	5.32e-05	0.0058465
ENSG00000001617	SEMA3F	317.083	0.714857	0.177076	4.03701	5.41e-05	0.00591143
ENSG00000077942	FBLN1	634.834	0.573976	0.142669	4.02313	5.74e-05	0.00611897
ENSG00000113593	PPWD1	922.555	-0.325086	0.080756	-4.02553	5.68e-05	0.00611897
ENSG00000125772	GPCPD1	1527.65	-0.504923	0.125469	-4.0243	5.71e-05	0.00611897
ENSG00000130766	SESN2	553.955	0.476673	0.118395	4.02611	5.67e-05	0.00611897
ENSG00000143552	NUP210L	25.0806	0.746455	0.185965	4.01395	5.97e-05	0.00613871
ENSG00000151632	AKR1C2	203.412	0.717792	0.178659	4.01768	5.88e-05	0.00613871
ENSG00000165030	NFIL3	462.516	0.577268	0.143672	4.01796	5.87e-05	0.00613871
ENSG00000165806	CASP7	350.089	0.605445	0.150793	4.01507	5.94e-05	0.00613871
ENSG00000181690	PLAG1	136.269	-0.528449	0.131566	-4.01662	5.9e-05	0.00613871
ENSG00000186496	ZNF396	71.4125	-0.487886	0.121494	-4.01573	5.93e-05	0.00613871
ENSG00000130158	DOCK6	689.72	0.555652	0.138585	4.00947	6.09e-05	0.00621998
ENSG00000168439	STIP1	4254.39	0.535852	0.133766	4.00588	6.18e-05	0.00625001
ENSG00000220201	ZGLP1	297.688	0.645829	0.161231	4.0056	6.19e-05	0.00625001
ENSG00000100429	HDAC10	552.013	0.517706	0.129315	4.00345	6.24e-05	0.00627096
ENSG00000082212	ME2	916.361	-0.286089	0.0715834	-3.99659	6.43e-05	0.00641893
ENSG00000159873	CCDC117	805.661	0.421347	0.105486	3.99434	6.49e-05	0.00644353
ENSG00000138964	PARVG	271.839	0.676731	0.169597	3.99023	6.6e-05	0.00648298
ENSG00000170439	METTL7B	108.121	0.655678	0.164274	3.99136	6.57e-05	0.00648298
ENSG00000169957	ZNF768	1197.26	0.385623	0.0968272	3.98259	6.82e-05	0.00660873
ENSG00000176236	C10orf111	36.8932	0.610895	0.153425	3.98172	6.84e-05	0.00660873
ENSG00000213999	MEF2B	31.6594	0.788822	0.198033	3.98328	6.8e-05	0.00660873
ENSG00000013293	SLC7A14	245.219	-0.780722	0.1965	-3.97314	7.09e-05	0.0067736
ENSG00000177374	HIC1	137.009	0.71072	0.178913	3.97244	7.11e-05	0.0067736
ENSG00000187531	SIRT7	789.341	0.44315	0.111569	3.97197	7.13e-05	0.0067736
ENSG00000104415	WISP1	13.4344	0.877988	0.221984	3.95519	7.65e-05	0.0069659
ENSG00000125148	MT2A	4273.22	0.693929	0.175444	3.95528	7.64e-05	0.0069659
ENSG00000132677	RHBG	28.9103	-0.845219	0.213638	-3.95631	7.61e-05	0.0069659
ENSG00000136805	FRRS1L	153.08	-0.853746	0.215415	-3.96327	7.39e-05	0.0069659
ENSG00000168884	TNIP2	407.243	0.482863	0.122045	3.95643	7.61e-05	0.0069659
ENSG00000169733	RFNG	1544.99	0.387828	0.0979013	3.96142	7.45e-05	0.0069659
ENSG00000176845	METRNL	317.852	0.53859	0.136157	3.95566	7.63e-05	0.0069659
ENSG00000198042	MAK16	378.899	-0.300825	0.0759485	-3.96091	7.47e-05	0.0069659
ENSG00000100906	NFKBIA	1814.68	0.527431	0.133671	3.94575	7.96e-05	0.00705651
ENSG00000101306	MYLK2	37.9866	-0.691463	0.175498	-3.94	8.15e-05	0.00705651
ENSG00000125878	TCF15	22.6904	0.720105	0.182552	3.94464	7.99e-05	0.00705651
ENSG00000163882	POLR2H	946.01	0.292459	0.0741607	3.94359	8.03e-05	0.00705651
ENSG00000182272	B4GALNT4	5328.54	0.426987	0.108318	3.94196	8.08e-05	0.00705651
ENSG00000184371	CSF1	1066.95	0.659612	0.167372	3.94099	8.11e-05	0.00705651
ENSG00000187961	KLHL17	504.075	0.493913	0.125117	3.94761	7.89e-05	0.00705651
ENSG00000196177	ACADSB	1252.83	-0.386435	0.0978248	-3.95028	7.81e-05	0.00705651
ENSG00000197044	ZNF441	404.5	-0.587184	0.148801	-3.94611	7.94e-05	0.00705651
ENSG00000204160	ZDHHC18	971.53	0.323415	0.0820167	3.94328	8.04e-05	0.00705651
ENSG00000163141	BNIPL	39.5409	0.682433	0.173337	3.93702	8.25e-05	0.00710943
ENSG00000101194	SLC17A9	123.277	0.589317	0.149788	3.93433	8.34e-05	0.00715445
ENSG00000065923	SLC9A7	122.931	-0.769883	0.196016	-3.92765	8.58e-05	0.00728633
ENSG00000112339	HBS1L	1921.33	-0.446319	0.113636	-3.92761	8.58e-05	0.00728633
ENSG00000135249	RINT1	455.416	-0.314228	0.0800558	-3.92512	8.67e-05	0.00732671
ENSG00000137871	ZNF280D	1366.04	-0.434738	0.110956	-3.91813	8.92e-05	0.00743525
ENSG00000161298	ZNF382	348.39	-0.535403	0.136646	-3.91819	8.92e-05	0.00743525
ENSG00000204682	C10orf114	390.193	0.493427	0.125885	3.91966	8.87e-05	0.00743525
ENSG00000147246	HTR2C	178.155	-0.9189	0.234725	-3.91479	9.05e-05	0.00746804
ENSG00000174529	TMEM81	258.493	0.421327	0.107608	3.91537	9.03e-05	0.00746804
ENSG00000140839	CLEC18B	80.4346	0.643739	0.164874	3.90443	9.44e-05	0.00761621
ENSG00000153832	FBXO36	188.744	-0.42651	0.10917	-3.90683	9.35e-05	0.00761621
ENSG00000167748	KLK1	4.71819	0.906875	0.232114	3.90703	9.34e-05	0.00761621
ENSG00000172167	MTBP	159.572	-0.498256	0.127648	-3.90336	9.49e-05	0.00761621
ENSG00000186352	ANKRD37	330.416	0.599822	0.153582	3.90554	9.4e-05	0.00761621
ENSG00000204130	RUFY2	1836.1	-0.336163	0.0861222	-3.90333	9.49e-05	0.00761621
ENSG00000223802	CERS1	1925.37	0.451955	0.115847	3.90132	9.57e-05	0.00764501
ENSG00000113504	SLC12A7	812.208	0.519065	0.133096	3.89994	9.62e-05	0.00765375
ENSG00000165092	ALDH1A1	1498.2	-0.537699	0.138051	-3.89494	9.82e-05	0.00774337
ENSG00000214226	C17orf67	89.0735	0.524485	0.13463	3.89575	9.79e-05	0.00774337
ENSG00000115590	IL1R2	8.94479	0.92284	0.237003	3.89379	9.87e-05	0.00774551
ENSG00000166825	ANPEP	80.582	0.723972	0.186051	3.89126	9.97e-05	0.0077918
ENSG00000168397	ATG4B	3218.7	0.345697	0.0889484	3.88649	0.000101703	0.00786203
ENSG00000188959	C9orf152	3.50425	0.927158	0.238542	3.88676	0.000101589	0.00786203
ENSG00000204516	MICB	44.8016	0.664276	0.170947	3.88587	0.000101965	0.00786203
ENSG00000198324	FAM109A	271.781	0.352553	0.0909242	3.87744	0.000105561	0.00810379
ENSG00000197008	ZNF138	264.395	-0.484546	0.125182	-3.87072	0.000108513	0.00829415
ENSG00000152359	POC5	191.93	-0.466143	0.120504	-3.86827	0.000109609	0.00834168
ENSG00000198930	CSAG1	16.7141	0.709092	0.183369	3.86702	0.000110174	0.00834857
ENSG00000259030	FPGT-TNNI3K	31.0202	-0.596362	0.154689	-3.85524	0.000115615	0.00872319
ENSG00000166750	SLFN5	260.896	-0.528767	0.137254	-3.85248	0.000116927	0.00878451
ENSG00000166272	WBP1L	1277.5	0.254706	0.0663216	3.84047	0.000122801	0.00918656
ENSG00000178623	GPR35	127.164	0.515515	0.134304	3.83841	0.000123832	0.00922441
ENSG00000165458	INPPL1	2397.1	0.444367	0.115901	3.83402	0.000126068	0.00931208
ENSG00000178700	DHFRL1	312.872	-0.483357	0.126071	-3.83402	0.000126066	0.00931208
ENSG00000103657	HERC1	4683.03	-0.268003	0.0699421	-3.83178	0.00012722	0.00932466
ENSG00000221947	XKR9	43.4964	-0.709858	0.185263	-3.83163	0.000127299	0.00932466
ENSG00000135218	CD36	35.7036	-0.861566	0.225215	-3.82553	0.000130491	0.00942894
ENSG00000160570	DEDD2	1084	0.46114	0.120565	3.82482	0.000130868	0.00942894
ENSG00000172404	DNAJB7	11.1419	-0.751957	0.196587	-3.82505	0.000130743	0.00942894
ENSG00000221843	C2orf16	37.3454	-0.570279	0.149011	-3.82708	0.000129671	0.00942894
ENSG00000130368	MAS1	7.7504	-0.906459	0.237385	-3.81851	0.000134258	0.00963367
ENSG00000167994	RAB3IL1	363.403	0.514261	0.134823	3.81435	0.000136542	0.00975222
ENSG00000172037	LAMB2	1882.86	0.547506	0.143571	3.81349	0.000137019	0.00975222
ENSG00000109919	MTCH2	1660.57	-0.285538	0.075012	-3.80656	0.000140912	0.00998883
ENSG00000155636	RBM45	208.157	-0.281849	0.0741539	-3.80087	0.000144192	0.0101396
ENSG00000185507	IRF7	302.322	0.631448	0.166111	3.80137	0.000143898	0.0101396
ENSG00000128294	TPST2	709.169	0.430325	0.113298	3.79817	0.00014577	0.0101692
ENSG00000205364	MT1M	1176.65	0.708983	0.186649	3.79849	0.000145582	0.0101692
ENSG00000106591	MRPL32	920.003	-0.299693	0.0790645	-3.79049	0.000150353	0.010325
ENSG00000122477	LRRC39	135.037	-0.365167	0.0963138	-3.79143	0.000149785	0.010325
ENSG00000149968	MMP3	2.70082	-0.902898	0.238153	-3.79126	0.000149886	0.010325
ENSG00000171566	PLRG1	1376.28	-0.282172	0.0744052	-3.79236	0.00014922	0.010325
ENSG00000110172	CHORDC1	1890.02	0.5748	0.151992	3.78177	0.000155715	0.010582
ENSG00000151150	ANK3	5235.33	-0.466635	0.123346	-3.78315	0.000154855	0.010582
ENSG00000197261	C6orf141	37.5154	-0.888325	0.234947	-3.78096	0.000156226	0.010582
ENSG00000198113	TOR4A	80.4639	0.560688	0.14831	3.78052	0.000156503	0.010582
ENSG00000167968	DNASE1L2	207.253	0.588442	0.156018	3.77164	0.000162179	0.0109238
ENSG00000116661	FBXO2	6080.23	0.425446	0.113048	3.7634	0.000167617	0.011247
ENSG00000163501	IHH	5.5417	0.833473	0.221602	3.76113	0.000169147	0.0113064
ENSG00000188269	OR7A5	34.6563	0.88364	0.235219	3.75668	0.000172185	0.0114659
ENSG00000229453	SPINK8	8.48906	0.850033	0.226372	3.75502	0.000173327	0.0114984
ENSG00000247121	CTD-2260A17.2	106.024	-0.358174	0.0955305	-3.74932	0.000177317	0.0117189
ENSG00000163145	C1QTNF7	31.8823	-0.799339	0.21342	-3.74537	0.000180126	0.01186
ENSG00000141527	CARD14	74.7121	0.602342	0.160905	3.74347	0.000181498	0.0119057
ENSG00000127081	ZNF484	176.113	-0.310984	0.083154	-3.73985	0.000184129	0.0120334
ENSG00000136444	RSAD1	1928.15	0.283501	0.0758792	3.73621	0.000186812	0.0120741
ENSG00000169570	DTWD2	189.7	-0.437165	0.116986	-3.73691	0.000186297	0.0120741
ENSG00000186687	LYRM7	1422.38	-0.261027	0.0698634	-3.73625	0.000186786	0.0120741
ENSG00000004478	FKBP4	5402.67	0.569699	0.152523	3.73517	0.000187591	0.01208
ENSG00000105865	DUS4L	208.219	-0.37507	0.100472	-3.73306	0.000189166	0.0121007
ENSG00000110060	PUS3	193.97	0.30334	0.0812613	3.7329	0.000189288	0.0121007
ENSG00000122012	SV2C	68.3489	-0.857227	0.229718	-3.73164	0.000190235	0.0121171
ENSG00000096433	ITPR3	893.856	0.437011	0.117254	3.72706	0.000193725	0.0122949
ENSG00000136859	ANGPTL2	390.863	-0.706149	0.189659	-3.72326	0.000196668	0.0124368
ENSG00000123975	CKS2	107.571	0.605511	0.163272	3.70861	0.000208396	0.0131312
ENSG00000129910	CDH15	62.0777	-0.767561	0.2073	-3.70266	0.000213347	0.0132479
ENSG00000132406	TMEM128	629.839	-0.384915	0.103979	-3.70187	0.000214016	0.0132479
ENSG00000163012	ZSWIM2	6.30902	-0.770127	0.207884	-3.7046	0.000211727	0.0132479
ENSG00000165886	UBTD1	407.916	0.328403	0.088656	3.70424	0.000212028	0.0132479
ENSG00000188379	IFNA2	6.47361	0.884839	0.238974	3.70265	0.000213358	0.0132479
ENSG00000011304	PTBP1	1597.87	0.339508	0.0917402	3.70075	0.000214963	0.0132598
ENSG00000132356	PRKAA1	1042.31	-0.376138	0.101676	-3.69938	0.000216125	0.0132849
ENSG00000174448	STARD6	6.75013	-0.804673	0.217591	-3.6981	0.000217216	0.0133054
ENSG00000147168	IL2RG	27.5308	0.604749	0.163579	3.697	0.000218165	0.0133171
ENSG00000142552	RCN3	270.942	0.446692	0.120895	3.69489	0.000219982	0.0133816
ENSG00000105227	PRX	352.864	0.580411	0.15718	3.69264	0.000221936	0.0134077
ENSG00000163608	C3orf17	1113.32	-0.194433	0.0526518	-3.69281	0.000221792	0.0134077
ENSG00000100591	AHSA1	3845.59	0.419379	0.113675	3.68929	0.000224878	0.0134665
ENSG00000172831	CES2	1386.2	-0.314675	0.0853034	-3.6889	0.000225228	0.0134665
ENSG00000181215	C4orf50	85.1581	-0.794163	0.215244	-3.68959	0.000224615	0.0134665
ENSG00000242950	ERVW-1	13.1783	-0.748741	0.203018	-3.68806	0.000225973	0.0134665
ENSG00000102362	SYTL4	478.11	0.749695	0.203393	3.68594	0.000227862	0.0134876
ENSG00000213079	SCAF8	748.007	-0.252498	0.0684996	-3.68612	0.000227699	0.0134876
ENSG00000014919	COX15	954.16	-0.232317	0.0630845	-3.68263	0.000230841	0.0135271
ENSG00000058056	USP13	470.156	-0.328363	0.0891933	-3.68148	0.000231885	0.0135271
ENSG00000105366	SIGLEC8	168.569	0.713785	0.194089	3.67762	0.000235421	0.0135271
ENSG00000134802	SLC43A3	143.335	0.530242	0.144083	3.68013	0.000233119	0.0135271
ENSG00000153404	PLEKHG4B	42.6686	0.819286	0.222778	3.67758	0.000235455	0.0135271
ENSG00000158186	MRAS	6452.93	0.454156	0.123284	3.6838	0.000229779	0.0135271
ENSG00000158887	MPZ	93.8483	0.406799	0.110538	3.68017	0.000233074	0.0135271
ENSG00000204390	HSPA1L	213.03	0.524993	0.142697	3.67907	0.000234085	0.0135271
ENSG00000258472	RP11-192H23.4	613.022	0.454584	0.123575	3.6786	0.000234517	0.0135271
ENSG00000104960	PTOV1	6365.01	0.398793	0.108583	3.67272	0.000239983	0.0136093
ENSG00000117602	RCAN3	88.565	-0.834956	0.227281	-3.67367	0.00023909	0.0136093
ENSG00000174501	ANKRD36C	302.313	-0.507986	0.138229	-3.67495	0.000237892	0.0136093
ENSG00000196843	ARID5A	659.307	0.524247	0.142722	3.67321	0.000239523	0.0136093
ENSG00000068784	SRBD1	137.186	-0.372078	0.101336	-3.67171	0.000240933	0.0136193
ENSG00000213658	LAT	13.0004	0.691057	0.188318	3.66963	0.000242903	0.0136867
ENSG00000126790	L3HYPDH	263.543	-0.367385	0.100143	-3.6686	0.000243884	0.013698
ENSG00000172269	DPAGT1	727.695	0.228471	0.0623079	3.66681	0.000245599	0.0137207
ENSG00000178252	WDR6	3473.85	0.33879	0.0924004	3.66655	0.000245849	0.0137207
ENSG00000076944	STXBP2	161.344	0.555926	0.151786	3.66256	0.000249704	0.0138918
ENSG00000010379	SLC6A13	266.224	0.53045	0.144985	3.65865	0.000253543	0.0138948
ENSG00000091879	ANGPT2	333.508	0.734607	0.200753	3.65925	0.00025295	0.0138948
ENSG00000100473	COCH	168.766	-0.855701	0.233706	-3.66144	0.000250799	0.0138948
ENSG00000160883	HK3	62.4478	0.646937	0.176832	3.65849	0.00025371	0.0138948
ENSG00000189127	ANKRD34B	44.4723	-0.829304	0.226592	-3.65991	0.000252308	0.0138948
ENSG00000167173	C15orf39	208.947	0.419309	0.114657	3.65708	0.00025511	0.013928
ENSG00000114455	HHLA2	7.07036	-0.719276	0.196753	-3.65573	0.000256446	0.0139281
ENSG00000120875	DUSP4	204.069	-0.756657	0.206992	-3.65549	0.000256696	0.0139281
ENSG00000010610	CD4	435.133	0.521138	0.142705	3.65185	0.000260363	0.013939
ENSG00000132199	ENOSF1	725.097	-0.693534	0.189811	-3.6538	0.000258386	0.013939
ENSG00000139914	FITM1	19.3468	0.732349	0.200569	3.65135	0.000260861	0.013939
ENSG00000214402	LCNL1	1775.39	0.578138	0.158314	3.65186	0.000260353	0.013939
ENSG00000268863	AC135048.1	16.2567	0.72834	0.199367	3.65327	0.000258927	0.013939
ENSG00000105668	UPK1A	6.30623	0.830946	0.227648	3.65013	0.000262105	0.0139631
ENSG00000112541	PDE10A	373.073	-0.684637	0.187665	-3.64819	0.000264094	0.0140265
ENSG00000124107	SLPI	87.7019	0.869269	0.238445	3.64557	0.000266795	0.0141273
ENSG00000144554	FANCD2	80.5739	-0.44351	0.121693	-3.6445	0.000267909	0.0141437
ENSG00000110719	TCIRG1	497.744	0.528489	0.14505	3.6435	0.000268957	0.0141565
ENSG00000154620	TMSB4Y	91.6213	-0.535845	0.147281	-3.63826	0.000274485	0.0144043
ENSG00000219016	CTA-299D3.8	11.0433	0.86277	0.237234	3.63678	0.000276066	0.0144442
ENSG00000102970	CCL17	4.24149	0.796694	0.219134	3.63564	0.000277291	0.0144652
ENSG00000106333	PCOLCE	188.637	0.648603	0.17856	3.63241	0.000280787	0.0145913
ENSG00000145358	DDIT4L	291.521	0.674575	0.185774	3.63116	0.000282147	0.0145913
ENSG00000160117	ANKLE1	105.931	0.508091	0.139956	3.63036	0.000283028	0.0145913
ENSG00000196712	NF1	3045.15	-0.260294	0.0716992	-3.63036	0.000283026	0.0145913
ENSG00000023228	NDUFS1	2097.32	-0.354429	0.0977052	-3.62753	0.000286145	0.0145988
ENSG00000059588	TARBP1	2566	-0.475338	0.131048	-3.62722	0.000286495	0.0145988
ENSG00000139574	NPFF	166.24	0.580524	0.159965	3.62907	0.00028444	0.0145988
ENSG00000182196	ARL6IP4	128.731	0.50481	0.139162	3.62749	0.000286187	0.0145988
ENSG00000012174	MBTPS2	543.138	-0.382685	0.105695	-3.62065	0.000293865	0.0148452
ENSG00000120885	CLU	106698	0.430028	0.118748	3.62136	0.000293063	0.0148452
ENSG00000185352	HS6ST3	61.4022	-0.854097	0.235853	-3.62131	0.000293114	0.0148452
ENSG00000139354	GAS2L3	37.4205	0.579199	0.160071	3.6184	0.000296435	0.0148895
ENSG00000259803	SLC22A31	89.5446	-0.727634	0.201073	-3.61875	0.000296028	0.0148895
ENSG00000160801	PTH1R	682.001	0.526448	0.145535	3.61733	0.000297658	0.0149084
ENSG00000112701	SENP6	2053.6	-0.290467	0.0803553	-3.61479	0.000300596	0.0150127
ENSG00000144935	TRPC1	910.625	-0.36147	0.100051	-3.61286	0.000302835	0.0150817
ENSG00000116127	ALMS1	372.994	-0.468491	0.129729	-3.61131	0.000304649	0.0151292
ENSG00000189292	FAM150B	43.7498	-0.686237	0.19012	-3.60949	0.000306799	0.0151931
ENSG00000182747	SLC35D3	5.47015	-0.86116	0.238736	-3.60716	0.000309565	0.015287
ENSG00000166974	MAPRE2	7453.11	-0.257354	0.071425	-3.60313	0.000314411	0.0154827
ENSG00000146963	C7orf55-LUC7L2	1753.16	-0.293423	0.0814948	-3.60051	0.000317597	0.015596
ENSG00000038219	BOD1L1	1766.3	-0.307961	0.0856078	-3.59735	0.000321478	0.0156554
ENSG00000123200	ZC3H13	2526.19	-0.274403	0.076266	-3.59797	0.000320708	0.0156554
ENSG00000171109	MFN1	1215.63	-0.301931	0.0839217	-3.59777	0.000320957	0.0156554
ENSG00000204657	OR2H2	19.3775	0.668102	0.185831	3.59522	0.000324123	0.0157406
ENSG00000064655	EYA2	287.985	0.561695	0.15642	3.59095	0.000329477	0.0158222
ENSG00000112079	STK38	860.567	0.354415	0.0987313	3.5897	0.000331063	0.0158222
ENSG00000132286	TIMM10B	847.06	-0.23464	0.0653642	-3.58973	0.000331018	0.0158222
ENSG00000136874	STX17	315.529	-0.321752	0.0896227	-3.59007	0.000330587	0.0158222
ENSG00000148481	FAM188A	1059.79	-0.320129	0.0891828	-3.58959	0.000331205	0.0158222
ENSG00000225697	SLC26A6	515.422	0.470085	0.130929	3.59038	0.000330192	0.0158222
ENSG00000109927	TECTA	174.301	-0.343583	0.0959314	-3.58155	0.000341559	0.0162287
ENSG00000188811	NHLRC3	787.981	-0.391222	0.109229	-3.58168	0.000341387	0.0162287
ENSG00000071794	HLTF	1392.74	-0.365668	0.102314	-3.57397	0.000351606	0.0165264
ENSG00000106086	PLEKHA8	157.108	-0.362325	0.101398	-3.57329	0.000352526	0.0165264
ENSG00000112576	CCND3	2449.23	0.271408	0.0759512	3.57345	0.00035231	0.0165264
ENSG00000177463	NR2C2	277.257	-0.412855	0.11549	-3.5748	0.00035049	0.0165264
ENSG00000203943	SAMD13	59.9891	-0.50716	0.14186	-3.57508	0.00035012	0.0165264
ENSG00000187097	ENTPD5	401.607	-0.349813	0.0980225	-3.5687	0.000358754	0.0167737
ENSG00000063322	MED29	2800.44	-0.235212	0.0659659	-3.56566	0.000362947	0.0168111
ENSG00000105287	PRKD2	418.858	0.441222	0.123753	3.56534	0.000363379	0.0168111
ENSG00000137055	PLAA	666.866	-0.230603	0.0646547	-3.56669	0.00036152	0.0168111
ENSG00000137760	ALKBH8	241.819	-0.323571	0.0907415	-3.56585	0.000362682	0.0168111
ENSG00000177283	FZD8	322.313	0.592195	0.166145	3.56433	0.00036479	0.016832
ENSG00000129167	TPH1	22.5997	-0.643936	0.180808	-3.56143	0.000368834	0.0169047
ENSG00000138380	ALS2CR8	420.603	-0.498653	0.140022	-3.56125	0.000369096	0.0169047
ENSG00000213445	SIPA1	764.603	0.473748	0.133033	3.56114	0.00036925	0.0169047
ENSG00000168874	ATOH8	483.786	0.616328	0.173158	3.55933	0.000371806	0.0169335
ENSG00000204922	C11orf83	376.484	0.325229	0.0913724	3.55938	0.000371726	0.0169335
ENSG00000010072	SPRTN	189.282	-0.288169	0.0810317	-3.55625	0.000376192	0.0170113
ENSG00000104133	SPG11	1265.35	-0.237719	0.0668484	-3.55609	0.000376416	0.0170113
ENSG00000176697	BDNF	232.631	-0.669785	0.188285	-3.5573	0.000374688	0.0170113
ENSG00000085382	HACE1	1222.85	-0.353298	0.0994035	-3.55418	0.000379153	0.0170911
ENSG00000205250	E2F4	1427.38	0.273688	0.0770289	3.55306	0.000380777	0.0171204
ENSG00000152284	TCF7L1	253.675	0.485626	0.136742	3.5514	0.000383193	0.017185
ENSG00000106261	ZKSCAN1	3104.7	-0.366139	0.103162	-3.54917	0.000386444	0.0172428
ENSG00000115665	SLC5A7	6.96299	-0.810288	0.228265	-3.54977	0.000385568	0.0172428
ENSG00000163132	MSX1	338.577	0.603769	0.170161	3.54823	0.000387827	0.0172607
ENSG00000124875	CXCL6	2.7101	0.847485	0.238893	3.54756	0.000388822	0.0172614
ENSG00000102924	CBLN1	492.081	-0.836213	0.236387	-3.53747	0.000403978	0.0174495
ENSG00000106351	AGFG2	1165.46	0.340155	0.0961549	3.53757	0.000403832	0.0174495
ENSG00000135903	PAX3	5.07228	-0.81222	0.229582	-3.53783	0.000403432	0.0174495
ENSG00000143556	S100A7	5.90844	0.766575	0.216457	3.54146	0.000397916	0.0174495
ENSG00000149922	TBX6	113.445	0.629035	0.177647	3.54092	0.000398731	0.0174495
ENSG00000163214	DHX57	664.685	-0.242675	0.0685492	-3.54015	0.000399896	0.0174495
ENSG00000164163	ABCE1	1271	-0.279041	0.0788444	-3.53913	0.000401443	0.0174495
ENSG00000170160	CCDC144A	129.19	-0.834469	0.235774	-3.53928	0.000401216	0.0174495
ENSG00000177685	EFCAB4A	114.926	0.458086	0.129275	3.54349	0.000394864	0.0174495
ENSG00000198393	ZNF26	328.639	-0.229372	0.0648324	-3.53792	0.000403293	0.0174495
ENSG00000234776	C11orf94	5.91556	0.766623	0.21636	3.54327	0.000395201	0.0174495
ENSG00000173275	ZNF449	318.711	-0.411787	0.116445	-3.53632	0.000405739	0.0174826
ENSG00000106603	COA1	959.096	-0.227798	0.0644347	-3.53533	0.000407264	0.0175054
ENSG00000077232	DNAJC10	1985.02	-0.350256	0.0990924	-3.53464	0.000408332	0.0175085
ENSG00000171786	NHLH1	53.9992	0.523577	0.148165	3.53373	0.000409734	0.0175258
ENSG00000166592	RRAD	135.04	0.783257	0.221853	3.53053	0.000414734	0.0176967
ENSG00000134253	TRIM45	251.006	-0.356142	0.100969	-3.52724	0.000419919	0.0177533
ENSG00000140057	AK7	86.7017	-0.689362	0.195446	-3.52712	0.000420102	0.0177533
ENSG00000177666	PNPLA2	1999.58	0.356274	0.10099	3.52782	0.000419003	0.0177533
ENSG00000215274	GAGE10	8.07617	0.789366	0.223679	3.52901	0.000417122	0.0177533
ENSG00000176387	HSD11B2	121.03	0.739473	0.209762	3.52529	0.000423017	0.0178336
ENSG00000105246	EBI3	62.5149	0.625875	0.177587	3.52434	0.000424546	0.0178553
ENSG00000147679	UTP23	341.808	-0.307127	0.0872658	-3.51944	0.000432455	0.0181181
ENSG00000163703	CRELD1	2964.52	0.33478	0.0951297	3.5192	0.000432855	0.0181181
ENSG00000178184	PARD6G	192.114	0.496473	0.141132	3.51779	0.000435157	0.0181712
ENSG00000139899	CBLN3	399.247	-0.839546	0.238955	-3.51341	0.000442401	0.0183863
ENSG00000268996	AL807752.1	17.9008	-0.674782	0.192043	-3.5137	0.000441905	0.0183863
ENSG00000196876	SCN8A	1381.6	-0.688544	0.196018	-3.51265	0.000443656	0.018395
ENSG00000096060	FKBP5	1759.21	0.639433	0.182206	3.50939	0.00044913	0.0185549
ENSG00000171790	SLFNL1	51.8807	0.642804	0.183182	3.5091	0.000449624	0.0185549
ENSG00000131037	EPS8L1	15.1608	0.656733	0.187275	3.50679	0.000453544	0.0186728
ENSG00000141433	ADCYAP1	490.221	-0.682269	0.194605	-3.50592	0.000455026	0.0186901
ENSG00000161653	NAGS	54.6102	0.559157	0.159568	3.50419	0.000457995	0.0187246
ENSG00000187690	CXorf67	14.7482	0.657161	0.187534	3.50423	0.000457928	0.0187246
ENSG00000087116	ADAMTS2	194.077	0.573618	0.163933	3.4991	0.000466836	0.0187759
ENSG00000101448	EPPIN	4.33703	0.78221	0.22342	3.50108	0.000463384	0.0187759
ENSG00000103510	KAT8	1581.26	0.244212	0.0698034	3.49857	0.000467766	0.0187759
ENSG00000125650	PSPN	223.323	0.39675	0.113358	3.49997	0.000465312	0.0187759
ENSG00000126778	SIX1	33.3824	0.811262	0.231663	3.50191	0.000461934	0.0187759
ENSG00000138756	BMP2K	185.775	-0.399534	0.114162	-3.4997	0.000465781	0.0187759
ENSG00000153879	CEBPG	1439.08	0.330189	0.094379	3.49855	0.000467797	0.0187759
ENSG00000174236	REP15	13.2198	0.715498	0.204291	3.50234	0.000461184	0.0187759
ENSG00000099622	CIRBP	9624.52	-0.487098	0.139306	-3.4966	0.00047122	0.0188703
ENSG00000101040	ZMYND8	2675.78	0.281402	0.0805415	3.49388	0.000476055	0.0190206
ENSG00000089163	SIRT4	91.8223	0.417329	0.119473	3.49308	0.000477492	0.019021
ENSG00000101052	IFT52	434.675	-0.233954	0.0669904	-3.49235	0.000478784	0.019021
ENSG00000132329	RAMP1	1854	0.41956	0.120147	3.49206	0.000479313	0.019021
ENSG00000077157	PPP1R12B	2867.34	-0.341179	0.0977409	-3.49064	0.000481857	0.0190361
ENSG00000254726	MEX3A	70.3761	0.529155	0.151569	3.49119	0.000480869	0.0190361
ENSG00000010318	PHF7	159.359	-0.455124	0.130473	-3.48827	0.000486148	0.0190775
ENSG00000100968	NFATC4	857.067	0.499587	0.143211	3.48846	0.000485815	0.0190775
ENSG00000145040	UCN2	4.17149	0.823829	0.236171	3.48827	0.000486162	0.0190775
ENSG00000166295	ANAPC16	1679.96	0.358251	0.102766	3.48608	0.000490147	0.0191484
ENSG00000205517	RGL3	334.552	0.542182	0.155517	3.48631	0.000489729	0.0191484
ENSG00000113649	TCERG1	2319.24	-0.280369	0.0804677	-3.48424	0.000493538	0.0191956
ENSG00000163508	EOMES	27.771	-0.730635	0.209683	-3.48448	0.000493091	0.0191956
ENSG00000197557	TTC30A	160.646	-0.440038	0.126335	-3.4831	0.00049565	0.0192352
ENSG00000104870	FCGRT	933.569	0.43169	0.124012	3.48105	0.000499461	0.0193404
ENSG00000172476	RAB40A	37.2813	-0.524054	0.150576	-3.48034	0.000500783	0.0193489
ENSG00000039319	ZFYVE16	2207.32	-0.514486	0.147861	-3.47953	0.000502302	0.0193651
ENSG00000178343	SHISA3	41.1319	0.693704	0.199411	3.47877	0.000503718	0.0193771
ENSG00000125089	SH3TC1	338.708	0.602864	0.173495	3.47482	0.0005112	0.0195795
ENSG00000158604	TMED4	1987.08	-0.243835	0.0701721	-3.47482	0.000511204	0.0195795
ENSG00000144278	GALNT13	588.841	-0.449134	0.129309	-3.47333	0.000514034	0.019645
ENSG00000148795	CYP17A1	39.1307	-0.460905	0.132743	-3.47218	0.000516258	0.0196872
ENSG00000154114	TBCEL	457.849	-0.26651	0.0767875	-3.47075	0.000519001	0.019749
ENSG00000122512	PMS2	416.603	-0.444602	0.128236	-3.46707	0.000526171	0.0199034
ENSG00000142227	EMP3	249.907	0.546018	0.157511	3.46655	0.000527193	0.0199034
ENSG00000179528	LBX2	7.62294	0.816853	0.235587	3.46731	0.000525689	0.0199034
ENSG00000188263	IL17REL	8.47412	-0.823249	0.237498	-3.46634	0.000527586	0.0199034
ENSG00000126259	KIRREL2	50.1919	-0.51239	0.14792	-3.46396	0.000532277	0.0199975
ENSG00000154736	ADAMTS5	47.1635	-0.763667	0.220469	-3.46382	0.000532557	0.0199975
ENSG00000198805	PNP	455.608	0.562071	0.162291	3.46335	0.000533494	0.0199975
ENSG00000114988	LMAN2L	516.871	0.288234	0.0832681	3.46151	0.000537145	0.0200915
ENSG00000107719	PALD1	831.922	0.369255	0.106763	3.45866	0.000542874	0.0202198
ENSG00000125962	ARMCX5	476.141	-0.282765	0.0817486	-3.45896	0.00054227	0.0202198
ENSG00000095066	HOOK2	1010.91	0.397784	0.115063	3.45711	0.000545996	0.0202537
ENSG00000179111	HES7	60.9646	0.660427	0.191037	3.45707	0.000546088	0.0202537
ENSG00000114520	SNX4	839.475	-0.302865	0.0876568	-3.45512	0.00055005	0.0203576
ENSG00000204839	MROH6	206.051	0.601423	0.174205	3.45239	0.000555648	0.0205216
ENSG00000198816	ZNF358	4499.85	0.43354	0.125601	3.45173	0.000556997	0.0205283
ENSG00000186976	EFCAB6	92.2578	-0.47326	0.137175	-3.45005	0.000560482	0.0206135
ENSG00000102886	GDPD3	179.444	0.566084	0.164351	3.44436	0.000572423	0.0209726
ENSG00000143772	ITPKB	7410.29	0.534487	0.155182	3.44426	0.000572631	0.0209726
ENSG00000117000	RLF	909.798	-0.287402	0.0834889	-3.44239	0.000576593	0.0210738
ENSG00000197766	CFD	83.0979	0.552697	0.160624	3.44093	0.000579726	0.0211444
ENSG00000125531	C20orf195	4.26947	0.776798	0.22582	3.43989	0.000581946	0.0211814
ENSG00000145414	NAF1	199.218	-0.356949	0.103828	-3.43788	0.000586291	0.0212565
ENSG00000158815	FGF17	1029.98	0.590536	0.171777	3.43782	0.000586427	0.0212565
ENSG00000170476	MZB1	2.89166	0.784413	0.228248	3.43668	0.000588899	0.0213022
ENSG00000198917	C9orf114	1563.1	0.360509	0.104922	3.43597	0.000590437	0.0213139
ENSG00000028203	VEZT	1513.85	-0.31617	0.0920409	-3.4351	0.000592328	0.0213177
ENSG00000162909	CAPN2	3706.18	0.324336	0.0944415	3.43426	0.00059418	0.0213177
ENSG00000203705	TATDN3	669.98	-0.292671	0.0852137	-3.43456	0.000593523	0.0213177
ENSG00000117859	OSBPL9	1393.88	-0.343482	0.100206	-3.42774	0.000608623	0.0217568
ENSG00000180353	HCLS1	491.908	0.636583	0.185779	3.42657	0.000611258	0.0217568
ENSG00000204930	FAM221B	5.74434	-0.708012	0.206561	-3.42761	0.000608911	0.0217568
ENSG00000233232	NPIPL1	18.8443	0.697451	0.203545	3.42652	0.000611368	0.0217568
ENSG00000111907	TPD52L1	2368.81	0.545593	0.159298	3.42498	0.000614835	0.0217919
ENSG00000180998	GPR137C	923.493	-0.409643	0.11959	-3.42539	0.000613913	0.0217919
ENSG00000142731	PLK4	48.9315	-0.529593	0.154749	-3.42228	0.000620984	0.0219656
ENSG00000155962	CLIC2	216.988	0.489125	0.143002	3.42041	0.000625267	0.0220727
ENSG00000177045	SIX5	82.2838	0.570717	0.166907	3.41938	0.000627642	0.0221121
ENSG00000125735	TNFSF14	7.33494	0.817204	0.239156	3.41703	0.000633075	0.0222589
ENSG00000034152	MAP2K3	496.122	0.372182	0.109016	3.41403	0.000640105	0.0223932
ENSG00000138095	LRPPRC	3617.59	-0.263555	0.0771969	-3.41406	0.000640014	0.0223932
ENSG00000213865	C8orf44	238.021	-0.288876	0.0846209	-3.41377	0.000640716	0.0223932
ENSG00000011422	PLAUR	135.044	0.583309	0.171109	3.409	0.00065202	0.0224815
ENSG00000087448	KLHL42	2107.61	-0.305364	0.0896338	-3.40679	0.00065731	0.0224815
ENSG00000100625	SIX4	107.533	0.559827	0.164313	3.40707	0.000656651	0.0224815
ENSG00000112511	PHF1	3369.07	0.266383	0.0781585	3.40824	0.000653839	0.0224815
ENSG00000163728	TTC14	2048.34	-0.359638	0.105463	-3.41009	0.000649406	0.0224815
ENSG00000163736	PPBP	3.03481	0.808238	0.237007	3.41018	0.00064919	0.0224815
ENSG00000163807	KIAA1143	1166.29	-0.254174	0.0746062	-3.40688	0.000657099	0.0224815
ENSG00000170276	HSPB2	78.0152	0.442028	0.129726	3.40741	0.000655827	0.0224815
ENSG00000185324	CDK10	2681.83	0.354387	0.10395	3.40921	0.000651523	0.0224815
ENSG00000196335	STK31	36.1998	-0.62258	0.182674	-3.40814	0.000654077	0.0224815
ENSG00000204536	CCHCR1	724.504	0.308661	0.0904733	3.41163	0.000645761	0.0224815
ENSG00000181885	CLDN7	12.1703	0.711236	0.208814	3.40607	0.000659048	0.0224972
ENSG00000134294	SLC38A2	4554.11	0.480294	0.14105	3.40513	0.000661327	0.0225313
ENSG00000125144	MT1G	1191.63	0.677424	0.199018	3.40383	0.000664491	0.0225953
ENSG00000064932	SBNO2	728.172	0.48399	0.142274	3.40183	0.000669371	0.0226777
ENSG00000197019	SERTAD1	247.549	0.537146	0.157902	3.40178	0.000669496	0.0226777
ENSG00000102893	PHKB	1617.6	-0.229211	0.067398	-3.40085	0.000671767	0.0227109
ENSG00000106992	AK1	745.416	0.294286	0.0865554	3.39997	0.000673928	0.0227402
ENSG00000122884	P4HA1	863.787	0.534092	0.157156	3.39849	0.000677588	0.0227763
ENSG00000163683	SMIM14	554.187	-0.304232	0.0895167	-3.39861	0.000677303	0.0227763
ENSG00000111300	NAA25	1101.54	-0.406221	0.119658	-3.39484	0.00068668	0.0229067
ENSG00000148498	PARD3	554.315	0.536426	0.157987	3.39539	0.000685318	0.0229067
ENSG00000163687	DNASE1L3	6.4571	0.784668	0.231086	3.39556	0.000684878	0.0229067
ENSG00000188211	NCR3LG1	245.42	-0.716595	0.211073	-3.39501	0.000686273	0.0229067
ENSG00000134759	ELP2	1973.32	-0.17202	0.0506801	-3.39423	0.00068821	0.0229143
ENSG00000107771	CCSER2	2698.66	-0.234984	0.0692639	-3.39259	0.000692348	0.0230085
ENSG00000172578	KLHL6	49.0601	0.693189	0.204395	3.39142	0.000695313	0.0230565
ENSG00000180447	GAS1	248.193	0.631559	0.186246	3.39099	0.000696418	0.0230565
ENSG00000122882	ECD	650.518	-0.235605	0.0694948	-3.39026	0.000698269	0.0230744
ENSG00000172216	CEBPB	806.013	0.520681	0.153667	3.38838	0.000703079	0.0231897
ENSG00000074219	TEAD2	136.548	0.614485	0.18154	3.38484	0.000712188	0.0233152
ENSG00000103257	SLC7A5	4381.5	0.4214	0.124492	3.38495	0.000711917	0.0233152
ENSG00000132825	PPP1R3D	322.042	0.345015	0.101928	3.38488	0.000712096	0.0233152
ENSG00000176293	ZNF135	284.695	-0.396658	0.117139	-3.38622	0.000708633	0.0233152
ENSG00000126456	IRF3	1152.21	0.269334	0.0795837	3.38428	0.000713643	0.0233194
ENSG00000148704	VAX1	64.4405	-0.604407	0.178718	-3.3819	0.000719866	0.0234791
ENSG00000127530	OR7C1	8.57254	0.786778	0.232702	3.38106	0.000722076	0.0235076
ENSG00000135597	REPS1	2166.06	-0.309911	0.0916923	-3.37991	0.000725104	0.0235625
ENSG00000144036	EXOC6B	2280.89	-0.261902	0.0775205	-3.37849	0.00072885	0.0236406
ENSG00000083099	LYRM2	1053.7	-0.282972	0.0838257	-3.37573	0.000736212	0.0236611
ENSG00000130829	DUSP9	146.431	0.538845	0.159613	3.37595	0.000735612	0.0236611
ENSG00000143321	HDGF	3722.38	0.224102	0.0663834	3.37587	0.000735838	0.0236611
ENSG00000176029	C11orf16	4.34722	-0.808098	0.23938	-3.3758	0.000736011	0.0236611
ENSG00000187905	AC002472.13	22.2843	-0.807003	0.239013	-3.3764	0.000734414	0.0236611
ENSG00000005700	IBTK	1356.19	-0.304295	0.0902324	-3.37234	0.000745313	0.023749
ENSG00000077327	SPAG6	97.754	-0.731278	0.216813	-3.37285	0.00074395	0.023749
ENSG00000089022	MAPKAPK5	569.221	-0.234214	0.0694835	-3.37078	0.000749545	0.023749
ENSG00000130309	COLGALT1	1400.78	0.356373	0.105633	3.37368	0.000741692	0.023749
ENSG00000167747	C19orf48	251.252	-0.41935	0.124331	-3.37285	0.000743939	0.023749
ENSG00000172366	FAM195A	875.09	0.437822	0.129867	3.37131	0.000748122	0.023749
ENSG00000175782	SLC35E3	335.134	-0.31148	0.092401	-3.37096	0.000749078	0.023749
ENSG00000182631	RXFP3	1.71693	-0.806575	0.239289	-3.37071	0.000749756	0.023749
ENSG00000113739	STC2	78.7184	0.661016	0.196214	3.36885	0.000754823	0.0238665
ENSG00000205560	CPT1B	186.887	0.471207	0.139904	3.36807	0.000756972	0.0238915
ENSG00000160862	AZGP1	511.797	0.7389	0.219693	3.36332	0.000770098	0.0242188
ENSG00000164949	GEM	260.739	0.61424	0.182617	3.36354	0.000769499	0.0242188
ENSG00000086730	LAT2	310.079	0.551982	0.164214	3.36135	0.000775616	0.0243488
ENSG00000186272	ZNF17	169.551	-0.218704	0.0651184	-3.35856	0.000783489	0.0245521
ENSG00000151577	DRD3	1.84199	-0.749889	0.22331	-3.35806	0.000784906	0.0245528
ENSG00000148426	PROSER2	33.3651	0.551238	0.164217	3.35677	0.000788594	0.0246243
ENSG00000132912	DCTN4	2675.8	-0.15042	0.0448463	-3.35412	0.000796167	0.0247203
ENSG00000169715	MT1E	2451.52	0.578075	0.172309	3.35488	0.000793994	0.0247203
ENSG00000187323	DCC	54.7145	-0.688299	0.205179	-3.35463	0.000794715	0.0247203
ENSG00000189362	TMEM194B	199.678	-0.310743	0.0926559	-3.35373	0.000797293	0.0247203
ENSG00000165006	UBAP1	2282.79	0.146834	0.0437914	3.35303	0.000799328	0.0247244
ENSG00000188938	FAM120AOS	864.103	-0.207189	0.0617975	-3.35271	0.000800236	0.0247244
ENSG00000182511	FES	391.754	0.444019	0.132494	3.35123	0.000804526	0.0248133
ENSG00000114395	CYB561D2	188.289	-0.38908	0.116132	-3.35033	0.000807168	0.0248159
ENSG00000137992	DBT	343.912	-0.364324	0.108746	-3.35023	0.000807435	0.0248159
ENSG00000085788	DDHD2	3665.43	-0.277408	0.0828331	-3.349	0.000811032	0.0248329
ENSG00000104177	MYEF2	1532.16	-0.278269	0.0831003	-3.34859	0.000812226	0.0248329
ENSG00000119682	AREL1	1407.78	-0.204045	0.0609275	-3.34898	0.000811082	0.0248329
ENSG00000030582	GRN	1450.89	0.322245	0.096293	3.3465	0.000818383	0.02496
ENSG00000197429	IPP	233.043	-0.309777	0.0925754	-3.34622	0.000819223	0.02496
ENSG00000000457	SCYL3	181.044	-0.336685	0.100781	-3.34075	0.000835511	0.0249654
ENSG00000007237	GAS7	14100.4	-0.351284	0.105026	-3.34475	0.000823581	0.0249654
ENSG00000076321	KLHL20	386.257	-0.258724	0.0774794	-3.33926	0.000840019	0.0249654
ENSG00000100523	DDHD1	1044.17	-0.285755	0.0854501	-3.34411	0.000825469	0.0249654
ENSG00000105219	CNTD2	60.9034	0.666948	0.199516	3.34282	0.000829311	0.0249654
ENSG00000115365	LANCL1	7507.38	-0.432987	0.129634	-3.34008	0.000837545	0.0249654
ENSG00000121350	PYROXD1	143.182	-0.471513	0.14107	-3.34241	0.000830529	0.0249654
ENSG00000128917	DLL4	349.81	0.560979	0.167847	3.34221	0.000831139	0.0249654
ENSG00000137821	LRRC49	747.238	-0.330932	0.0991101	-3.33904	0.0008407	0.0249654
ENSG00000162601	MYSM1	1322.29	-0.362175	0.108451	-3.33953	0.00083921	0.0249654
ENSG00000187867	PALM3	156.282	0.498848	0.149371	3.33965	0.000838834	0.0249654
ENSG00000189308	LIN54	500.668	-0.317093	0.0948217	-3.3441	0.000825502	0.0249654
ENSG00000196345	ZKSCAN7	113.69	-0.314408	0.0940926	-3.34147	0.000833352	0.0249654
ENSG00000197361	FBXL22	29.5245	-0.545924	0.163194	-3.34524	0.000822113	0.0249654
ENSG00000213889	PPM1N	64.7811	0.406221	0.121547	3.34209	0.000831492	0.0249654
ENSG00000157764	BRAF	223.722	-0.487807	0.146152	-3.33768	0.000844824	0.0250034
ENSG00000163626	COX18	439.991	-0.209072	0.0626398	-3.33769	0.00084477	0.0250034
ENSG00000164867	NOS3	362.961	0.616941	0.184992	3.33496	0.000853102	0.0252059
ENSG00000162913	C1orf145	80.1944	-0.665591	0.199694	-3.33306	0.000858965	0.0253366
ENSG00000196678	ERI2	302.111	-0.398814	0.119722	-3.33117	0.00086482	0.0254666
ENSG00000147852	VLDLR	476.995	-0.459288	0.137917	-3.33018	0.00086791	0.0254735
ENSG00000174599	TRAM1L1	232.043	-0.457503	0.137382	-3.33016	0.000867954	0.0254735
ENSG00000267206	LCN6	14.0501	0.767267	0.230472	3.32911	0.000871242	0.0255274
ENSG00000136630	HLX	52.5299	0.419896	0.126221	3.32666	0.000878931	0.0256671
ENSG00000168356	SCN11A	41.6417	-0.500463	0.150422	-3.32705	0.000877691	0.0256671
ENSG00000131400	NAPSA	57.5231	0.526713	0.158429	3.32461	0.000885436	0.0257558
ENSG00000142347	MYO1F	297.726	0.515034	0.154927	3.32437	0.000886181	0.0257558
ENSG00000179841	AKAP5	135.392	-0.666695	0.200551	-3.32431	0.000886362	0.0257558
ENSG00000000938	FGR	286.434	0.547553	0.164841	3.32171	0.000894676	0.0258043
ENSG00000001626	CFTR	32.5459	-0.747587	0.224958	-3.32324	0.000889796	0.0258043
ENSG00000102595	UGGT2	670.218	-0.376272	0.113298	-3.32109	0.000896673	0.0258043
ENSG00000103021	CCDC113	570.167	-0.402785	0.121283	-3.32104	0.000896839	0.0258043
ENSG00000112499	SLC22A2	10.223	0.771826	0.232379	3.32141	0.000895628	0.0258043
ENSG00000146112	PPP1R18	583.78	0.491515	0.147929	3.32264	0.000891709	0.0258043
ENSG00000102317	RBM3	1564.09	-0.497115	0.149865	-3.31709	0.000909609	0.026129
ENSG00000121774	KHDRBS1	2641.55	-0.293317	0.0884427	-3.31646	0.000911654	0.026145
ENSG00000187522	HSPA14	569.913	-0.21987	0.0663853	-3.31202	0.000926238	0.02652
ENSG00000143891	GALM	182.087	0.44769	0.135214	3.31098	0.000929696	0.0265757
ENSG00000162889	MAPKAPK2	1224.48	0.38953	0.117678	3.31015	0.000932466	0.0266116
ENSG00000135917	SLC19A3	173.149	0.482383	0.145771	3.30918	0.000935688	0.0266603
ENSG00000115808	STRN	1368.32	-0.457518	0.138379	-3.30628	0.000945449	0.0268948
ENSG00000129654	FOXJ1	197.361	0.728033	0.220293	3.30484	0.000950308	0.0269894
ENSG00000069399	BCL3	261.177	0.56897	0.172204	3.30405	0.000953002	0.0270222
ENSG00000185068	GTF2H5	644.261	-0.255176	0.0772793	-3.30199	0.00096	0.0271592
ENSG00000186918	ZNF395	1010.41	0.289765	0.0877617	3.30172	0.000960923	0.0271592
ENSG00000155052	CNTNAP5	63.9006	-0.687336	0.208271	-3.30019	0.000966179	0.0272202
ENSG00000239332	AC016722.2	29.1977	-0.494547	0.149847	-3.30035	0.000965648	0.0272202
ENSG00000013503	POLR3B	296.431	-0.225194	0.0682696	-3.29859	0.00097172	0.0273064
ENSG00000140332	TLE3	984.082	0.326383	0.0989517	3.29841	0.000972345	0.0273064
ENSG00000077264	PAK3	139.723	-0.64819	0.196552	-3.2978	0.000974459	0.0273221
ENSG00000105647	PIK3R2	87.1492	0.495296	0.150251	3.29645	0.000979151	0.027329
ENSG00000176428	VPS37D	317.207	0.314361	0.0953653	3.29639	0.000979366	0.027329
ENSG00000267270	AC139100.2	82.447	0.573654	0.174022	3.29644	0.000979189	0.027329
ENSG00000067798	NAV3	1503.93	-0.252933	0.0767518	-3.29547	0.000982579	0.0273556
ENSG00000167302	ENTHD2	478.52	0.35396	0.107416	3.29522	0.000983432	0.0273556
ENSG00000105289	TJP3	103.7	0.562024	0.170588	3.29463	0.000985519	0.0273703
ENSG00000111641	NOP2	882.728	0.330284	0.100289	3.29334	0.000990048	0.0274095
ENSG00000138614	VWA9	561.148	-0.247858	0.0752599	-3.29336	0.000989959	0.0274095
ENSG00000237440	ZNF737	174.408	-0.431709	0.131149	-3.29174	0.000995707	0.0275228
ENSG00000068137	PLEKHH3	533.854	0.357172	0.10867	3.28675	0.0010135	0.0276108
ENSG00000111110	PPM1H	2419.35	-0.295856	0.0899869	-3.28777	0.00100983	0.0276108
ENSG00000132465	IGJ	6.15547	0.785267	0.238776	3.28872	0.00100645	0.0276108
ENSG00000143032	BARHL2	25.689	-0.645041	0.196212	-3.28748	0.0010109	0.0276108
ENSG00000171425	ZNF581	199.066	0.29729	0.0904483	3.28685	0.00101315	0.0276108
ENSG00000175175	PPM1E	139.529	-0.726035	0.220918	-3.28645	0.00101459	0.0276108
ENSG00000183943	PRKX	668.022	0.561954	0.170949	3.28727	0.00101164	0.0276108
ENSG00000185303	SFTPA2	27.1311	-0.664686	0.202063	-3.28951	0.00100362	0.0276108
ENSG00000188729	OSTN	60.6259	-0.646925	0.196789	-3.28741	0.00101113	0.0276108
ENSG00000198836	OPA1	3178.74	-0.283314	0.0861485	-3.28867	0.00100661	0.0276108
ENSG00000131480	AOC2	130.594	0.44244	0.134848	3.28102	0.00103431	0.0281039
ENSG00000182180	MRPS16	1069.39	-0.263028	0.0802596	-3.27722	0.00104835	0.0284412
ENSG00000243480	AMY2A	29.1153	-0.679285	0.207423	-3.27487	0.00105709	0.0286343
ENSG00000205084	TMEM231	602.742	-0.302503	0.0923862	-3.27432	0.00105915	0.0286459
ENSG00000162413	KLHL21	2499.16	0.31015	0.0947407	3.27368	0.00106158	0.0286676
ENSG00000182208	MOB2	1253.76	0.327012	0.0999232	3.27263	0.00106551	0.0287296
ENSG00000109929	SC5D	1638.83	-0.342135	0.104595	-3.27103	0.00107157	0.0288487
ENSG00000170638	TRABD	1077.92	0.32691	0.0999659	3.27022	0.00107465	0.0288875
ENSG00000115718	PROC	27.2029	0.423375	0.129483	3.26973	0.00107651	0.0288931
ENSG00000183379	SYNDIG1L	173.722	-0.722829	0.221186	-3.26797	0.00108321	0.0290286
ENSG00000106692	FKTN	652.071	-0.332879	0.101892	-3.26697	0.00108705	0.0290577
ENSG00000170153	RNF150	90.2078	-0.638547	0.195464	-3.26683	0.0010876	0.0290577
ENSG00000144837	PLA1A	171.321	0.734755	0.224966	3.26607	0.00109052	0.0290916
ENSG00000157514	TSC22D3	3566.89	0.370366	0.113476	3.26383	0.00109918	0.0292781
ENSG00000160447	PKN3	201.341	0.562701	0.172456	3.26287	0.00110292	0.029289
ENSG00000189157	FAM47E	409.714	-0.373943	0.114598	-3.26308	0.00110209	0.029289
ENSG00000049883	PTCD2	179.841	-0.299783	0.0919866	-3.25898	0.00111813	0.0295841
ENSG00000077454	LRCH4	2068.28	0.381179	0.116971	3.25874	0.00111908	0.0295841
ENSG00000157036	EXOG	284.873	-0.287445	0.0881926	-3.25929	0.00111693	0.0295841
ENSG00000082397	EPB41L3	6905	-0.288066	0.0884112	-3.25825	0.00112102	0.029591
ENSG00000111087	GLI1	101.713	0.649722	0.199486	3.25698	0.00112604	0.0296344
ENSG00000140382	HMG20A	1475.56	-0.197142	0.0605215	-3.2574	0.00112439	0.0296344
ENSG00000166002	SMCO4	132.336	0.401787	0.123385	3.25637	0.00112848	0.0296543
ENSG00000135365	PHF21A	1795.74	0.288625	0.0886866	3.25444	0.00113616	0.0297803
ENSG00000143199	ADCY10	35.3625	0.548714	0.168611	3.25431	0.00113666	0.0297803
ENSG00000092607	TBX15	41.2027	0.701187	0.215617	3.25199	0.00114598	0.0298023
ENSG00000104518	GSDMD	453.561	0.466662	0.143468	3.25272	0.00114307	0.0298023
ENSG00000105552	BCAT2	954.554	0.390312	0.120017	3.25213	0.00114544	0.0298023
ENSG00000166260	COX11	1475.24	-0.18481	0.0568179	-3.25267	0.00114327	0.0298023
ENSG00000186827	TNFRSF4	36.2882	0.566879	0.174277	3.25275	0.00114293	0.0298023
ENSG00000167644	C19orf33	14.5276	0.756108	0.232602	3.25066	0.00115139	0.0298987
ENSG00000122679	RAMP3	325.734	0.492409	0.151549	3.24918	0.00115738	0.03001
ENSG00000138315	OIT3	2.11509	0.777089	0.239214	3.2485	0.00116013	0.030037
ENSG00000119707	RBM25	3707.82	-0.324995	0.100088	-3.24708	0.00116596	0.0300994
ENSG00000198939	ZFP2	203.685	-0.292957	0.0902131	-3.24739	0.00116469	0.0300994
ENSG00000197769	MAP1LC3C	12.3052	0.734098	0.226147	3.24611	0.00116996	0.0301581
ENSG00000124164	VAPB	3396.48	-0.219866	0.0677611	-3.24472	0.00117567	0.030245
ENSG00000125753	VASP	496.072	0.41208	0.127075	3.2428	0.00118363	0.030245
ENSG00000128272	ATF4	6666.66	0.330279	0.10182	3.24375	0.00117967	0.030245
ENSG00000136738	STAM	1064.61	-0.233321	0.0719307	-3.24369	0.00117991	0.030245
ENSG00000146282	RARS2	446.523	-0.222134	0.0685068	-3.24251	0.00118481	0.030245
ENSG00000167693	NXN	460.257	0.41999	0.129531	3.24238	0.00118537	0.030245
ENSG00000170464	DNAJC18	1663.94	-0.194496	0.0599666	-3.2434	0.00118111	0.030245
ENSG00000102452	NALCN	1758.08	-0.287337	0.0886734	-3.2404	0.00119362	0.0304114
ENSG00000184911	DMRTC1B	9.15837	0.634583	0.195867	3.23987	0.00119584	0.0304238
ENSG00000110077	MS4A6A	248.232	0.698588	0.215678	3.23902	0.00119939	0.0304701
ENSG00000105329	TGFB1	414.298	0.450412	0.139167	3.23648	0.00121014	0.0306988
ENSG00000112303	VNN2	15.4005	0.715775	0.221202	3.23584	0.00121285	0.0307151
ENSG00000186523	FAM86B1	195.52	-0.391247	0.120923	-3.23551	0.00121428	0.0307151
ENSG00000118492	ADGB	6.55817	-0.770332	0.238139	-3.2348	0.00121729	0.030736
ENSG00000167981	ZNF597	37.7273	-0.514613	0.159102	-3.23449	0.0012186	0.030736
ENSG00000145882	PCYOX1L	810.032	-0.403976	0.124926	-3.23371	0.00122194	0.0307762
ENSG00000110852	CLEC2B	129.218	0.635986	0.196982	3.22865	0.00124375	0.0311523
ENSG00000164270	HTR4	46.0269	-0.645393	0.199898	-3.2286	0.00124397	0.0311523
ENSG00000164746	C7orf57	15.3875	-0.761265	0.235776	-3.22876	0.00124328	0.0311523
ENSG00000181274	FRAT2	260.21	0.310959	0.096278	3.2298	0.00123875	0.0311523
ENSG00000067182	TNFRSF1A	914.561	0.520373	0.161241	3.22729	0.00124968	0.0312509
ENSG00000178295	GEN1	172.038	-0.302145	0.0936476	-3.22641	0.00125355	0.0313031
ENSG00000124228	DDX27	1294.9	0.198426	0.0615153	3.22563	0.00125696	0.031318
ENSG00000214456	PLIN5	410.441	0.539918	0.167393	3.22546	0.00125771	0.031318
ENSG00000139344	AMDHD1	21.7365	-0.571419	0.17726	-3.22363	0.00126578	0.0314743
ENSG00000128602	SMO	405.332	0.481724	0.149469	3.2229	0.00126902	0.0315104
ENSG00000204866	IGFL2	5.4818	-0.734897	0.228113	-3.22164	0.00127459	0.0316041
ENSG00000065308	TRAM2	404.047	0.363352	0.112814	3.22079	0.00127838	0.0316535
ENSG00000064547	LPAR2	178.115	0.397269	0.123409	3.21912	0.00128586	0.0317492
ENSG00000188817	SNTN	1.92224	-0.724722	0.225121	-3.21925	0.00128526	0.0317492
ENSG00000153575	TUBGCP5	629.19	-0.382071	0.118729	-3.21801	0.00129082	0.0318269
ENSG00000148082	SHC3	359.205	-0.673707	0.209459	-3.21642	0.00129801	0.0319146
ENSG00000257017	HP	16.3803	0.76725	0.238514	3.21679	0.00129634	0.0319146
ENSG00000147274	RBMX	2424.72	-0.259772	0.0807919	-3.21533	0.00130295	0.0319915
ENSG00000032444	PNPLA6	3563.9	0.330581	0.102884	3.21314	0.00131291	0.0320144
ENSG00000083290	ULK2	2281.71	-0.23712	0.0738065	-3.21273	0.00131481	0.0320144
ENSG00000105556	MIER2	607.142	0.256956	0.079948	3.21404	0.00130883	0.0320144
ENSG00000132005	RFX1	464.996	0.33236	0.10344	3.21307	0.00131322	0.0320144
ENSG00000166228	PCBD1	1015.8	0.341369	0.106202	3.21435	0.00130741	0.0320144
ENSG00000196998	WDR45	1269.46	0.199437	0.0620666	3.21327	0.00131233	0.0320144
ENSG00000147421	HMBOX1	889.547	0.328726	0.102408	3.20997	0.00132749	0.0322783
ENSG00000156398	SFXN2	76.9093	-0.376646	0.117374	-3.20893	0.00133232	0.0323511
ENSG00000091073	DTX2	202.246	0.368031	0.114732	3.20774	0.00133784	0.0324404
ENSG00000119402	FBXW2	427.415	-0.271724	0.0847365	-3.2067	0.00134269	0.0324683
ENSG00000198695	MT-ND6	47100.6	0.640849	0.19983	3.20697	0.00134139	0.0324683
ENSG00000069275	NUCKS1	6246.52	-0.246799	0.0769799	-3.20602	0.00134583	0.0324997
ENSG00000122025	FLT3	90.9746	-0.67271	0.209999	-3.2034	0.00135817	0.032731
ENSG00000124181	PLCG1	4537.01	0.371755	0.116058	3.20319	0.00135914	0.032731
ENSG00000162496	DHRS3	789.924	0.424762	0.132654	3.20203	0.00136463	0.0327734
ENSG00000198521	ZNF43	315.552	-0.257856	0.0805282	-3.20206	0.00136446	0.0327734
ENSG00000167105	TMEM92	6.39716	0.75289	0.235331	3.19928	0.00137771	0.0330425
ENSG00000172081	MOB3A	767.901	0.313201	0.0980332	3.19485	0.00139904	0.0335084
ENSG00000087263	OGFOD1	945.597	-0.163497	0.0512468	-3.19039	0.00142083	0.0339377
ENSG00000089091	DZANK1	350.381	-0.242039	0.0758651	-3.19039	0.00142079	0.0339377
ENSG00000090612	ZNF268	276.448	-0.262532	0.0823215	-3.18911	0.00142711	0.0339953
ENSG00000132613	MTSS1L	4874.42	0.413137	0.129544	3.18916	0.00142689	0.0339953
ENSG00000042317	SPATA7	537.415	-0.348995	0.109463	-3.18825	0.00143135	0.0340041
ENSG00000159267	HLCS	450.459	-0.303498	0.095181	-3.18864	0.00142942	0.0340041
ENSG00000173976	RAX2	6.67065	0.754616	0.236802	3.18669	0.00143909	0.0341419
ENSG00000072778	ACADVL	8619.13	0.300512	0.0943867	3.18384	0.00145338	0.0344281
ENSG00000131849	ZNF132	193.12	-0.295456	0.0928312	-3.18272	0.00145898	0.0344281
ENSG00000137872	SEMA6D	1640.51	-0.28749	0.0903261	-3.1828	0.00145857	0.0344281
ENSG00000171219	CDC42BPG	65.7543	-0.742446	0.233257	-3.18296	0.00145778	0.0344281
ENSG00000016864	GLT8D1	1051.54	-0.155492	0.0488838	-3.18084	0.00146849	0.0345646
ENSG00000119760	SUPT7L	2258.22	-0.109317	0.0343677	-3.1808	0.0014687	0.0345646
ENSG00000167797	CDK2AP2	1195.53	0.401173	0.126166	3.17972	0.00147415	0.0346466
ENSG00000124177	CHD6	1904.44	-0.245735	0.0772936	-3.17925	0.00147659	0.0346574
ENSG00000109103	UNC119	1398.41	0.353235	0.111121	3.17882	0.00147874	0.0346617
ENSG00000130943	PKDREJ	12.6934	-0.652354	0.205267	-3.17807	0.00148257	0.0347052
ENSG00000113569	NUP155	451.094	-0.254752	0.0801989	-3.1765	0.00149061	0.0348471
ENSG00000168575	SLC20A2	2206.56	-0.242714	0.0764435	-3.17508	0.00149797	0.0349261
ENSG00000173894	CBX2	49.8159	0.47181	0.148586	3.17534	0.00149662	0.0349261
ENSG00000163507	KIAA1524	95.1665	-0.523143	0.16486	-3.17326	0.00150735	0.0350867
ENSG00000181240	SLC25A41	193.689	0.484408	0.152667	3.17298	0.00150885	0.0350867
ENSG00000051523	CYBA	454.073	0.518367	0.163514	3.17017	0.0015235	0.0353339
ENSG00000170122	FOXD4	33.1294	0.536405	0.169203	3.17019	0.00152341	0.0353339
ENSG00000101276	SLC52A3	235.86	0.640312	0.202156	3.16742	0.00153796	0.0354355
ENSG00000124370	MCEE	152.606	-0.276918	0.0874128	-3.16793	0.00153528	0.0354355
ENSG00000128655	PDE11A	13.2038	-0.628259	0.1983	-3.16823	0.00153372	0.0354355
ENSG00000183878	UTY	421.402	-0.368671	0.116361	-3.16835	0.00153308	0.0354355
ENSG00000214128	TMEM213	9.63801	0.652886	0.206114	3.1676	0.00153704	0.0354355
ENSG00000113721	PDGFRB	1904.19	0.455013	0.143672	3.16701	0.00154013	0.0354392
ENSG00000115425	PECR	128.545	-0.288694	0.0911838	-3.16607	0.00154516	0.0354913
ENSG00000133114	KIAA1704	997.449	-0.263367	0.0831907	-3.16583	0.00154644	0.0354913
ENSG00000042088	TDP1	303.666	-0.244174	0.0771703	-3.16409	0.0015557	0.0356575
ENSG00000198862	LTN1	929.958	-0.348569	0.110286	-3.16059	0.00157448	0.0360408
ENSG00000269430	LRRC3DN	27.9465	0.590518	0.186976	3.15826	0.00158715	0.0362835
ENSG00000163539	CLASP2	8062.09	-0.316706	0.100304	-3.15747	0.00159144	0.0363344
ENSG00000078142	PIK3C3	1578.24	-0.212177	0.0672394	-3.15555	0.00160197	0.0364219
ENSG00000100360	IFT27	1118.78	-0.248557	0.078767	-3.1556	0.00160168	0.0364219
ENSG00000118217	ATF6	1036.55	-0.214303	0.0679195	-3.15526	0.00160356	0.0364219
ENSG00000145002	FAM86B2	55.0387	-0.422352	0.133821	-3.15609	0.001599	0.0364219
ENSG00000008869	HEATR5B	1175.77	-0.231915	0.0735283	-3.15409	0.00160999	0.0365208
ENSG00000149923	PPP4C	916.501	0.2445	0.0775582	3.15246	0.00161898	0.0365832
ENSG00000151650	VENTX	40.8408	0.65362	0.207315	3.15278	0.00161721	0.0365832
ENSG00000185055	EFCAB10	46.779	-0.431931	0.136992	-3.15297	0.0016162	0.0365832
ENSG00000187583	PLEKHN1	3.4394	0.75055	0.238228	3.15056	0.00162958	0.0367754
ENSG00000149218	ENDOD1	2881.68	-0.402982	0.128014	-3.14795	0.00164421	0.037058
ENSG00000160075	SSU72	3123.58	0.225529	0.0716684	3.14684	0.00165044	0.0371508
ENSG00000135049	AGTPBP1	1684.25	-0.4159	0.132191	-3.1462	0.00165406	0.0371846
ENSG00000160087	UBE2J2	1256.41	0.208346	0.0662612	3.14432	0.00166475	0.0373771
ENSG00000119541	VPS4B	1126.21	-0.286476	0.0911577	-3.14264	0.0016743	0.0374958
ENSG00000145050	MANF	524.29	0.360852	0.114819	3.1428	0.00167342	0.0374958
ENSG00000003987	MTMR7	754.722	-0.374665	0.119351	-3.13918	0.00169421	0.0378934
ENSG00000063244	U2AF2	3172.09	0.230865	0.0735522	3.13878	0.0016965	0.0378964
ENSG00000133119	RFC3	143.633	-0.401353	0.127895	-3.13815	0.00170017	0.0379301
ENSG00000134463	ECHDC3	42.0383	0.553697	0.176481	3.13743	0.00170436	0.0379755
ENSG00000128606	LRRC17	69.4595	-0.354788	0.113202	-3.13412	0.00172368	0.0383229
ENSG00000146802	TMEM168	463.705	-0.320469	0.102259	-3.1339	0.00172501	0.0383229
ENSG00000187513	GJA4	153.634	0.648859	0.207062	3.13365	0.00172649	0.0383229
ENSG00000047617	ANO2	84.3422	0.515731	0.164739	3.13059	0.00174454	0.0386597
ENSG00000197256	KANK2	945.465	0.473173	0.151157	3.13034	0.00174606	0.0386597
ENSG00000186710	CCDC42B	32.0456	-0.65187	0.208315	-3.12925	0.00175252	0.0387538
ENSG00000124678	TCP11	5.56087	-0.658119	0.210373	-3.12834	0.00175794	0.0387763
ENSG00000136542	GALNT5	14.0373	-0.661897	0.211559	-3.12866	0.00175604	0.0387763
ENSG00000066427	ATXN3	410.256	-0.200077	0.0639859	-3.12689	0.00176664	0.0388837
ENSG00000106348	IMPDH1	1245.86	0.325489	0.104125	3.12594	0.00177238	0.0388837
ENSG00000151353	TMEM18	497.866	-0.280277	0.0896688	-3.12569	0.00177387	0.0388837
ENSG00000230062	ANKRD66	5.95359	-0.741454	0.237191	-3.12598	0.00177214	0.0388837
ENSG00000241404	EGFL8	164.81	0.383525	0.122669	3.12649	0.00176904	0.0388837
ENSG00000254505	CHMP4A	153.315	0.328863	0.105243	3.12481	0.0017792	0.0389519
ENSG00000077063	CTTNBP2	1126.05	-0.337965	0.108221	-3.12292	0.00179068	0.0389605
ENSG00000087903	RFX2	407.236	0.407964	0.130591	3.12398	0.0017842	0.0389605
ENSG00000090554	FLT3LG	98.5326	0.402579	0.128909	3.12297	0.00179034	0.0389605
ENSG00000115355	CCDC88A	4635.97	-0.376929	0.120697	-3.12292	0.00179064	0.0389605
ENSG00000164713	BRI3	1035.56	0.263893	0.0844757	3.1239	0.00178473	0.0389605
ENSG00000183748	MRC1L1	13.0526	0.721212	0.231118	3.12053	0.00180526	0.0392293
ENSG00000018280	SLC11A1	417.974	0.70271	0.225229	3.11998	0.00180861	0.0392536
ENSG00000113360	DROSHA	1420.35	-0.160765	0.0515478	-3.11875	0.00181619	0.0393445
ENSG00000213171	LINGO4	11.7223	-0.733728	0.235277	-3.11857	0.00181728	0.0393445
ENSG00000149782	PLCB3	579.999	0.400599	0.128505	3.11739	0.00182461	0.0394547
ENSG00000188783	PRELP	1264.1	0.571178	0.183263	3.11671	0.00182882	0.0394971
ENSG00000025434	NR1H3	349.073	0.258366	0.0829719	3.1139	0.00184631	0.0397285
ENSG00000177732	SOX12	1019.48	0.31981	0.102681	3.1146	0.00184194	0.0397285
ENSG00000180329	CCDC43	608.347	-0.237569	0.0762876	-3.11412	0.00184494	0.0397285
ENSG00000167895	TMC8	243.657	0.493845	0.158654	3.11272	0.0018537	0.0398387
ENSG00000163631	ALB	33.8042	-0.600014	0.192883	-3.11077	0.00186601	0.0400544
ENSG00000152779	SLC16A12	21.5329	0.741921	0.238612	3.10931	0.00187522	0.0401947
ENSG00000227124	ZNF717	185.195	-0.223348	0.0718387	-3.10901	0.00187713	0.0401947
ENSG00000158717	RNF166	739.641	0.206472	0.0664349	3.10789	0.00188431	0.0402994
ENSG00000197603	C5orf42	982.45	-0.277992	0.0894953	-3.10622	0.00189497	0.0404782
ENSG00000118322	ATP10B	436.576	-0.586549	0.188862	-3.1057	0.00189829	0.0405
ENSG00000135040	NAA35	481.477	-0.218945	0.0705137	-3.10499	0.00190282	0.0405475
ENSG00000163617	KIAA1407	324.948	-0.372109	0.119858	-3.10458	0.00190551	0.0405554
ENSG00000006128	TAC1	474.678	-0.675963	0.217855	-3.10282	0.00191688	0.0406506
ENSG00000168918	INPP5D	604.897	0.405784	0.130756	3.10338	0.00191322	0.0406506
ENSG00000228459	CXorf28	17.6944	0.639607	0.206138	3.10281	0.00191692	0.0406506
ENSG00000012211	PRICKLE3	75.0714	0.446673	0.144066	3.10047	0.00193213	0.0407739
ENSG00000102024	PLS3	2174.61	-0.330914	0.106742	-3.10014	0.00193432	0.0407739
ENSG00000132718	SYT11	15811.1	-0.340593	0.109832	-3.10103	0.00192846	0.0407739
ENSG00000176225	RTTN	301.32	-0.373933	0.120563	-3.10155	0.00192508	0.0407739
ENSG00000214117	PP12708	1.47012	-0.744532	0.240108	-3.10083	0.00192981	0.0407739
ENSG00000151576	QTRTD1	246.655	-0.247141	0.0797363	-3.09948	0.00193858	0.0408147
ENSG00000106772	PRUNE2	5848.8	-0.355359	0.114709	-3.09792	0.00194881	0.0408832
ENSG00000164066	INTU	472.016	-0.495326	0.159868	-3.09835	0.00194604	0.0408832
ENSG00000269549	AL031663.2	40.5338	0.632718	0.204237	3.09796	0.00194856	0.0408832
ENSG00000105808	RASA4	771.022	0.317882	0.102632	3.09729	0.00195298	0.0409217
ENSG00000158623	COPG2	407.674	-0.20872	0.0673993	-3.09677	0.00195645	0.0409456
ENSG00000104213	PDGFRL	74.7263	0.434509	0.140453	3.09362	0.00197728	0.0411238
ENSG00000114999	TTL	1809.14	-0.253684	0.0819834	-3.09433	0.00197257	0.0411238
ENSG00000134313	KIDINS220	4459.04	-0.28187	0.0911379	-3.09279	0.00198285	0.0411238
ENSG00000148411	NACC2	6022.41	0.360486	0.116524	3.09366	0.00197703	0.0411238
ENSG00000165071	TMEM71	23.4373	0.51932	0.16786	3.09376	0.00197636	0.0411238
ENSG00000179593	ALOX15B	70.6456	0.611656	0.197776	3.09267	0.00198367	0.0411238
ENSG00000187840	EIF4EBP1	105.628	0.426789	0.137957	3.09363	0.00197723	0.0411238
ENSG00000198546	ZNF511	528.046	0.282262	0.0912549	3.09311	0.00198068	0.0411238
ENSG00000144681	STAC	20.0648	-0.723203	0.233917	-3.0917	0.00199012	0.0411314
ENSG00000150076	C10orf68	30.0233	-0.507379	0.164117	-3.09156	0.00199106	0.0411314
ENSG00000184178	SCFD2	446.707	-0.219839	0.0710948	-3.0922	0.00198681	0.0411314
ENSG00000186635	ARAP1	2499.41	0.386137	0.124921	3.09106	0.00199441	0.0411523
ENSG00000237441	RGL2	1668.22	0.258691	0.083727	3.0897	0.00200358	0.041293
ENSG00000074621	SLC24A1	248.447	-0.249995	0.0809388	-3.08869	0.00201043	0.0413767
ENSG00000123684	LPGAT1	2967.7	-0.334205	0.108226	-3.08804	0.00201481	0.0413767
ENSG00000158517	NCF1	36.3534	0.578661	0.187401	3.08782	0.00201631	0.0413767
ENSG00000197147	LRRC8B	2840.27	-0.368208	0.11925	-3.08771	0.00201706	0.0413767
ENSG00000077238	IL4R	755.587	0.635314	0.205896	3.0856	0.00203139	0.0413799
ENSG00000104643	MTMR9	1672.99	-0.256205	0.0831484	-3.0813	0.00206098	0.0413799
ENSG00000112365	ZBTB24	350.161	-0.254681	0.0826363	-3.08195	0.00205649	0.0413799
ENSG00000115307	AUP1	2892.32	0.325182	0.10554	3.08114	0.00206213	0.0413799
ENSG00000116745	RPE65	14.4964	-0.72749	0.23608	-3.08154	0.00205933	0.0413799
ENSG00000121988	ZRANB3	155.729	-0.285277	0.0924871	-3.0845	0.00203893	0.0413799
ENSG00000132549	VPS13B	970.403	-0.221088	0.0717558	-3.08112	0.00206224	0.0413799
ENSG00000141506	PIK3R5	89.063	0.482868	0.156715	3.08119	0.00206172	0.0413799
ENSG00000143473	KCNH1	169.121	-0.660623	0.214277	-3.08302	0.00204908	0.0413799
ENSG00000148926	ADM	350.66	0.68413	0.222085	3.08048	0.00206664	0.0413799
ENSG00000158796	DEDD	849.425	0.131475	0.0426219	3.08469	0.00203767	0.0413799
ENSG00000159131	GART	796.308	-0.179014	0.0580866	-3.08185	0.00205719	0.0413799
ENSG00000162398	C1orf177	2.57668	-0.739065	0.239898	-3.08074	0.00206485	0.0413799
ENSG00000164073	MFSD8	566.983	-0.305679	0.0990884	-3.08492	0.0020361	0.0413799
ENSG00000164074	C4orf29	393.395	-0.261166	0.0846614	-3.08483	0.00203666	0.0413799
ENSG00000166147	FBN1	727.047	-0.347542	0.112755	-3.08226	0.00205433	0.0413799
ENSG00000176148	TCP11L1	383.747	-0.425674	0.137878	-3.08733	0.00201966	0.0413799
ENSG00000176783	RUFY1	1046.91	0.210658	0.0683453	3.08226	0.00205437	0.0413799
ENSG00000188523	C9orf171	5.12451	-0.694791	0.225472	-3.0815	0.00205961	0.0413799
ENSG00000205362	MT1A	48.1844	0.698122	0.226275	3.08528	0.00203358	0.0413799
ENSG00000214029	ZNF891	44.3387	-0.41981	0.136064	-3.08538	0.00203291	0.0413799
ENSG00000003989	SLC7A2	1059.33	0.593877	0.19285	3.07947	0.00207369	0.0414419
ENSG00000117601	SERPINC1	8.69817	0.663795	0.215563	3.07936	0.00207445	0.0414419
ENSG00000143258	USP21	1271.94	0.279683	0.0908363	3.07898	0.00207708	0.0414474
ENSG00000143363	PRUNE	568.363	0.165944	0.0539351	3.07674	0.00209278	0.0417133
ENSG00000165689	SDCCAG3	842.554	0.247298	0.0804082	3.07553	0.00210131	0.0418359
ENSG00000159579	RSPRY1	760.933	-0.205629	0.0668788	-3.07464	0.00210753	0.0418649
ENSG00000170577	SIX2	17.8271	0.73411	0.238744	3.07488	0.00210584	0.0418649
ENSG00000106804	C5	202.247	-0.365983	0.11909	-3.07317	0.00211801	0.0420255
ENSG00000105146	AURKC	82.5935	0.424099	0.138044	3.0722	0.00212484	0.0420366
ENSG00000126067	PSMB2	2092.03	-0.182281	0.0593347	-3.07208	0.00212574	0.0420366
ENSG00000162521	RBBP4	1290.44	-0.26616	0.086634	-3.07223	0.00212466	0.0420366
ENSG00000101447	FAM83D	64.8242	0.428337	0.13946	3.0714	0.00213056	0.0420846
ENSG00000205268	PDE7A	673.841	-0.299332	0.0974977	-3.07014	0.00213958	0.0422153
ENSG00000135336	ORC3	814.55	-0.212041	0.069081	-3.06945	0.0021445	0.042265
ENSG00000004468	CD38	47.3116	-0.619159	0.20179	-3.06834	0.00215253	0.0423359
ENSG00000115325	DOK1	188.907	0.35758	0.116543	3.06822	0.00215341	0.0423359
ENSG00000178401	DNAJC22	32.1878	-0.628004	0.204698	-3.06795	0.00215533	0.0423359
ENSG00000198466	ZNF587	578.793	-0.279762	0.0912337	-3.06643	0.00216631	0.0425042
ENSG00000010818	HIVEP2	3139.38	-0.328655	0.107199	-3.06583	0.00217067	0.0425422
ENSG00000136870	ZNF189	1097.02	-0.304171	0.0992313	-3.06528	0.00217469	0.0425461
ENSG00000174885	NLRP6	3.69169	0.732083	0.238842	3.06514	0.00217571	0.0425461
ENSG00000173372	C1QA	944.188	0.651128	0.212459	3.06473	0.00217868	0.0425568
ENSG00000163874	ZC3H12A	48.7384	0.597611	0.19506	3.06373	0.00218595	0.0426364
ENSG00000177426	TGIF1	271.342	0.516962	0.168749	3.06351	0.0021876	0.0426364
ENSG00000026297	RNASET2	1482.23	0.373223	0.121848	3.06303	0.00219111	0.0426575
ENSG00000168827	GFM1	1499.32	-0.25738	0.0840546	-3.06205	0.00219824	0.0427365
ENSG00000203896	LIME1	36.2686	0.483202	0.157816	3.06181	0.00220003	0.0427365
ENSG00000119973	PRLHR	14.6572	-0.632963	0.20679	-3.0609	0.00220671	0.0428189
ENSG00000186088	GSAP	556.204	-0.312866	0.102238	-3.06017	0.00221211	0.0428764
ENSG00000133665	DYDC2	45.1304	-0.672925	0.219948	-3.05948	0.00221724	0.0429284
ENSG00000221883	ARIH2OS	52.5038	-0.403516	0.131969	-3.05766	0.00223071	0.0431417
ENSG00000125952	MAX	2032.5	0.230268	0.075339	3.05642	0.00223997	0.043233
ENSG00000173653	RCE1	492.87	0.326163	0.106716	3.05637	0.00224035	0.043233
ENSG00000140443	IGF1R	2136.33	0.227375	0.0744059	3.05588	0.00224404	0.0432568
ENSG00000109046	WSB1	7296.19	-0.394249	0.129036	-3.05534	0.00224805	0.0432867
ENSG00000206013	IFITM5	1.07918	0.730895	0.239456	3.05231	0.00227086	0.0436781
ENSG00000082293	COL19A1	35.9825	-0.625941	0.205144	-3.05122	0.00227911	0.0437888
ENSG00000138658	C4orf21	172.473	-0.463551	0.151987	-3.04993	0.00228892	0.0438813
ENSG00000176946	THAP4	1311.49	0.202827	0.0664973	3.05015	0.0022873	0.0438813
ENSG00000113916	BCL6	2926.97	0.46867	0.153736	3.04855	0.00229952	0.0440365
ENSG00000105137	SYDE1	250.354	0.426891	0.14005	3.04813	0.00230272	0.0440499
ENSG00000111358	GTF2H3	718.72	-0.233693	0.0767135	-3.04631	0.00231666	0.0442684
ENSG00000134470	IL15RA	83.147	0.475915	0.15626	3.04566	0.00232171	0.0443167
ENSG00000075234	TTC38	365.559	0.412876	0.13558	3.04526	0.00232483	0.0443281
ENSG00000143457	GOLPH3L	545.813	0.224897	0.0738759	3.04425	0.00233259	0.0444278
ENSG00000127191	TRAF2	521.538	0.341297	0.112147	3.04328	0.00234011	0.0444835
ENSG00000146842	TMEM209	365.247	-0.310639	0.102075	-3.04323	0.00234057	0.0444835
ENSG00000186280	KDM4D	42.2934	-0.366686	0.120531	-3.04224	0.00234821	0.044528
ENSG00000187231	SESTD1	1894.96	-0.308786	0.101492	-3.04247	0.00234648	0.044528
ENSG00000219607	PPP1R3G	145.688	0.521704	0.171503	3.04195	0.00235051	0.044528
ENSG00000066651	TRMT11	450.695	-0.313503	0.103088	-3.04113	0.00235691	0.0445748
ENSG00000181090	EHMT1	1486.26	0.31367	0.103148	3.04099	0.00235805	0.0445748
ENSG00000142046	TMEM91	452.917	0.308928	0.10165	3.03912	0.00237269	0.0447553
ENSG00000185122	HSF1	1965.34	0.282086	0.0928109	3.03936	0.0023708	0.0447553
ENSG00000168994	PXDC1	620.96	0.457603	0.150634	3.03786	0.00238267	0.0448953
ENSG00000189007	ADAT2	117.259	-0.281338	0.0926271	-3.03732	0.00238695	0.0449125
ENSG00000253309	SERPINE3	38.5143	-0.447416	0.147317	-3.0371	0.00238869	0.0449125
ENSG00000141179	PCTP	219.828	0.262744	0.0865234	3.03668	0.00239196	0.0449259
ENSG00000166535	A2ML1	193.68	0.477631	0.157352	3.03544	0.00240185	0.0450635
ENSG00000006327	TNFRSF12A	62.2853	0.612694	0.20192	3.03434	0.00241064	0.0450841
ENSG00000099377	HSD3B7	212.173	0.448933	0.147934	3.03469	0.00240782	0.0450841
ENSG00000167552	TUBA1A	20528.2	-0.412856	0.136051	-3.03457	0.00240882	0.0450841
ENSG00000042832	TG	21.4027	0.512154	0.168928	3.0318	0.00243101	0.0453196
ENSG00000136514	RTP4	31.2787	-0.448997	0.148111	-3.03148	0.00243355	0.0453196
ENSG00000165215	CLDN3	6.17534	-0.724687	0.239016	-3.03197	0.00242966	0.0453196
ENSG00000180488	FAM73A	1065.36	-0.463278	0.152802	-3.03189	0.00243029	0.0453196
ENSG00000187049	TMEM216	336.183	0.332334	0.109642	3.03108	0.00243684	0.0453331
ENSG00000107614	TRDMT1	161.965	-0.384275	0.126848	-3.02942	0.00245025	0.0455343
ENSG00000107796	ACTA2	1400.17	-0.71448	0.235918	-3.02851	0.00245765	0.0456235
ENSG00000164659	KIAA1324L	975.925	-0.441758	0.145913	-3.02755	0.00246549	0.0457208
ENSG00000092820	EZR	4096.63	0.449013	0.148411	3.02548	0.00248241	0.0458355
ENSG00000134489	HRH4	2.94305	0.704711	0.232947	3.0252	0.00248471	0.0458355
ENSG00000138780	GSTCD	191.767	-0.316083	0.104445	-3.02631	0.00247556	0.0458355
ENSG00000170835	CEL	102.872	0.566107	0.187122	3.02533	0.00248361	0.0458355
ENSG00000181035	SLC25A42	1006.96	0.220579	0.0728977	3.02587	0.00247919	0.0458355
ENSG00000182308	DCAF4L1	34.5694	0.449618	0.148669	3.0243	0.00249213	0.0459241
ENSG00000117625	RCOR3	1498.35	-0.267141	0.088353	-3.02357	0.00249812	0.0459863
ENSG00000103241	FOXF1	197.112	0.589573	0.195083	3.02216	0.00250977	0.0460439
ENSG00000107951	MTPAP	464.469	-0.173897	0.0575511	-3.02161	0.00251434	0.0460439
ENSG00000132300	PTCD3	2168.27	-0.146186	0.0483707	-3.0222	0.00250949	0.0460439
ENSG00000153786	ZDHHC7	1176.32	0.155748	0.0515372	3.02206	0.00251063	0.0460439
ENSG00000186020	ZNF529	1081.13	-0.213085	0.0705147	-3.02186	0.00251231	0.0460439
ENSG00000177034	MTX3	213.792	-0.60569	0.200519	-3.02061	0.00252264	0.0461477
ENSG00000244165	P2RY11	320.248	0.304624	0.100886	3.01948	0.00253212	0.0462731
ENSG00000117597	DIEXF	539.784	-0.182209	0.0603708	-3.01816	0.00254314	0.0463004
ENSG00000173258	ZNF483	103.914	-0.421501	0.139675	-3.01773	0.00254679	0.0463004
ENSG00000183166	CALN1	1524.33	-0.482358	0.159786	-3.01877	0.00253803	0.0463004
ENSG00000197467	COL13A1	105.466	-0.710525	0.235448	-3.01775	0.00254656	0.0463004
ENSG00000221990	C5orf55	141.757	-0.339601	0.112501	-3.01866	0.00253895	0.0463004
ENSG00000124486	USP9X	2519.56	-0.218518	0.0724248	-3.01717	0.00255144	0.0463371
ENSG00000018610	CXorf56	597.111	-0.245438	0.0813701	-3.01631	0.00255869	0.046417
ENSG00000106404	CLDN15	417.566	0.535346	0.1775	3.01603	0.00256112	0.046417
ENSG00000213614	HEXA	750.679	-0.187973	0.0623473	-3.01493	0.00257038	0.0465368
ENSG00000082497	SERTAD4	277.802	-0.369546	0.122602	-3.0142	0.0025766	0.0465535
ENSG00000196954	CASP4	167.56	0.542629	0.180023	3.01422	0.00257638	0.0465535
ENSG00000169855	ROBO1	1106.98	-0.294492	0.097718	-3.01369	0.00258087	0.0465829
ENSG00000109220	CHIC2	179.582	0.288722	0.0958662	3.01172	0.00259774	0.0465887
ENSG00000120334	CENPL	62.7836	-0.254702	0.0845944	-3.01087	0.00260505	0.0465887
ENSG00000141858	SAMD1	1484.39	0.353908	0.117542	3.0109	0.00260474	0.0465887
ENSG00000142409	ZNF787	718.925	0.30204	0.10031	3.01107	0.00260328	0.0465887
ENSG00000152672	CLEC4F	6.87316	-0.709318	0.23554	-3.01145	0.0026	0.0465887
ENSG00000156219	ART3	515.684	0.480678	0.159606	3.01165	0.00259833	0.0465887
ENSG00000168872	DDX19A	1025.41	-0.179566	0.059631	-3.01128	0.00260152	0.0465887
ENSG00000173421	CCDC36	13.1597	0.577883	0.191972	3.01025	0.00261035	0.0465887
ENSG00000182103	FAM181B	1124.24	0.395776	0.131407	3.01184	0.00259666	0.0465887
ENSG00000204316	MRPL38	397.739	0.304674	0.101179	3.01124	0.00260184	0.0465887
ENSG00000256223	ZNF10	360.981	-0.296648	0.0985365	-3.01054	0.00260783	0.0465887
ENSG00000114902	SPCS1	1799.04	-0.218243	0.0725209	-3.00938	0.00261785	0.0466752
ENSG00000112902	SEMA5A	751.241	-0.303958	0.10103	-3.00858	0.00262473	0.0467504
ENSG00000187954	CYHR1	3131.38	0.272434	0.0905704	3.00798	0.00262994	0.0467959
ENSG00000153107	ANAPC1	661.383	-0.203265	0.0675897	-3.00733	0.00263552	0.0468477
ENSG00000037280	FLT4	195.596	0.442967	0.147348	3.00627	0.00264475	0.0469169
ENSG00000130489	SCO2	811.888	0.287822	0.0957338	3.00648	0.00264293	0.0469169
ENSG00000104936	DMPK	3009.45	0.319339	0.106335	3.00314	0.00267206	0.0471945
ENSG00000116830	TTF2	138.107	-0.421026	0.140232	-3.00234	0.0026791	0.0471945
ENSG00000132481	TRIM47	947.678	0.430514	0.143317	3.00393	0.00266518	0.0471945
ENSG00000137142	IGFBPL1	13.8391	-0.651657	0.21705	-3.00233	0.00267919	0.0471945
ENSG00000146834	MEPCE	1485.82	0.250316	0.0833459	3.00334	0.00267037	0.0471945
ENSG00000163348	PYGO2	1709.44	0.19357	0.064445	3.00365	0.00266765	0.0471945
ENSG00000241697	TMEFF1	59.3883	-0.597267	0.198933	-3.00236	0.00267898	0.0471945
ENSG00000197406	DIO3	19.4518	0.582313	0.193995	3.00169	0.00268481	0.0472463
ENSG00000244734	HBB	1452.98	-0.67596	0.225228	-3.00123	0.00268892	0.0472712
ENSG00000164430	MB21D1	66.5271	0.462936	0.154286	3.00051	0.00269525	0.0473352
ENSG00000268275	AL035588.1	6.4367	0.692	0.230654	3.00016	0.00269835	0.0473423
ENSG00000058335	RASGRF1	3674.2	-0.394596	0.131574	-2.99904	0.00270828	0.0474691
ENSG00000132141	CCT6B	68.9131	-0.520776	0.173769	-2.99694	0.00272704	0.0477503
ENSG00000164778	EN2	55.5085	-0.714174	0.238364	-2.99615	0.00273415	0.0477949
ENSG00000256463	SALL3	230.743	0.486376	0.162339	2.99605	0.00273502	0.0477949
ENSG00000105793	GTPBP10	610.995	-0.216825	0.0723933	-2.9951	0.00274355	0.0478488
ENSG00000196776	CD47	6130.98	-0.222999	0.0744475	-2.99539	0.00274096	0.0478488
ENSG00000106305	AIMP2	214.802	-0.212647	0.071048	-2.99301	0.00276242	0.0479876
ENSG00000138161	CUZD1	74.51	0.368216	0.12301	2.99339	0.00275901	0.0479876
ENSG00000197935	ZNF311	29.4824	-0.534253	0.178497	-2.99306	0.00276194	0.0479876
ENSG00000228208	C1orf143	5.53932	0.702474	0.23468	2.99333	0.00275953	0.0479876
ENSG00000125459	MSTO1	364.291	-0.269453	0.0901469	-2.98904	0.00279854	0.0484236
ENSG00000135723	FHOD1	393.234	0.353565	0.11826	2.98972	0.00279233	0.0484236
ENSG00000157005	SST	607.316	-0.643176	0.215178	-2.98904	0.00279854	0.0484236
ENSG00000231824	C18orf42	23.7896	-0.695856	0.232792	-2.98917	0.00279738	0.0484236
ENSG00000126838	PZP	25.1759	-0.648868	0.217105	-2.98873	0.00280142	0.0484257
ENSG00000183346	C10orf107	89.4747	-0.579772	0.194026	-2.98812	0.00280702	0.0484274
ENSG00000268865	AC026310.1	15.2273	-0.645679	0.216067	-2.98833	0.0028051	0.0484274
ENSG00000070950	RAD18	167.759	-0.256648	0.0859506	-2.986	0.00282652	0.0484782
ENSG00000102781	KATNAL1	1057.66	-0.200472	0.0671315	-2.98626	0.00282417	0.0484782
ENSG00000107821	KAZALD1	42.8832	-0.453094	0.15172	-2.98638	0.00282302	0.0484782
ENSG00000120889	TNFRSF10B	430.279	0.398178	0.133336	2.98628	0.00282396	0.0484782
ENSG00000125347	IRF1	242.976	0.429494	0.143806	2.98663	0.0028207	0.0484782
ENSG00000188368	PRR19	62.6097	0.367714	0.123103	2.98704	0.00281689	0.0484782
ENSG00000002933	TMEM176A	438.594	0.491413	0.1647	2.98368	0.00284805	0.0485633
ENSG00000111961	SASH1	3433.65	0.360768	0.120899	2.98404	0.00284472	0.0485633
ENSG00000134480	CCNH	886.645	-0.255331	0.0855677	-2.98397	0.00284535	0.0485633
ENSG00000170100	ZNF778	84.1656	-0.495056	0.165853	-2.9849	0.00283667	0.0485633
ENSG00000205758	CRYZL1	1032.54	-0.17257	0.0578315	-2.984	0.00284502	0.0485633
ENSG00000248511	RP11-9B6.1	1.33176	-0.704626	0.236089	-2.98458	0.00283968	0.0485633
ENSG00000116560	SFPQ	7386.75	-0.217807	0.0730148	-2.98305	0.00285391	0.0485896
ENSG00000196781	TLE1	1553.22	0.274679	0.0920838	2.98292	0.00285512	0.0485896
ENSG00000066557	LRRC40	697.322	-0.339497	0.113859	-2.98173	0.00286623	0.0486928
ENSG00000151470	C4orf33	310.363	-0.288432	0.0967539	-2.98109	0.00287227	0.0486928
ENSG00000170370	EMX2	811.141	0.497046	0.166711	2.98149	0.00286848	0.0486928
ENSG00000187193	MT1X	1533.47	0.573737	0.192447	2.98127	0.00287057	0.0486928
ENSG00000069248	NUP133	1397.41	-0.229966	0.0771556	-2.98054	0.00287739	0.0487327
ENSG00000082014	SMARCD3	3989.9	0.292216	0.098074	2.97954	0.00288679	0.0487651
ENSG00000164329	PAPD4	946.078	-0.294296	0.0987591	-2.97993	0.0028831	0.0487651
ENSG00000262003	RP11-676J12.7	1.98038	0.710868	0.23859	2.97945	0.00288763	0.0487651
ENSG00000007384	RHBDF1	471.927	0.36274	0.121802	2.97812	0.00290025	0.0488847
ENSG00000014824	SLC30A9	2777.38	-0.320613	0.107719	-2.97638	0.00291676	0.0488847
ENSG00000116675	DNAJC6	8140.81	-0.353394	0.118678	-2.97775	0.00290368	0.0488847
ENSG00000132434	LANCL2	1931.88	-0.198853	0.0667886	-2.97735	0.00290756	0.0488847
ENSG00000136830	FAM129B	1147.57	0.429198	0.144203	2.97636	0.00291695	0.0488847
ENSG00000141391	SLMO1	355.776	0.25498	0.0856472	2.97709	0.00290995	0.0488847
ENSG00000157322	CLEC18A	35.4971	0.548433	0.184218	2.97709	0.00291002	0.0488847
ENSG00000166426	CRABP1	278.025	0.661423	0.222198	2.97673	0.00291336	0.0488847
ENSG00000077522	ACTN2	2361.43	-0.329345	0.11067	-2.97592	0.00292108	0.0489072
ENSG00000197980	LEKR1	15.4811	-0.559817	0.18814	-2.97554	0.00292477	0.0489224
ENSG00000178567	EPM2AIP1	2448.01	-0.172769	0.0580828	-2.97453	0.0029344	0.0490368
ENSG00000100365	NCF4	93.6701	0.544718	0.183381	2.97042	0.00297393	0.0495026
ENSG00000140564	FURIN	1914.14	0.253717	0.0854217	2.97017	0.00297635	0.0495026
ENSG00000185808	PIGP	301.637	-0.240896	0.0810735	-2.97133	0.00296517	0.0495026
ENSG00000204209	DAXX	1119.87	0.222034	0.0747522	2.97027	0.0029754	0.0495026
ENSG00000268156	FKSG61	0.878719	0.700575	0.235827	2.97071	0.00297108	0.0495026
ENSG00000084652	TXLNA	1644.85	0.241691	0.0814075	2.96891	0.00298859	0.0495636
ENSG00000105085	MED26	238.542	0.212478	0.0715744	2.96863	0.0029913	0.0495636
ENSG00000115289	PCGF1	339.873	0.231281	0.0778944	2.96917	0.00298608	0.0495636
ENSG00000148384	INPP5E	1244.88	0.242189	0.0815706	2.96907	0.00298706	0.0495636
ENSG00000157625	TAB3	912.215	-0.24798	0.0835563	-2.96782	0.00299922	0.0496025
ENSG00000168675	LDLRAD4	2124.73	-0.413194	0.139225	-2.96781	0.00299929	0.0496025
ENSG00000197372	ZNF675	279.244	-0.260809	0.0878923	-2.96737	0.00300361	0.0496273
ENSG00000113273	ARSB	352.37	-0.220157	0.0742328	-2.96576	0.00301933	0.0496356
ENSG00000149308	NPAT	359.517	-0.248098	0.0836543	-2.96575	0.00301946	0.0496356
ENSG00000166292	TMEM100	129.644	0.477459	0.161015	2.9653	0.00302387	0.0496356
ENSG00000169213	RAB3B	593.314	-0.530981	0.179024	-2.96598	0.00301716	0.0496356
ENSG00000182885	GPR97	8.65853	0.691138	0.232977	2.96654	0.00301168	0.0496356
ENSG00000186834	HEXIM1	1817.5	0.265714	0.0895619	2.96682	0.00300895	0.0496356
ENSG00000249852	AC145676.2	9.40641	0.695328	0.234487	2.96531	0.00302378	0.0496356
ENSG00000177238	TRIM72	17.8313	-0.687895	0.232029	-2.96469	0.00302985	0.0496873
ENSG00000143643	TTC13	556.408	-0.222124	0.0749362	-2.96417	0.00303499	0.0497251
ENSG00000100109	TFIP11	1097.61	0.147683	0.0498604	2.96192	0.0030573	0.0497791
ENSG00000114054	PCCB	922.241	-0.28753	0.0970651	-2.96224	0.00305412	0.0497791
ENSG00000118246	FASTKD2	435.812	-0.271555	0.0916929	-2.96157	0.00306079	0.0497791
ENSG00000149084	HSD17B12	2098.4	-0.307001	0.103641	-2.96216	0.00305485	0.0497791
ENSG00000152292	SH2D6	89.5854	0.515854	0.174159	2.96197	0.00305676	0.0497791
ENSG00000154803	FLCN	2608.26	0.307055	0.103676	2.96168	0.00305961	0.0497791
ENSG00000182963	GJC1	263.066	0.405225	0.136829	2.96155	0.00306093	0.0497791
ENSG00000186973	FAM183A	8.74364	-0.681912	0.230254	-2.96157	0.00306079	0.0497791
ENSG00000065457	ADAT1	349.472	-0.26499	0.0895089	-2.96049	0.00307149	0.0497823
ENSG00000118454	ANKRD13C	986.991	-0.274429	0.0927074	-2.96016	0.00307475	0.0497823
ENSG00000131459	GFPT2	872.872	0.270144	0.0912615	2.96011	0.00307529	0.0497823
ENSG00000136045	PWP1	1047.13	-0.211145	0.0713225	-2.96042	0.00307216	0.0497823
ENSG00000196312	HIATL2	50.4757	-0.457378	0.154496	-2.96045	0.0030719	0.0497823
ENSG00000087995	METTL2A	240.82	-0.228589	0.0772913	-2.9575	0.00310148	0.0498392
ENSG00000095564	BTAF1	1014.03	-0.398633	0.134709	-2.9592	0.00308436	0.0498392
ENSG00000115762	PLEKHB2	5863.35	-0.236974	0.0800942	-2.95869	0.00308949	0.0498392
ENSG00000131725	WDR44	610.765	-0.2928	0.09897	-2.95847	0.0030917	0.0498392
ENSG00000155008	APOOL	40.0946	-0.560198	0.18941	-2.95759	0.00310051	0.0498392
ENSG00000198440	ZNF583	239.176	-0.200195	0.0676827	-2.95784	0.003098	0.0498392
ENSG00000211460	TSN	2097.47	-0.148605	0.050247	-2.9575	0.00310146	0.0498392
ENSG00000221869	CEBPD	1172.62	0.576295	0.194825	2.95801	0.00309631	0.0498392
ENSG00000120500	ARR3	6.38263	-0.551623	0.186536	-2.95719	0.00310453	0.0498426
ENSG00000111886	GABRR2	8.80197	0.658469	0.222789	2.95558	0.00312083	0.0500586
ENSG00000186364	NUDT17	148.183	0.335852	0.113661	2.95485	0.00312819	0.0501308
ENSG00000124253	PCK1	121.324	0.697907	0.236309	2.95337	0.00314329	0.0502811
ENSG00000248050	RP11-422N16.3	28.9491	-0.621344	0.210385	-2.95337	0.00314327	0.0502811
ENSG00000240891	PLCXD2	22.4343	-0.698377	0.23659	-2.95184	0.00315884	0.050484
ENSG00000185340	GAS2L1	2307.68	0.332955	0.112827	2.95104	0.0031671	0.0505701
ENSG00000130202	PVRL2	551.472	0.339475	0.115062	2.95037	0.00317391	0.0506329
ENSG00000148300	REXO4	804.853	0.224572	0.0761306	2.94983	0.00317951	0.0506762
ENSG00000116455	WDR77	407.432	-0.209602	0.0710628	-2.94954	0.00318252	0.0506781
ENSG00000196154	S100A4	95.4634	0.616284	0.209001	2.94872	0.00319092	0.050766
ENSG00000248458	AL139147.1	2.36836	-0.702578	0.23831	-2.94816	0.0031967	0.0508119
ENSG00000082781	ITGB5	1117.43	0.331261	0.112403	2.94709	0.00320785	0.0509431
ENSG00000131503	ANKHD1	102.299	-0.394001	0.133729	-2.94627	0.00321628	0.0509848
ENSG00000232833	FAM27E3	106.112	0.447423	0.151854	2.9464	0.003215	0.0509848
ENSG00000101654	RNMT	1829.13	-0.234366	0.0795759	-2.94519	0.00322761	0.0511184
ENSG00000115596	WNT6	28.8376	0.635199	0.215727	2.94445	0.00323525	0.0511933
ENSG00000132664	POLR3F	658.509	-0.229406	0.0779386	-2.94342	0.00324604	0.0512651
ENSG00000172428	MYEOV2	2270.74	0.331565	0.112636	2.94369	0.00324328	0.0512651
ENSG00000178425	NT5DC1	768.806	-0.436585	0.148338	-2.94319	0.00324854	0.0512651
ENSG00000163322	FAM175A	99.921	-0.286982	0.097524	-2.94268	0.0032538	0.051302
ENSG00000183765	CHEK2	71.8674	0.429147	0.145877	2.94184	0.00326268	0.0513959
ENSG00000008517	IL32	124.18	0.575377	0.195705	2.94003	0.00328184	0.0514672
ENSG00000066926	FECH	734.539	-0.287208	0.0976642	-2.94077	0.00327399	0.0514672
ENSG00000070404	FSTL3	670.105	0.355076	0.120769	2.94011	0.00328091	0.0514672
ENSG00000171860	C3AR1	153.358	0.561594	0.19095	2.94105	0.00327104	0.0514672
ENSG00000187634	SAMD11	106.97	0.613939	0.208816	2.9401	0.00328105	0.0514672
ENSG00000213901	SLC23A3	24.2022	0.565648	0.192581	2.9372	0.00331195	0.0518931
ENSG00000079462	PAFAH1B3	567.176	0.31188	0.10621	2.93643	0.00332009	0.0519122
ENSG00000124493	GRM4	583.4	-0.695786	0.236964	-2.93625	0.00332203	0.0519122
ENSG00000256436	TAS2R31	4.14122	-0.659387	0.224548	-2.9365	0.00331936	0.0519122
ENSG00000054148	PHPT1	1713.97	0.268023	0.0913077	2.93539	0.00333133	0.0519459
ENSG00000105127	AKAP8	906.729	0.166682	0.0567786	2.93565	0.00332851	0.0519459
ENSG00000198231	DDX42	3432.23	-0.186031	0.0633786	-2.93523	0.00333305	0.0519459
ENSG00000132196	HSD17B7	433.181	0.441345	0.150436	2.93378	0.00334859	0.0521418
ENSG00000163933	RFT1	361.432	-0.236281	0.0805549	-2.93316	0.00335526	0.0521995
ENSG00000085832	EPS15	6091.25	-0.246711	0.084139	-2.93218	0.00336588	0.0522862
ENSG00000104689	TNFRSF10A	43.6221	0.554442	0.189094	2.9321	0.00336678	0.0522862
ENSG00000005108	THSD7A	72.4426	-0.535631	0.182748	-2.93098	0.00337899	0.0523215
ENSG00000131351	HAUS8	73.4562	0.291977	0.0996185	2.93095	0.00337924	0.0523215
ENSG00000131876	SNRPA1	815.495	-0.225206	0.0768412	-2.9308	0.00338095	0.0523215
ENSG00000267885	FKSG48	2.16598	0.691888	0.236075	2.93079	0.00338096	0.0523215
ENSG00000144320	KIAA1715	1304.13	-0.246917	0.0842749	-2.9299	0.00339074	0.0523975
ENSG00000164877	MICALL2	2595.89	0.332992	0.113657	2.9298	0.00339183	0.0523975
ENSG00000163386	NBPF10	746.028	0.383835	0.131025	2.92949	0.00339522	0.0524038
ENSG00000179981	TSHZ1	1499.29	0.283883	0.0969155	2.92918	0.00339859	0.0524099
ENSG00000122386	ZNF205	476.318	0.296574	0.101311	2.92735	0.00341863	0.0526726
ENSG00000187726	DNAJB13	11.2935	-0.575685	0.196719	-2.92643	0.00342874	0.0527823
ENSG00000149346	SLX4IP	20.203	-0.612966	0.209487	-2.92603	0.00343321	0.0528048
ENSG00000090989	EXOC1	1612.44	-0.215287	0.0735853	-2.92568	0.00343709	0.0528183
ENSG00000203546	RP11-176H8.1	22.8812	-0.413052	0.141255	-2.92416	0.00345388	0.0530299
ENSG00000090273	NUDC	4422.46	0.246631	0.0843641	2.92342	0.00346213	0.0531101
ENSG00000025796	SEC63	2106.03	-0.181191	0.0619882	-2.92299	0.00346686	0.0531364
ENSG00000021645	NRXN3	2882.47	-0.419901	0.143676	-2.92257	0.00347161	0.0531628
ENSG00000104327	CALB1	727.474	-0.620053	0.212316	-2.92043	0.00349548	0.0533741
ENSG00000155542	SETD9	80.9869	-0.450412	0.154238	-2.92025	0.00349755	0.0533741
ENSG00000163464	CXCR1	4.9483	0.697177	0.238721	2.92046	0.00349511	0.0533741
ENSG00000182240	BACE2	165.896	0.494951	0.169483	2.92035	0.00349639	0.0533741
ENSG00000005175	RPAP3	412.041	-0.2825	0.0968122	-2.91802	0.00352259	0.0536654
ENSG00000118473	SGIP1	2229.41	-0.302499	0.103676	-2.91774	0.0035258	0.0536654
ENSG00000226742	HSBP1L1	524.281	0.262918	0.090105	2.91791	0.00352385	0.0536654
ENSG00000143793	C1orf35	732.118	0.274701	0.0941669	2.91718	0.00353216	0.0537157
ENSG00000013810	TACC3	175.362	0.323623	0.111014	2.91516	0.00355504	0.0538509
ENSG00000116903	EXOC8	501.339	-0.243313	0.0834679	-2.91505	0.00355636	0.0538509
ENSG00000126953	TIMM8A	156.941	-0.296662	0.101745	-2.91576	0.00354829	0.0538509
ENSG00000172554	SNTG2	22.7312	0.453759	0.15565	2.91524	0.0035541	0.0538509
ENSG00000182774	RPS17L	1.13318	0.69746	0.239225	2.9155	0.0035512	0.0538509
ENSG00000146910	CNPY1	25.7328	-0.694239	0.23823	-2.91415	0.00356661	0.0539595
ENSG00000122877	EGR2	112.157	-0.687206	0.235903	-2.91309	0.00357869	0.0540493
ENSG00000162585	C1orf86	879.125	0.260071	0.0892705	2.91329	0.00357644	0.0540493
ENSG00000152433	ZNF547	185.296	0.338745	0.116322	2.91213	0.00358976	0.05417
ENSG00000100227	POLDIP3	2359.51	0.247412	0.0849713	2.91171	0.00359452	0.0541876
ENSG00000168101	NUDT16L1	972.592	0.229108	0.0786909	2.91149	0.00359709	0.0541876
ENSG00000162747	FCGR3B	13.7369	0.694156	0.238537	2.91006	0.0036136	0.0542718
ENSG00000172869	DMXL1	1323.36	-0.300786	0.103338	-2.91071	0.00360608	0.0542718
ENSG00000177599	ZNF491	50.5279	-0.418082	0.143674	-2.90994	0.00361503	0.0542718
ENSG00000178498	DTX3	4603.08	0.247149	0.0849211	2.91034	0.00361041	0.0542718
ENSG00000133739	LRRCC1	383.541	-0.371676	0.127743	-2.90957	0.00361927	0.0542891
ENSG00000186472	PCLO	1657.84	-0.433462	0.148998	-2.90918	0.00362376	0.0543101
ENSG00000259752	FKSG62	4.59092	0.581116	0.199787	2.90868	0.00362958	0.054351
ENSG00000104881	PPP1R13L	204.805	0.423057	0.145506	2.90749	0.00364338	0.0544861
ENSG00000144840	RABL3	768.175	-0.212053	0.0729363	-2.90737	0.0036448	0.0544861
ENSG00000157326	DHRS4	306.67	0.256136	0.0881127	2.90691	0.00365017	0.05452
ENSG00000171777	RASGRP4	43.6727	0.479622	0.165028	2.90631	0.00365719	0.0545784
ENSG00000197265	GTF2E2	441.558	0.208314	0.0716912	2.90571	0.00366422	0.054637
ENSG00000104894	CD37	204.737	0.528788	0.182023	2.90506	0.00367177	0.054664
ENSG00000116652	DLEU2L	12.7856	-0.638055	0.219672	-2.90458	0.00367745	0.054664
ENSG00000187630	DHRS4L2	370.156	0.327537	0.112769	2.90449	0.00367847	0.054664
ENSG00000268688	AC007382.1	19.1275	-0.490453	0.168835	-2.90493	0.00367336	0.054664
ENSG00000111834	RSPH4A	47.8791	-0.589776	0.203113	-2.90369	0.00368796	0.0546656
ENSG00000132819	RBM38	533.354	0.308069	0.106115	2.90315	0.00369429	0.0546656
ENSG00000134061	CD180	30.7022	0.611887	0.210761	2.90323	0.00369335	0.0546656
ENSG00000184557	SOCS3	652.259	0.688165	0.236962	2.90412	0.00368286	0.0546656
ENSG00000198156	A-575C2.4	44.2878	0.548974	0.189067	2.9036	0.00368901	0.0546656
ENSG00000205581	HMGN1	2391.62	-0.292661	0.100817	-2.9029	0.00369723	0.0546656
ENSG00000154079	C6orf57	449.626	-0.275636	0.0950013	-2.90139	0.00371513	0.054884
ENSG00000163870	TPRA1	812.877	0.246921	0.0851315	2.90047	0.00372607	0.0549994
ENSG00000213401	MAGEA12	7.01696	0.568473	0.196018	2.90011	0.00373031	0.0550158
ENSG00000158234	FAIM	313.661	-0.288863	0.0996287	-2.8994	0.0037388	0.0550948
ENSG00000125375	ATP5S	548.371	-0.19232	0.0663499	-2.89858	0.00374857	0.0551924
ENSG00000163491	NEK10	128.078	-0.49513	0.17086	-2.89787	0.00375709	0.0552716
ENSG00000183647	ZNF530	93.6744	-0.303582	0.104786	-2.89718	0.00376535	0.0553468
ENSG00000143365	RORC	15.5834	-0.687931	0.237486	-2.89672	0.00377086	0.0553705
ENSG00000146833	TRIM4	517.333	0.231901	0.080062	2.89652	0.00377325	0.0553705
ENSG00000106565	TMEM176B	568.243	0.473471	0.163497	2.89589	0.00378082	0.0554353
ENSG00000079101	CLUL1	114.672	-0.544435	0.188055	-2.89508	0.00379057	0.0554641
ENSG00000117758	STX12	2958.38	-0.208464	0.0720096	-2.89494	0.00379226	0.0554641
ENSG00000161940	BCL6B	157.332	0.562122	0.194173	2.89496	0.00379211	0.0554641
ENSG00000089159	PXN	1318.6	0.407779	0.140929	2.89352	0.00380956	0.0556708
ENSG00000185480	PARPBP	27.3596	-0.456246	0.15771	-2.89294	0.00381658	0.0556808
ENSG00000188517	COL25A1	46.2675	-0.553226	0.191221	-2.89312	0.00381432	0.0556808
ENSG00000100359	SGSM3	3221.66	0.236415	0.0817466	2.89204	0.00382746	0.0557934
ENSG00000149781	FERMT3	184.618	0.480827	0.166292	2.89146	0.00383462	0.0558513
ENSG00000157703	SVOPL	11.3136	-0.633371	0.219132	-2.89036	0.003848	0.0559999
ENSG00000171357	LURAP1	106.136	-0.490888	0.169865	-2.88987	0.00385401	0.0560409
ENSG00000113389	NPR3	10.8715	-0.672202	0.232707	-2.88861	0.00386943	0.0560453
ENSG00000115415	STAT1	1847.43	-0.307923	0.106601	-2.88855	0.00387025	0.0560453
ENSG00000147872	PLIN2	445.227	0.492392	0.170453	2.88873	0.00386797	0.0560453
ENSG00000173926	2021-03-03	132.142	0.472344	0.163516	2.88867	0.00386874	0.0560453
ENSG00000226979	LTA	13.0283	0.642195	0.222283	2.88909	0.0038636	0.0560453
ENSG00000119283	TRIM67	144.633	-0.538615	0.186504	-2.88796	0.00387753	0.0561045
ENSG00000070182	SPTB	1703.5	-0.456051	0.15797	-2.88696	0.00388989	0.0561783
ENSG00000136982	DSCC1	91.7367	-0.414457	0.143571	-2.88677	0.00389222	0.0561783
ENSG00000244462	RBM12	969.575	-0.267418	0.0926245	-2.88712	0.00388791	0.0561783
ENSG00000150672	DLG2	5014.19	-0.222092	0.0769843	-2.8849	0.00391539	0.0564305
ENSG00000159167	STC1	138.29	0.688761	0.238764	2.88469	0.00391798	0.0564305
ENSG00000196867	ZFP28	695.835	-0.165926	0.0575216	-2.88458	0.00391932	0.0564305
ENSG00000112245	PTP4A1	2384.72	-0.321335	0.111447	-2.88329	0.00393547	0.0564404
ENSG00000124523	SIRT5	537.933	-0.183958	0.0638025	-2.88324	0.00393606	0.0564404
ENSG00000185988	PLK5	260.449	0.509211	0.176592	2.88355	0.00393222	0.0564404
ENSG00000243710	WDR65	56.2054	-0.533774	0.185108	-2.88358	0.00393181	0.0564404
ENSG00000255103	KIAA0754	47.4777	-0.601222	0.208456	-2.88417	0.00392451	0.0564404
ENSG00000083067	TRPM3	152.775	-0.582425	0.202134	-2.88137	0.00395944	0.0564534
ENSG00000109047	RCVRN	102.037	0.605659	0.210187	2.88152	0.00395757	0.0564534
ENSG00000127125	PPCS	637.167	-0.252231	0.0875139	-2.88218	0.00394937	0.0564534
ENSG00000130052	STARD8	358.666	0.454697	0.157803	2.88143	0.0039588	0.0564534
ENSG00000140481	CCDC33	8.96496	-0.690262	0.239482	-2.88231	0.00394766	0.0564534
ENSG00000145868	FBXO38	858.316	-0.210178	0.0729258	-2.88207	0.00395066	0.0564534
ENSG00000146233	CYP39A1	44.3644	0.493876	0.171395	2.88152	0.00395765	0.0564534
ENSG00000143546	S100A8	172.597	0.688202	0.23888	2.88095	0.00396476	0.0564834
ENSG00000111321	LTBR	393.254	0.446976	0.15518	2.88037	0.00397208	0.0565193
ENSG00000117010	ZNF684	132.462	-0.277745	0.0964667	-2.87917	0.00398717	0.0565193
ENSG00000153707	PTPRD	4953.08	-0.358409	0.124441	-2.88016	0.00397475	0.0565193
ENSG00000153789	FAM92B	6.13483	-0.666492	0.231486	-2.87919	0.00398697	0.0565193
ENSG00000167985	SDHAF2	340.669	0.299803	0.104131	2.87909	0.00398823	0.0565193
ENSG00000188488	SERPINA5	33.0275	0.680182	0.236192	2.87979	0.00397946	0.0565193
ENSG00000198551	ZNF627	259.734	-0.233581	0.0811334	-2.87897	0.00398978	0.0565193
ENSG00000121390	PSPC1	1312.03	-0.18978	0.0659383	-2.87815	0.00400013	0.0566202
ENSG00000189367	KIAA0408	17.659	-0.621374	0.215959	-2.87728	0.00401124	0.0567317
ENSG00000174891	RSRC1	704.918	-0.21364	0.0742809	-2.87611	0.00402616	0.056897
ENSG00000080031	PTPRH	141.251	-0.594506	0.206777	-2.87511	0.00403886	0.0569949
ENSG00000196549	MME	48.4219	-0.628355	0.218554	-2.87506	0.00403957	0.0569949
ENSG00000149483	TMEM138	344.925	-0.186299	0.0648302	-2.87365	0.00405758	0.0572032
ENSG00000006025	OSBPL7	1172.71	0.324692	0.113012	2.87309	0.0040648	0.0572589
ENSG00000137752	CASP1	134.968	0.478821	0.166742	2.87163	0.00408361	0.057432
ENSG00000138071	ACTR2	7230.09	-0.300854	0.104777	-2.87138	0.00408688	0.057432
ENSG00000166813	KIF7	230.849	0.344252	0.11987	2.87188	0.00408036	0.057432
ENSG00000102287	GABRE	181.109	0.619158	0.21565	2.87112	0.00409016	0.0574322
ENSG00000167280	ENGASE	1374.38	0.366113	0.127529	2.87082	0.00409412	0.0574419
ENSG00000143226	FCGR2A	314.502	0.575758	0.200574	2.87056	0.0040975	0.0574434
ENSG00000077097	TOP2B	4503.47	-0.19774	0.0689118	-2.86947	0.00411163	0.0574633
ENSG00000100038	TOP3B	601.825	0.347539	0.121089	2.87012	0.00410319	0.0574633
ENSG00000122986	HVCN1	286.15	0.422978	0.147384	2.86991	0.00410592	0.0574633
ENSG00000123810	B9D2	123.237	0.313394	0.109223	2.8693	0.00411379	0.0574633
ENSG00000197016	ZNF470	473.381	-0.182947	0.063768	-2.86894	0.00411853	0.0574633
ENSG00000197140	ADAM32	102.774	-0.291895	0.101734	-2.86918	0.00411536	0.0574633
ENSG00000185049	NELFA	1154.16	0.232138	0.0809284	2.86843	0.00412512	0.0575096
ENSG00000133067	LGR6	32.9612	-0.652461	0.227535	-2.86752	0.004137	0.0576295
ENSG00000147437	GNRH1	104.097	0.402883	0.140522	2.86704	0.00414326	0.057671
ENSG00000130429	ARPC1B	562.787	0.384514	0.134131	2.86669	0.00414782	0.0576889
ENSG00000185222	WBP5	856.42	0.373343	0.130333	2.86454	0.00417617	0.0580373
ENSG00000163714	U2SURP	2578.78	-0.265072	0.0925692	-2.8635	0.00418989	0.0581818
ENSG00000019102	VSIG2	70.7044	0.415708	0.145294	2.86115	0.00422105	0.0582923
ENSG00000102030	NAA10	1615.42	0.287191	0.100374	2.86121	0.00422031	0.0582923
ENSG00000135164	DMTF1	2833.24	-0.235538	0.0822866	-2.86241	0.00420437	0.0582923
ENSG00000140795	MYLK3	16.9418	-0.682531	0.238447	-2.8624	0.00420452	0.0582923
ENSG00000145216	FIP1L1	872.116	-0.112282	0.0392344	-2.86183	0.00421207	0.0582923
ENSG00000179066	AC020907.1	31.818	0.558766	0.195245	2.86187	0.00421151	0.0582923
ENSG00000182687	GALR2	3.16562	0.654598	0.228769	2.86139	0.0042179	0.0582923
ENSG00000080573	COL5A3	5290.52	0.461444	0.161335	2.86016	0.00423429	0.0584292
ENSG00000214562	NUTM2D	65.0944	-0.465802	0.162904	-2.85937	0.00424487	0.0585293
ENSG00000134569	LRP4	4624.87	0.432335	0.151226	2.85888	0.00425145	0.0585741
ENSG00000057252	SOAT1	470.088	0.248553	0.0870112	2.85656	0.00428263	0.0587077
ENSG00000103351	CLUAP1	821.78	-0.198627	0.0695572	-2.85559	0.00429566	0.0587077
ENSG00000123600	METTL8	81.803	-0.320531	0.112253	-2.85543	0.00429789	0.0587077
ENSG00000131944	C19orf40	20.0672	-0.406049	0.142138	-2.85672	0.0042804	0.0587077
ENSG00000137959	IFI44L	201.053	-0.543662	0.190293	-2.85697	0.00427704	0.0587077
ENSG00000146463	ZMYM4	1658.31	-0.154849	0.0542265	-2.85559	0.00429568	0.0587077
ENSG00000150782	IL18	121.313	0.552831	0.193501	2.857	0.00427665	0.0587077
ENSG00000164761	TNFRSF11B	135.847	0.639127	0.22375	2.85643	0.00428429	0.0587077
ENSG00000173889	PHC3	153.053	-0.456378	0.159693	-2.85784	0.00426533	0.0587077
ENSG00000182256	GABRG3	39.5769	-0.52347	0.183289	-2.85599	0.00429033	0.0587077
ENSG00000186298	PPP1CC	2684.87	0.219327	0.0767987	2.85587	0.0042919	0.0587077
ENSG00000118137	APOA1	15.7237	0.522393	0.183028	2.85418	0.00431487	0.0588939
ENSG00000114316	USP4	1553.4	-0.223108	0.0781811	-2.85373	0.00432086	0.0589299
ENSG00000127980	PEX1	1094.33	-0.312379	0.109477	-2.85337	0.00432585	0.0589522
ENSG00000050405	LIMA1	773.26	-0.524499	0.183836	-2.85308	0.0043298	0.0589604
ENSG00000115760	BIRC6	2026.89	-0.284814	0.0998374	-2.85278	0.00433388	0.0589703
ENSG00000102910	LONP2	2170.34	-0.188315	0.066059	-2.85071	0.00436223	0.0590532
ENSG00000111962	UST	425.913	-0.326802	0.114694	-2.84934	0.00438101	0.0590532
ENSG00000130363	RSPH3	112.988	-0.449608	0.157678	-2.85144	0.00435215	0.0590532
ENSG00000131381	ZFYVE20	2140.96	-0.198283	0.0695976	-2.84899	0.00438577	0.0590532
ENSG00000137507	LRRC32	719.563	0.540047	0.189563	2.8489	0.004387	0.0590532
ENSG00000137822	TUBGCP4	1616.27	-0.18168	0.0637334	-2.85062	0.00436342	0.0590532
ENSG00000144589	STK11IP	999.621	0.272181	0.0954931	2.85027	0.00436816	0.0590532
ENSG00000152766	ANKRD22	13.7884	0.680943	0.238927	2.85	0.00437187	0.0590532
ENSG00000169989	TIGD4	27.6557	-0.416923	0.146197	-2.85179	0.00434735	0.0590532
ENSG00000170262	MRAP	5.05942	0.680929	0.238874	2.85058	0.0043639	0.0590532
ENSG00000179240	RP11-111M22.2	155.898	-0.307151	0.107772	-2.85	0.00437188	0.0590532
ENSG00000188321	ZNF559	243.859	-0.29335	0.102935	-2.84986	0.00437379	0.0590532
ENSG00000204131	NHSL2	46.2934	-0.602458	0.211418	-2.8496	0.00437739	0.0590532
ENSG00000224201	PNMA6A	19.9517	0.549988	0.192992	2.84979	0.00437477	0.0590532
ENSG00000160401	C9orf117	76.3348	-0.581598	0.204167	-2.84863	0.00439074	0.0590583
ENSG00000106511	MEOX2	23.9815	0.573664	0.20142	2.84809	0.00439821	0.0590757
ENSG00000153237	CCDC148	46.01	-0.375124	0.131715	-2.84801	0.00439934	0.0590757
ENSG00000198554	WDHD1	122.924	-0.298407	0.104792	-2.84761	0.00440493	0.0590757
ENSG00000204920	ZNF155	73.2694	-0.384755	0.135117	-2.84757	0.00440547	0.0590757
ENSG00000176593	CTD-2368P22.1	533.529	-0.311451	0.109384	-2.84731	0.00440907	0.0590789
ENSG00000166743	ACSM1	15.44	0.540865	0.190053	2.84587	0.00442903	0.0593011
ENSG00000197959	DNM3	4639.23	-0.325883	0.114554	-2.8448	0.0044439	0.0594549
ENSG00000137473	TTC29	13.2355	-0.659388	0.231822	-2.84438	0.00444985	0.0594892
ENSG00000181619	GPR135	127.285	-0.32964	0.115922	-2.84363	0.00446023	0.0595827
ENSG00000111057	KRT18	65.7947	0.676989	0.238176	2.8424	0.00447759	0.0597691
ENSG00000011523	CEP68	1564.14	-0.212971	0.0749445	-2.84172	0.00448709	0.0597701
ENSG00000140463	BBS4	598.616	-0.180512	0.0635304	-2.84134	0.00449242	0.0597701
ENSG00000163762	TM4SF18	260.519	0.468535	0.164855	2.84211	0.00448164	0.0597701
ENSG00000175287	PHYHD1	776.408	0.440413	0.154989	2.84157	0.00448919	0.0597701
ENSG00000180881	CAPS2	463.371	-0.316601	0.111436	-2.84111	0.00449568	0.0597701
ENSG00000197540	GZMM	21.1843	0.562887	0.198134	2.84094	0.00449806	0.0597701
ENSG00000163394	CCKAR	2.96639	-0.677899	0.23865	-2.84056	0.00450345	0.0597966
ENSG00000205808	PPAPDC2	296.57	-0.290252	0.102192	-2.84026	0.00450765	0.0598072
ENSG00000061273	HDAC7	1656.31	0.285766	0.100719	2.83727	0.00455009	0.0601998
ENSG00000116120	FARSB	1641.95	-0.224235	0.0790291	-2.83737	0.00454872	0.0601998
ENSG00000180871	CXCR2	5.06418	0.674845	0.237855	2.83721	0.00455094	0.0601998
ENSG00000189093	AC093668.1	2.84847	0.62136	0.219	2.83726	0.00455019	0.0601998
ENSG00000157423	HYDIN	536.033	-0.397313	0.140128	-2.83535	0.00457756	0.0605064
ENSG00000144381	HSPD1	5936.9	0.380592	0.134259	2.83477	0.0045859	0.0605256
ENSG00000269783	GOLGA7B	203.015	0.499881	0.176326	2.83497	0.00458293	0.0605256
ENSG00000107164	FUBP3	1412.66	-0.203459	0.0717894	-2.83411	0.00459538	0.060588
ENSG00000221818	EBF2	9.11269	-0.661058	0.233263	-2.83396	0.00459752	0.060588
ENSG00000086717	PPEF1	153.463	-0.52892	0.186758	-2.83212	0.00462405	0.0608009
ENSG00000089327	FXYD5	308.893	0.471351	0.166414	2.8324	0.00461999	0.0608009
ENSG00000105792	C7orf63	231.769	-0.385604	0.13615	-2.8322	0.00462287	0.0608009
ENSG00000156931	VPS8	1831.01	-0.148768	0.0525407	-2.83148	0.00463329	0.0608769
ENSG00000132256	TRIM5	135.262	0.422505	0.149261	2.83064	0.00464545	0.0609455
ENSG00000244617	ASPRV1	217.861	0.393376	0.138961	2.83084	0.00464256	0.0609455
ENSG00000105321	CCDC9	593.527	0.245575	0.0867755	2.83	0.00465478	0.0609769
ENSG00000172638	EFEMP2	956.671	0.304777	0.107686	2.83024	0.00465134	0.0609769
ENSG00000123405	NFE2	11.1141	0.626071	0.221284	2.82927	0.00466545	0.0610257
ENSG00000137944	CCBL2	603.221	-0.351519	0.124244	-2.82927	0.00466544	0.0610257
ENSG00000137463	MGARP	58.4594	0.464608	0.164244	2.82876	0.00467284	0.061077
ENSG00000089356	FXYD3	89.3573	0.529804	0.187346	2.82794	0.00468487	0.0611433
ENSG00000132950	ZMYM5	303.744	-0.240765	0.085137	-2.82797	0.00468447	0.0611433
ENSG00000128271	ADORA2A	24.7911	0.522681	0.18488	2.82714	0.00469659	0.0612096
ENSG00000185621	LMLN	691.175	-0.228554	0.0808435	-2.82712	0.00469691	0.0612096
ENSG00000173320	STOX2	2024.82	-0.236584	0.0837331	-2.82546	0.00472134	0.0614823
ENSG00000151773	CCDC122	47.7621	-0.556824	0.197097	-2.82513	0.00472618	0.0614999
ENSG00000156097	GPR61	303.145	-0.413879	0.146605	-2.82309	0.00475632	0.0618462
ENSG00000066629	EML1	726.026	-0.367763	0.130356	-2.82121	0.00478422	0.0618886
ENSG00000080561	MID2	89.9733	-0.367968	0.130414	-2.82154	0.00477936	0.0618886
ENSG00000100292	HMOX1	321.911	0.5261	0.186448	2.8217	0.00477705	0.0618886
ENSG00000109133	TMEM33	1543.14	-0.178431	0.0632373	-2.82162	0.00477825	0.0618886
ENSG00000163346	PBXIP1	5760.18	0.428221	0.151714	2.82255	0.00476431	0.0618886
ENSG00000175518	UBQLNL	8.99225	0.609059	0.215855	2.82161	0.00477839	0.0618886
ENSG00000185267	CDNF	30.5248	-0.521639	0.18489	-2.82135	0.00478217	0.0618886
ENSG00000005801	ZNF195	846.446	-0.229796	0.081472	-2.82056	0.00479406	0.0619703
ENSG00000152495	CAMK4	2290.22	-0.515179	0.182744	-2.81913	0.00481541	0.0622006
ENSG00000198315	ZKSCAN8	170.388	-0.599697	0.212829	-2.81775	0.00483617	0.0624228
ENSG00000010327	STAB1	1252.14	0.558454	0.198212	2.81746	0.00484046	0.0624323
ENSG00000169895	SYAP1	1051.61	-0.165296	0.0586787	-2.81697	0.00484784	0.0624817
ENSG00000084463	WBP11	1750.47	-0.155448	0.055195	-2.81634	0.00485745	0.0625139
ENSG00000168566	SNRNP48	522.155	0.313457	0.111297	2.81639	0.0048567	0.0625139
ENSG00000149809	TM7SF2	1223.33	-0.315455	0.112061	-2.81504	0.00487714	0.0627213
ENSG00000164221	CCDC112	362.577	-0.274747	0.0976152	-2.81459	0.0048839	0.0627624
ENSG00000258311	RP11-644F5.10	97.5923	0.424281	0.150756	2.81435	0.00488764	0.0627646
ENSG00000106636	YKT6	2587.59	0.150821	0.0536214	2.81269	0.00491283	0.063042
ENSG00000100749	VRK1	300.52	-0.287166	0.102123	-2.81197	0.0049239	0.063138
ENSG00000148541	FAM13C	875.105	-0.362546	0.128942	-2.81169	0.00492817	0.0631467
ENSG00000088205	DDX18	1154.22	-0.237424	0.0844794	-2.81044	0.00494738	0.0632599
ENSG00000134308	YWHAQ	9345.1	-0.245165	0.0872345	-2.81041	0.0049478	0.0632599
ENSG00000165685	TMEM52B	28.7992	-0.470216	0.167305	-2.81054	0.0049459	0.0632599
ENSG00000102743	SLC25A15	71.4512	-0.336336	0.119791	-2.80768	0.0049899	0.0634795
ENSG00000105698	USF2	5334.76	0.205265	0.0731071	2.80773	0.00498923	0.0634795
ENSG00000113396	SLC27A6	21.9922	-0.669609	0.238471	-2.80792	0.00498627	0.0634795
ENSG00000175066	GK5	437.494	-0.403084	0.143551	-2.80794	0.0049859	0.0634795
ENSG00000179965	ZNF771	601.842	0.305709	0.108877	2.80785	0.00498733	0.0634795
ENSG00000180938	ZNF572	40.0675	-0.432899	0.154124	-2.80876	0.0049732	0.0634795
ENSG00000196455	PIK3R4	802.656	-0.190126	0.0677169	-2.80766	0.00499026	0.0634795
ENSG00000148343	FAM73B	1588.8	0.219805	0.0783036	2.80709	0.00499915	0.0635466
ENSG00000139133	ALG10	24.2028	-0.462398	0.16474	-2.80683	0.00500311	0.0635511
ENSG00000101951	PAGE4	0.682343	0.622955	0.221983	2.80632	0.00501112	0.0635967
ENSG00000187808	SOWAHD	11.7017	0.507971	0.181022	2.80614	0.00501394	0.0635967
ENSG00000101266	CSNK2A1	2274.1	-0.135955	0.0484827	-2.8042	0.00504415	0.0637646
ENSG00000130701	RBBP8NL	15.0944	-0.657997	0.23462	-2.80452	0.00503915	0.0637646
ENSG00000135185	TMEM243	416.473	0.332285	0.118488	2.80439	0.00504125	0.0637646
ENSG00000174953	DHX36	1325.32	-0.28396	0.101265	-2.80413	0.00504531	0.0637646
ENSG00000255346	NOX5	35.1478	-0.514659	0.183529	-2.80424	0.0050435	0.0637646
ENSG00000133794	ARNTL	1131.7	0.28544	0.101826	2.80321	0.00505965	0.0638999
ENSG00000172538	FAM170B	1.29119	0.655778	0.233982	2.80269	0.00506788	0.063912
ENSG00000204038	AL359195.1	6.29522	-0.660014	0.235479	-2.80286	0.00506522	0.063912
ENSG00000185666	SYN3	194.835	-0.536112	0.191311	-2.8023	0.00507393	0.0639425
ENSG00000106397	PLOD3	1393.5	0.49866	0.177977	2.80183	0.00508143	0.0639911
ENSG00000178462	TUBAL3	5.88364	0.662934	0.236808	2.79946	0.00511889	0.0643706
ENSG00000181444	ZNF467	216.918	0.339174	0.121157	2.79946	0.00511889	0.0643706
ENSG00000186350	RXRA	2838.78	0.310653	0.111045	2.79753	0.00514949	0.0646628
ENSG00000187626	ZKSCAN4	111.862	-0.25425	0.0908784	-2.79769	0.00514695	0.0646628
ENSG00000157259	GATAD1	1230.29	-0.20279	0.0724991	-2.79713	0.0051558	0.0646959
ENSG00000090615	GOLGA3	2942.41	0.202522	0.0724096	2.79689	0.00515966	0.0646981
ENSG00000122140	MRPS2	945.826	0.198655	0.0710357	2.79655	0.00516507	0.0647199
ENSG00000128274	A4GALT	191.1	0.524931	0.187775	2.79554	0.00518138	0.064878
ENSG00000089169	RPH3A	7913.59	-0.449303	0.160874	-2.79289	0.00522399	0.0652256
ENSG00000100028	SNRPD3	841.97	-0.162667	0.0582422	-2.79295	0.00522301	0.0652256
ENSG00000130675	MNX1	1.59105	0.66687	0.238744	2.79324	0.00521829	0.0652256
ENSG00000178187	ZNF454	43.1381	-0.415435	0.148713	-2.79353	0.00521362	0.0652256
ENSG00000105122	RASAL3	139.194	0.464933	0.166513	2.79217	0.00523562	0.0652782
ENSG00000138653	NDST4	3.41343	-0.6644	0.237951	-2.79217	0.00523553	0.0652782
ENSG00000182177	ASB18	6.56124	-0.620473	0.222262	-2.79163	0.00524437	0.065341
ENSG00000109686	SH3D19	715.871	-0.338551	0.121333	-2.79025	0.00526675	0.0655732
ENSG00000072694	FCGR2B	26.6472	0.661454	0.237092	2.78986	0.0052731	0.0656059
ENSG00000204022	LIPJ	9.38858	-0.619827	0.222243	-2.78896	0.0052877	0.065741
ENSG00000028137	TNFRSF1B	481.321	0.496122	0.178026	2.78679	0.00532322	0.0658143
ENSG00000065911	MTHFD2	239.178	0.493532	0.177163	2.78576	0.00534027	0.0658143
ENSG00000116205	TCEANC2	142.421	-0.31527	0.113191	-2.78529	0.00534798	0.0658143
ENSG00000119203	CPSF3	551.107	-0.165356	0.0593406	-2.78656	0.00532706	0.0658143
ENSG00000138768	USO1	1716.81	-0.21721	0.077938	-2.78696	0.00532055	0.0658143
ENSG00000144857	BOC	423.289	0.380493	0.136528	2.78692	0.00532113	0.0658143
ENSG00000151690	MFSD6	3305.69	-0.301848	0.108354	-2.78575	0.00534041	0.0658143
ENSG00000160796	NBEAL2	831.806	0.388709	0.139419	2.78806	0.00530254	0.0658143
ENSG00000165474	GJB2	108.086	0.631999	0.226874	2.78569	0.00534144	0.0658143
ENSG00000168961	LGALS9	421.525	0.427158	0.153256	2.78722	0.00531618	0.0658143
ENSG00000171236	LRG1	21.7846	0.650445	0.23345	2.78622	0.00533262	0.0658143
ENSG00000173264	GPR137	1780.81	0.267339	0.0959862	2.78518	0.00534975	0.0658143
ENSG00000181817	LSM10	706.955	0.2463	0.088432	2.7852	0.00534954	0.0658143
ENSG00000197956	S100A6	2427.61	0.326293	0.117118	2.78602	0.00533588	0.0658143
ENSG00000259522	RP11-468E2.2	2.34429	-0.661794	0.237589	-2.78545	0.00534529	0.0658143
ENSG00000164879	CA3	65.2248	0.33752	0.121206	2.78468	0.00535812	0.0658712
ENSG00000141504	SAT2	2400.6	0.23574	0.0846719	2.78416	0.00536664	0.0658871
ENSG00000175197	DDIT3	803.468	0.297313	0.106788	2.78414	0.00536691	0.0658871
ENSG00000051620	HEBP2	409.551	0.361812	0.130045	2.78221	0.00539902	0.0660831
ENSG00000118690	ARMC2	182.855	-0.353087	0.1269	-2.78241	0.00539567	0.0660831
ENSG00000119688	ABCD4	1592.58	0.279907	0.100612	2.78203	0.00540203	0.0660831
ENSG00000125378	BMP4	128.494	0.513768	0.184624	2.78277	0.00538964	0.0660831
ENSG00000156256	USP16	1325.24	-0.238641	0.0857858	-2.78182	0.00540543	0.0660831
ENSG00000205060	SLC35B4	1354.86	-0.232484	0.0835519	-2.78251	0.00539407	0.0660831
ENSG00000090530	LEPREL1	160.852	0.359551	0.129261	2.7816	0.00540921	0.0660833
ENSG00000071564	TCF3	824.281	0.259344	0.0932654	2.78072	0.00542393	0.066205
ENSG00000137936	BCAR3	552.15	0.371766	0.133702	2.78055	0.0054267	0.066205
ENSG00000133195	SLC39A11	594.799	0.351869	0.126586	2.7797	0.00544097	0.0662443
ENSG00000139675	HNRNPA1L2	339.925	-0.156399	0.0562651	-2.77968	0.00544123	0.0662443
ENSG00000178950	GAK	3196.26	0.214794	0.0772619	2.78008	0.00543453	0.0662443
ENSG00000182199	SHMT2	830.612	0.292312	0.105224	2.77799	0.00546956	0.0665432
ENSG00000186417	GLDN	1527.54	-0.602375	0.21687	-2.77758	0.00547651	0.0665817
ENSG00000074660	SCARF1	368.783	0.282385	0.101717	2.77618	0.00550015	0.0668228
ENSG00000170871	KIAA0232	3058.36	-0.185609	0.0668656	-2.77585	0.00550575	0.0668446
ENSG00000096696	DSP	289.198	0.627785	0.22624	2.77486	0.00552256	0.0670025
ENSG00000100342	APOL1	320.321	0.461309	0.16626	2.77462	0.00552657	0.0670049
ENSG00000133706	LARS	2834.66	-0.104173	0.0375497	-2.77427	0.00553258	0.0670315
ENSG00000064687	ABCA7	1080.14	0.403426	0.145468	2.7733	0.00554908	0.0671147
ENSG00000070269	TMEM260	608.34	-0.267046	0.0962833	-2.77355	0.00554483	0.0671147
ENSG00000213937	CLDN9	195.286	0.544998	0.196524	2.77319	0.0055509	0.0671147
ENSG00000033030	ZCCHC8	648.926	0.261983	0.0944923	2.77254	0.00556215	0.0672045
ENSG00000168453	HR	1931.05	-0.343284	0.123848	-2.77182	0.00557441	0.0673064
ENSG00000054793	ATP9A	10617	-0.225538	0.0813865	-2.7712	0.00558498	0.0673878
ENSG00000137462	TLR2	210.461	0.511376	0.184558	2.77082	0.00559159	0.0674213
ENSG00000154059	IMPACT	637.474	-0.285961	0.10323	-2.77014	0.00560321	0.067515
ENSG00000138760	SCARB2	6511.61	-0.293999	0.106167	-2.76922	0.00561915	0.0676483
ENSG00000198954	KIAA1279	1965.14	-0.208583	0.0753264	-2.76905	0.00562197	0.0676483
ENSG00000100567	PSMA3	1161.81	-0.190372	0.0687949	-2.76724	0.00565334	0.06784
ENSG00000169750	RAC3	637.876	0.311578	0.112586	2.76745	0.00564962	0.06784
ENSG00000172354	GNB2	3774.91	0.198108	0.0715824	2.76756	0.00564782	0.06784
ENSG00000188672	RHCE	36.8682	-0.438483	0.15842	-2.76785	0.00564275	0.06784
ENSG00000142102	ATHL1	653.908	0.469564	0.169723	2.76665	0.00566362	0.0678707
ENSG00000183779	ZNF703	764.504	0.312527	0.11296	2.7667	0.00566274	0.0678707
ENSG00000175505	CLCF1	45.4849	0.474553	0.171551	2.76625	0.00567045	0.0679064
ENSG00000020633	RUNX3	36.5243	0.550604	0.199073	2.76584	0.00567761	0.0679458
ENSG00000141756	FKBP10	782.45	0.359472	0.130009	2.76499	0.00569248	0.0680183
ENSG00000163512	AZI2	466.241	-0.295264	0.106793	-2.76483	0.00569527	0.0680183
ENSG00000188687	SLC4A5	49.7562	-0.484309	0.175162	-2.76493	0.00569354	0.0680183
ENSG00000106809	OGN	194.478	0.660266	0.238849	2.76436	0.00570343	0.0680573
ENSG00000121289	CEP89	317.044	-0.192341	0.069583	-2.7642	0.00570628	0.0680573
ENSG00000107651	SEC23IP	578.278	-0.25009	0.0905037	-2.76332	0.0057217	0.0681949
ENSG00000160229	ZNF66	13.9863	-0.482057	0.174481	-2.76281	0.00573056	0.0682543
ENSG00000185262	UBALD2	792.842	0.292409	0.105852	2.76244	0.00573711	0.068286
ENSG00000197776	KLHDC1	398.883	-0.28671	0.103851	-2.76079	0.00576622	0.0685861
ENSG00000170627	GTSF1	6.52124	0.636963	0.230758	2.7603	0.00577476	0.0686061
ENSG00000268537	AC109583.1	2.56265	0.653572	0.23678	2.76025	0.00577571	0.0686061
ENSG00000132522	GPS2	495.843	0.324017	0.117409	2.75972	0.00578505	0.0686243
ENSG00000203952	CCDC160	63.1414	0.388951	0.140934	2.75981	0.00578355	0.0686243
ENSG00000046647	GEMIN8	423.186	-0.273685	0.0992052	-2.75878	0.00580184	0.0686844
ENSG00000138442	WDR12	288.758	-0.22542	0.0817092	-2.75881	0.00580128	0.0686844
ENSG00000204305	AGER	141.94	0.414961	0.150397	2.7591	0.00579616	0.0686844
ENSG00000204889	KRT40	1.60198	-0.661354	0.2398	-2.75793	0.00581681	0.0688153
ENSG00000180061	TMEM150B	11.9983	0.610048	0.221395	2.75547	0.00586075	0.0692885
ENSG00000100577	GSTZ1	347.316	-0.340712	0.123669	-2.75503	0.00586872	0.0693361
ENSG00000130023	C6orf70	575.64	-0.225941	0.0820192	-2.75473	0.00587402	0.0693521
ENSG00000180900	SCRIB	3336.4	0.295924	0.107501	2.75276	0.0059096	0.0697254
ENSG00000039123	SKIV2L2	1227.23	-0.197605	0.0718166	-2.75153	0.00593181	0.0698
ENSG00000138182	KIF20B	66.6169	-0.410823	0.149292	-2.75181	0.00592672	0.0698
ENSG00000156787	WDR67	250.181	-0.236542	0.0859629	-2.75168	0.00592912	0.0698
ENSG00000186479	RGS7BP	844.936	-0.559009	0.203122	-2.75209	0.00592164	0.0698
ENSG00000196209	SIRPB2	59.1128	0.529742	0.192557	2.75109	0.00593974	0.0698466
ENSG00000112159	MDN1	2591.35	-0.27963	0.101668	-2.75042	0.00595182	0.0699418
ENSG00000120686	UFM1	2186.19	-0.204018	0.0742986	-2.74592	0.00603408	0.0706868
ENSG00000129292	PHF20L1	1650.73	-0.242165	0.0881928	-2.74586	0.00603532	0.0706868
ENSG00000130598	TNNI2	4.12806	0.596249	0.217128	2.74607	0.00603143	0.0706868
ENSG00000165828	PRAP1	7.04892	-0.523362	0.190589	-2.74603	0.00603217	0.0706868
ENSG00000175764	TTLL11	318.128	-0.452831	0.164875	-2.74651	0.00602327	0.0706868
ENSG00000087470	DNM1L	4875.59	-0.22656	0.0825497	-2.74453	0.00605985	0.0708575
ENSG00000100075	SLC25A1	1142.35	0.304237	0.110951	2.74207	0.00610536	0.0708575
ENSG00000104883	PEX11G	75.0904	-0.427042	0.155763	-2.74162	0.00611372	0.0708575
ENSG00000107036	KIAA1432	535.973	-0.258877	0.0944013	-2.7423	0.00610104	0.0708575
ENSG00000126218	F10	51.0414	0.415906	0.151691	2.7418	0.00611036	0.0708575
ENSG00000135245	HILPDA	499.638	0.558754	0.203781	2.74194	0.00610783	0.0708575
ENSG00000135378	PRRG4	30.5193	0.50103	0.182631	2.7434	0.0060807	0.0708575
ENSG00000137413	TAF8	566.814	0.180769	0.0658853	2.7437	0.00607515	0.0708575
ENSG00000138675	FGF5	30.2764	-0.623123	0.227017	-2.74482	0.00605433	0.0708575
ENSG00000139865	TTC6	13.0022	-0.63848	0.232887	-2.74158	0.00611438	0.0708575
ENSG00000145113	MUC4	114.874	0.510758	0.186242	2.74243	0.00609855	0.0708575
ENSG00000152439	ZNF773	159.43	-0.233599	0.085205	-2.74161	0.00611391	0.0708575
ENSG00000162139	NEU3	119.321	-0.504717	0.184009	-2.7429	0.00609	0.0708575
ENSG00000170832	USP32	1161.13	-0.424121	0.154551	-2.74422	0.00606557	0.0708575
ENSG00000176890	TYMS	237.633	-0.545119	0.198765	-2.74253	0.00609677	0.0708575
ENSG00000198952	SMG5	4162.95	0.236957	0.0864138	2.74212	0.0061044	0.0708575
ENSG00000153443	UBALD1	1345.87	0.264959	0.0966605	2.74113	0.00612281	0.0708618
ENSG00000159189	C1QC	1175.59	0.591514	0.215787	2.7412	0.00612154	0.0708618
ENSG00000110446	SLC15A3	210.429	0.383206	0.139839	2.74033	0.0061378	0.0709745
ENSG00000155659	VSIG4	385.53	0.619237	0.225984	2.74018	0.00614063	0.0709745
ENSG00000140287	HDC	12.1081	-0.603901	0.22049	-2.73891	0.00616442	0.0711092
ENSG00000169397	RNASE3	8.43055	0.641947	0.234378	2.73895	0.00616365	0.0711092
ENSG00000179363	TMEM31	20.4672	0.493982	0.180331	2.73931	0.00615689	0.0711092
ENSG00000069956	MAPK6	1828.77	-0.235907	0.0862055	-2.73657	0.0062084	0.0713548
ENSG00000075340	ADD2	1523.5	-0.515058	0.188201	-2.73675	0.006205	0.0713548
ENSG00000141040	ZNF287	139.761	-0.314272	0.114845	-2.73648	0.00621006	0.0713548
ENSG00000151806	GUF1	1000.31	-0.239915	0.0876413	-2.73746	0.00619151	0.0713548
ENSG00000155926	SLA	247.736	0.433019	0.158215	2.7369	0.00620206	0.0713548
ENSG00000186897	C1QL4	10.2746	0.533882	0.195054	2.73709	0.00619849	0.0713548
ENSG00000015475	BID	1692.17	0.281416	0.102921	2.73429	0.00625148	0.071703
ENSG00000027001	MIPEP	204.26	-0.244718	0.0895058	-2.7341	0.00625513	0.071703
ENSG00000100300	TSPO	531.875	0.395303	0.144577	2.7342	0.00625314	0.071703
ENSG00000142303	ADAMTS10	1238.42	0.374896	0.137134	2.7338	0.00626075	0.071703
ENSG00000204301	NOTCH4	1138.71	0.343687	0.125711	2.73393	0.00625827	0.071703
ENSG00000163811	WDR43	490.142	-0.1898	0.0694443	-2.73313	0.0062736	0.0718034
ENSG00000101916	TLR8	8.05735	0.646022	0.236405	2.73269	0.00628191	0.0718516
ENSG00000135778	NTPCR	909.677	-0.16518	0.0604555	-2.73225	0.00629025	0.0719002
ENSG00000196126	HLA-DRB1	818.26	0.484181	0.17725	2.73162	0.00630236	0.0719597
ENSG00000197905	TEAD4	69.6971	0.521404	0.190882	2.73155	0.00630363	0.0719597
ENSG00000140471	LINS	310.825	-0.187001	0.0684752	-2.73093	0.0063156	0.0720494
ENSG00000135549	PKIB	187.413	-0.597911	0.218999	-2.7302	0.00632958	0.0721621
ENSG00000073803	MAP3K13	1239.08	-0.171338	0.0627698	-2.72962	0.00634072	0.0722422
ENSG00000037757	MRI1	842.564	-0.23652	0.0866666	-2.72908	0.00635109	0.0722668
ENSG00000151247	EIF4E	1765.17	-0.216275	0.0792445	-2.72921	0.00634864	0.0722668
ENSG00000114062	UBE3A	2577.16	-0.210032	0.077011	-2.7273	0.00638551	0.0725176
ENSG00000145700	ANKRD31	15.1922	-0.453589	0.1663	-2.72753	0.00638112	0.0725176
ENSG00000156958	GALK2	200.223	-0.277671	0.10181	-2.72736	0.00638436	0.0725176
ENSG00000101639	CEP192	834.15	-0.36928	0.135471	-2.72589	0.00641278	0.0726459
ENSG00000163993	S100P	10.7754	0.627343	0.230131	2.72602	0.00641029	0.0726459
ENSG00000182853	VMO1	50.7008	0.33667	0.123509	2.72586	0.00641333	0.0726459
ENSG00000183621	ZNF438	281.716	0.211477	0.0775776	2.72601	0.00641049	0.0726459
ENSG00000168476	REEP4	207.767	0.363654	0.133429	2.72544	0.0064215	0.0726915
ENSG00000023516	AKAP11	5431.09	-0.304331	0.111672	-2.72522	0.00642594	0.0726951
ENSG00000112379	KIAA1244	3273.31	-0.338073	0.124093	-2.72435	0.00644275	0.072834
ENSG00000171608	PIK3CD	740.548	0.271441	0.0996422	2.72416	0.00644652	0.072834
ENSG00000151276	MAGI1	1710.84	-0.25257	0.0927236	-2.72391	0.0064515	0.0728435
ENSG00000160404	TOR2A	414.89	0.245185	0.0900668	2.72226	0.00648378	0.0731565
ENSG00000172244	C5orf34	82.9127	-0.351393	0.129091	-2.72206	0.00648754	0.0731565
ENSG00000140876	NUDT7	84.0679	-0.353449	0.129875	-2.72146	0.00649948	0.0732442
ENSG00000164989	CCDC171	191.032	-0.295935	0.108764	-2.7209	0.00651052	0.0732746
ENSG00000187908	DMBT1	41.3669	-0.630205	0.231611	-2.72097	0.0065091	0.0732746
ENSG00000074935	TUBE1	1056.43	-0.282574	0.103869	-2.72047	0.00651893	0.0733224
ENSG00000128165	ADM2	3.39707	0.641001	0.235689	2.71969	0.00653435	0.0733549
ENSG00000164849	GPR146	93.7658	0.427962	0.15735	2.7198	0.00653214	0.0733549
ENSG00000165525	NEMF	1793.95	-0.183965	0.0676326	-2.72006	0.00652701	0.0733549
ENSG00000038002	AGA	316.441	-0.389673	0.14329	-2.71946	0.00653884	0.0733585
ENSG00000121964	GTDC1	992.793	-0.228204	0.0839352	-2.71882	0.0065516	0.0734548
ENSG00000169330	KIAA1024	125.683	-0.493642	0.181642	-2.71766	0.00657445	0.073664
ENSG00000139323	POC1B	550.496	-0.353691	0.130201	-2.7165	0.00659767	0.0738771
ENSG00000168959	GRM5	190.764	-0.60513	0.22279	-2.71614	0.00660475	0.0739093
ENSG00000138593	SECISBP2L	5198.37	-0.354104	0.130462	-2.71423	0.00664308	0.0741594
ENSG00000139610	CELA1	0.630117	0.633797	0.233531	2.71397	0.00664816	0.0741594
ENSG00000163239	TDRD10	62.4999	0.464894	0.171273	2.71434	0.00664078	0.0741594
ENSG00000187535	IFT140	1080.78	0.258025	0.0950728	2.71397	0.00664819	0.0741594
ENSG00000243364	EFNA4	41.7515	0.445074	0.16398	2.71419	0.00664385	0.0741594
ENSG00000169760	NLGN1	551.869	-0.235403	0.0867535	-2.71347	0.0066582	0.0742239
ENSG00000083520	DIS3	872.875	-0.215117	0.0793168	-2.71212	0.0066854	0.074376
ENSG00000132554	RGS22	41.117	-0.573057	0.211315	-2.71187	0.00669058	0.074376
ENSG00000142920	ADC	1192.98	-0.289505	0.10676	-2.71175	0.00669299	0.074376
ENSG00000143545	RAB13	717.441	0.379497	0.139921	2.71223	0.00668315	0.074376
ENSG00000268107	AC003005.4	1.31341	-0.649531	0.239469	-2.71238	0.00668016	0.074376
ENSG00000166436	TRIM66	672.81	-0.314909	0.116151	-2.71119	0.00670423	0.0744538
ENSG00000117595	IRF6	67.2456	-0.631913	0.233129	-2.71058	0.00671666	0.0745447
ENSG00000145386	CCNA2	171.184	0.430087	0.158735	2.70946	0.00673932	0.0747019
ENSG00000197860	SGTB	3002.4	-0.356441	0.131547	-2.70961	0.00673628	0.0747019
ENSG00000188452	CERKL	69.7792	-0.579165	0.213784	-2.70911	0.00674645	0.0747338
ENSG00000022976	ZNF839	697.034	-0.182717	0.0674962	-2.70707	0.00678799	0.0751466
ENSG00000147144	CCDC120	376.679	0.376874	0.139229	2.70686	0.00679237	0.0751478
ENSG00000213722	DDAH2	932.568	0.300295	0.110949	2.7066	0.00679754	0.0751577
ENSG00000132661	NXT1	141.595	0.241788	0.0893837	2.70506	0.00682926	0.0753189
ENSG00000154174	TOMM70A	2690.5	-0.270572	0.100022	-2.70514	0.00682762	0.0753189
ENSG00000206199	ANKUB1	3.72255	-0.626458	0.231546	-2.70555	0.00681921	0.0753189
ENSG00000242498	C15orf38	297.803	-0.298468	0.110326	-2.70533	0.00682373	0.0753189
ENSG00000129071	MBD4	873.452	-0.177213	0.0655413	-2.70384	0.00685436	0.0754065
ENSG00000144214	LYG1	52.1844	0.445105	0.164605	2.70409	0.00684919	0.0754065
ENSG00000168843	FSTL5	578.549	-0.529864	0.195955	-2.704	0.00685097	0.0754065
ENSG00000239704	CDRT4	58.2736	-0.400489	0.148114	-2.70393	0.00685247	0.0754065
ENSG00000100266	PACSIN2	1489.13	0.16877	0.0624289	2.70339	0.00686359	0.0754609
ENSG00000133226	SRRM1	3152.72	-0.308256	0.114092	-2.70182	0.00689607	0.0757706
ENSG00000197405	C5AR1	115.923	0.509315	0.188536	2.70142	0.00690435	0.0758142
ENSG00000124782	RREB1	218.529	0.359258	0.133012	2.70094	0.00691431	0.0758762
ENSG00000129673	AANAT	31.1472	0.436233	0.161535	2.70054	0.00692262	0.0759139
ENSG00000175283	DOLK	241.441	-0.229477	0.0849802	-2.70036	0.00692639	0.0759139
ENSG00000013306	SLC25A39	2168.81	0.269756	0.0999193	2.69974	0.00693939	0.0759617
ENSG00000108262	GIT1	7656.63	0.275754	0.102139	2.6998	0.00693808	0.0759617
ENSG00000258365	RP11-1105G2.3	15.3928	-0.47406	0.175608	-2.69953	0.00694382	0.0759629
ENSG00000185104	FAF1	1188.37	-0.130064	0.0481893	-2.69902	0.00695441	0.0759842
ENSG00000204941	PSG5	2.68366	-0.648626	0.240317	-2.69905	0.00695385	0.0759842
ENSG00000160352	ZNF714	217.017	-0.410292	0.152068	-2.69808	0.00697403	0.0761512
ENSG00000128000	ZNF780B	732.969	-0.24443	0.0906109	-2.69758	0.00698459	0.0762192
ENSG00000133958	UNC79	1448.68	-0.314626	0.116651	-2.69716	0.00699335	0.0762202
ENSG00000136750	GAD2	1764.44	-0.531147	0.196915	-2.69734	0.00698954	0.0762202
ENSG00000171858	RPS21	3861.57	0.279443	0.103641	2.69627	0.00701203	0.0763764
ENSG00000185112	FAM43A	319.31	0.304519	0.112961	2.6958	0.00702197	0.0763978
ENSG00000204420	C6orf25	7.52537	0.556955	0.206603	2.69577	0.00702269	0.0763978
ENSG00000213281	NRAS	877.258	-0.207435	0.0769567	-2.69548	0.00702871	0.076416
ENSG00000108622	ICAM2	199.245	0.457765	0.169921	2.69398	0.00706047	0.076652
ENSG00000170667	RASA4B	95.4388	0.38475	0.142812	2.69409	0.00705806	0.076652
ENSG00000186104	CYP2R1	275.816	-0.213911	0.0794076	-2.69384	0.0070635	0.076652
ENSG00000158825	CDA	55.6102	0.539231	0.20022	2.69319	0.0070771	0.0767523
ENSG00000169126	ARMC4	26.4247	-0.576887	0.214219	-2.69298	0.00708161	0.0767538
ENSG00000069482	GAL	27.1394	0.564928	0.20983	2.69231	0.00709594	0.0767672
ENSG00000120963	ZNF706	2836.85	-0.194732	0.0723249	-2.69247	0.00709259	0.0767672
ENSG00000176108	CHMP6	376.234	-0.284708	0.105739	-2.69256	0.00709065	0.0767672
ENSG00000051108	HERPUD1	2125.46	0.227297	0.0845097	2.6896	0.00715384	0.0772583
ENSG00000071655	MBD3	3023.11	0.289721	0.107728	2.68939	0.00715837	0.0772583
ENSG00000116001	TIA1	2536.13	-0.306509	0.113971	-2.68936	0.00715892	0.0772583
ENSG00000171291	ZNF439	277.335	-0.251078	0.0933552	-2.68949	0.00715611	0.0772583
ENSG00000143819	EPHX1	3447.64	0.389378	0.144796	2.68915	0.00716336	0.0772588
ENSG00000102763	VWA8	637.712	-0.206038	0.0766374	-2.68848	0.00717791	0.0773532
ENSG00000104972	LILRB1	149.469	0.517207	0.192389	2.68834	0.00718091	0.0773532
ENSG00000174780	SRP72	1707.14	-0.204961	0.0762516	-2.68796	0.00718891	0.0773663
ENSG00000181929	PRKAG1	1015.99	-0.158187	0.0588521	-2.68787	0.00719093	0.0773663
ENSG00000147443	DOK2	12.001	0.61502	0.228935	2.68643	0.00722194	0.0776524
ENSG00000196476	C20orf96	405.609	0.228172	0.0849514	2.68591	0.0072333	0.0776927
ENSG00000255062	RP11-712L6.5	20.4858	-0.401799	0.149598	-2.68585	0.00723453	0.0776927
ENSG00000004866	ST7	758.751	0.232563	0.0866104	2.68516	0.00724945	0.0778054
ENSG00000177994	C2orf73	26.3301	-0.500719	0.186492	-2.68494	0.00725437	0.0778107
ENSG00000173548	SNX33	675.628	0.39046	0.145513	2.68333	0.00728929	0.0781377
ENSG00000133065	SLC41A1	1821.21	0.221288	0.0824741	2.68312	0.00729395	0.07814
ENSG00000167244	IGF2	437.263	0.592063	0.220683	2.68287	0.00729942	0.0781509
ENSG00000005810	MYCBP2	4869.07	-0.279211	0.104106	-2.68198	0.00731889	0.0783117
ENSG00000136943	CTSL2	29.1483	-0.544996	0.203267	-2.68118	0.00733629	0.0783808
ENSG00000149292	TTC12	154.831	-0.388321	0.144848	-2.68089	0.00734266	0.0783808
ENSG00000158079	PTPDC1	638.253	-0.410505	0.153124	-2.68087	0.00734319	0.0783808
ENSG00000178502	KLHL11	68.2237	-0.562446	0.209758	-2.68141	0.00733135	0.0783808
ENSG00000106682	EIF4H	9076.4	-0.123333	0.0460145	-2.68031	0.00735545	0.0784641
ENSG00000078043	PIAS2	1087.77	-0.176635	0.0659098	-2.67995	0.00736326	0.0784997
ENSG00000182108	DEXI	301.361	0.208996	0.0779991	2.67947	0.00737393	0.0785659
ENSG00000103653	CSK	1023.56	0.221359	0.0826676	2.6777	0.0074129	0.0787465
ENSG00000112972	HMGCS1	3173.08	-0.369293	0.137901	-2.67797	0.00740708	0.0787465
ENSG00000155744	FAM126B	177.231	-0.482076	0.180031	-2.67774	0.00741199	0.0787465
ENSG00000172922	RNASEH2C	1386.9	0.258738	0.0966077	2.67823	0.00740123	0.0787465
ENSG00000216895	AC009403.2	70.8078	-0.243969	0.0911121	-2.67769	0.00741328	0.0787465
ENSG00000163909	HEYL	169.857	0.521167	0.194691	2.67689	0.00743085	0.0788855
ENSG00000223496	EXOSC6	355.569	-0.321099	0.119969	-2.67651	0.00743925	0.078927
ENSG00000177352	CCDC71	161.039	-0.295265	0.110368	-2.67527	0.00746683	0.0790764
ENSG00000184160	ADRA2C	203.925	0.375819	0.140458	2.67566	0.00745818	0.0790764
ENSG00000215186	GOLGA6B	1.21953	-0.636191	0.237788	-2.67545	0.0074628	0.0790764
ENSG00000178209	PLEC	11961.6	0.355334	0.132843	2.67485	0.00747627	0.0791287
ENSG00000059804	SLC2A3	2800.74	0.390558	0.14604	2.67432	0.00748803	0.0791579
ENSG00000119661	DNAL1	147.604	-0.468735	0.175269	-2.67437	0.00748699	0.0791579
ENSG00000077463	SIRT6	573.676	0.250553	0.0938328	2.6702	0.00758051	0.0797519
ENSG00000079263	SP140	29.4941	-0.389121	0.145675	-2.67116	0.0075589	0.0797519
ENSG00000108946	PRKAR1A	10801.6	-0.252874	0.0946854	-2.67068	0.00756985	0.0797519
ENSG00000128513	POT1	451.735	-0.224039	0.0839027	-2.67022	0.00758011	0.0797519
ENSG00000172889	EGFL7	2460.68	0.376177	0.140871	2.67036	0.00757706	0.0797519
ENSG00000172995	ARPP21	4360.4	-0.483727	0.181124	-2.67069	0.00756947	0.0797519
ENSG00000183628	DGCR6	1665.06	0.26234	0.0982033	2.6714	0.00755365	0.0797519
ENSG00000250305	KIAA1456	1140.23	-0.513172	0.192132	-2.67093	0.00756413	0.0797519
ENSG00000144504	ANKMY1	279.732	-0.307844	0.115323	-2.6694	0.00759864	0.0798948
ENSG00000107186	MPDZ	2488.38	-0.279291	0.104647	-2.66888	0.00761037	0.0799439
ENSG00000169241	SLC50A1	237.794	0.266809	0.0999736	2.66879	0.00761241	0.0799439
ENSG00000245008	RP11-744N12.3	3.93732	-0.612983	0.229726	-2.66832	0.00762316	0.0800091
ENSG00000068366	ACSL4	2101.6	-0.283232	0.106181	-2.66746	0.00764281	0.0801674
ENSG00000249679	RP11-279O9.4	14.3108	-0.391312	0.146715	-2.66715	0.00764971	0.080192
ENSG00000004864	SLC25A13	393.345	-0.434122	0.16278	-2.66693	0.0076547	0.0801965
ENSG00000148386	LCN9	7.19782	0.620665	0.232835	2.66569	0.00768305	0.0804455
ENSG00000124587	PEX6	1787.63	0.259231	0.0972566	2.66543	0.00768903	0.0804602
ENSG00000140451	PIF1	83.387	0.443451	0.166394	2.66506	0.00769743	0.0805002
ENSG00000180340	FZD2	42.6328	0.49324	0.185101	2.66471	0.0077055	0.0805367
ENSG00000186448	ZNF197	510.907	-0.160315	0.0601759	-2.66411	0.0077193	0.080633
ENSG00000065328	MCM10	4.24412	0.60768	0.228206	2.66286	0.00774796	0.0806492
ENSG00000100836	PABPN1	5597.45	0.230735	0.0866879	2.66167	0.00777538	0.0806492
ENSG00000108187	PBLD	186.362	-0.32409	0.121769	-2.66151	0.00777903	0.0806492
ENSG00000114739	ACVR2B	21.3621	-0.498037	0.187097	-2.66191	0.00776982	0.0806492
ENSG00000132953	XPO4	676.643	-0.262704	0.0986414	-2.66323	0.00773955	0.0806492
ENSG00000135913	USP37	87.7802	-0.536357	0.201494	-2.6619	0.00777011	0.0806492
ENSG00000137509	PRCP	1893.85	0.279077	0.104785	2.66332	0.0077373	0.0806492
ENSG00000142512	SIGLEC10	189.04	0.529305	0.198878	2.66145	0.0077805	0.0806492
ENSG00000145649	GZMA	3.9765	-0.603915	0.226878	-2.66185	0.00777134	0.0806492
ENSG00000147697	GSDMC	5.00687	-0.637236	0.239226	-2.66374	0.00772777	0.0806492
ENSG00000155189	AGPAT5	1242.99	-0.222448	0.083577	-2.6616	0.0077771	0.0806492
ENSG00000155886	SLC24A2	287.593	-0.550114	0.206641	-2.66217	0.00776377	0.0806492
ENSG00000170248	PDCD6IP	3301.62	-0.191504	0.0719531	-2.66151	0.00777899	0.0806492
ENSG00000115368	WDR75	1060	-0.189888	0.071395	-2.65968	0.00782138	0.0810253
ENSG00000170537	TMC7	469.816	-0.493377	0.185518	-2.65945	0.00782675	0.0810331
ENSG00000149564	ESAM	813.956	0.364777	0.137177	2.65918	0.00783314	0.0810361
ENSG00000160224	AIRE	106.171	0.448706	0.168747	2.65904	0.00783626	0.0810361
ENSG00000198961	PJA2	12745.3	-0.273346	0.102815	-2.65863	0.00784599	0.0810891
ENSG00000152942	RAD17	659.608	-0.184306	0.0693473	-2.65772	0.00786714	0.081253
ENSG00000168890	TMEM150A	366.999	0.240064	0.0903328	2.65755	0.00787109	0.081253
ENSG00000077984	CST7	11.5561	0.585639	0.220406	2.65709	0.00788189	0.0813167
ENSG00000071537	SEL1L	2504.36	-0.2338	0.0880329	-2.65582	0.00791153	0.0815746
ENSG00000184564	SLITRK6	6.38687	-0.63547	0.239298	-2.65556	0.0079178	0.0815884
ENSG00000268146	AL590483.1	6.69722	-0.635645	0.239381	-2.65537	0.00792215	0.0815884
ENSG00000170615	SLC26A5	9.4537	-0.626363	0.235947	-2.65468	0.00793835	0.0817074
ENSG00000145293	ENOPH1	2663.4	-0.232161	0.0875022	-2.6532	0.00797322	0.0820182
ENSG00000168438	CDC40	847.064	-0.30329	0.114336	-2.65261	0.00798721	0.0821141
ENSG00000112110	MRPL18	1312.54	0.261805	0.0987177	2.65206	0.00800035	0.0822011
ENSG00000183644	C11orf88	11.1338	-0.629897	0.237614	-2.65092	0.00802719	0.0824272
ENSG00000233438	AC109829.1	14.4111	-0.526375	0.198577	-2.65073	0.00803173	0.0824272
ENSG00000071282	LMCD1	165.715	-0.396709	0.149738	-2.64935	0.00806456	0.0826949
ENSG00000165714	LOH12CR1	234.82	-0.262049	0.0989145	-2.64924	0.00806722	0.0826949
ENSG00000103249	CLCN7	2662.56	0.273726	0.103356	2.64838	0.00808786	0.0828582
ENSG00000101347	SAMHD1	1334.47	0.268217	0.10129	2.64802	0.00809655	0.0828988
ENSG00000147127	RAB41	107.638	0.31405	0.118611	2.64773	0.00810334	0.0829201
ENSG00000171806	METTL18	127.96	0.242721	0.0917038	2.6468	0.00812582	0.0830535
ENSG00000248333	CDK11B	1158.92	0.221781	0.0837915	2.64682	0.00812533	0.0830535
ENSG00000117400	MPL	21.5986	-0.521765	0.19716	-2.64641	0.00813518	0.0831008
ENSG00000198670	LPA	12.373	-0.466471	0.176339	-2.6453	0.00816186	0.0833249
ENSG00000106714	CNTNAP3	92.332	-0.4465	0.168848	-2.64439	0.00818377	0.0834033
ENSG00000147082	CCNB3	28.343	-0.494448	0.186956	-2.64474	0.00817548	0.0834033
ENSG00000169282	KCNAB1	1777.27	-0.333681	0.126178	-2.64452	0.00818067	0.0834033
ENSG00000168505	GBX2	4.36826	-0.625674	0.236662	-2.64374	0.00819958	0.083516
ENSG00000060656	PTPRU	1411.39	0.300742	0.113817	2.64233	0.00823384	0.0836685
ENSG00000106009	BRAT1	1492.71	0.228598	0.08652	2.64214	0.00823835	0.0836685
ENSG00000133639	BTG1	1174.57	0.33495	0.126749	2.64261	0.00822691	0.0836685
ENSG00000137193	PIM1	543.796	0.380167	0.143886	2.64214	0.0082383	0.0836685
ENSG00000205838	TTC23L	51.7006	-0.32981	0.124825	-2.64219	0.00823728	0.0836685
ENSG00000162929	KIAA1841	891.1	-0.18627	0.0705336	-2.64086	0.00826948	0.0839362
ENSG00000158716	DUSP23	282.282	0.289554	0.109704	2.63942	0.00830471	0.0841966
ENSG00000162643	WDR63	14.9533	-0.615983	0.233362	-2.6396	0.0083003	0.0841966
ENSG00000100065	CARD10	125.988	0.394898	0.149658	2.63866	0.00832336	0.084337
ENSG00000114120	SLC25A36	2568.25	-0.236945	0.0898319	-2.63765	0.00834826	0.0843851
ENSG00000147601	TERF1	1101.43	-0.20611	0.0781313	-2.638	0.00833968	0.0843851
ENSG00000154743	TSEN2	345.998	-0.148209	0.0561807	-2.63808	0.00833768	0.0843851
ENSG00000167600	CYP2S1	45.5098	0.404325	0.153293	2.63759	0.00834965	0.0843851
ENSG00000204175	GPRIN2	47.2995	-0.616867	0.233884	-2.63749	0.00835211	0.0843851
ENSG00000205740	AL359878.1	10.7142	-0.480659	0.182278	-2.63696	0.00836534	0.0844702
ENSG00000154127	UBASH3B	360.603	-0.494878	0.187732	-2.63609	0.00838681	0.0846384
ENSG00000062822	POLD1	271.852	0.342447	0.129942	2.63538	0.00840423	0.0847655
ENSG00000087299	L2HGDH	176.655	-0.333687	0.126628	-2.63518	0.00840935	0.0847685
ENSG00000011600	TYROBP	294.075	0.452428	0.171746	2.63429	0.00843129	0.0847746
ENSG00000128928	IVD	2576.22	-0.167524	0.0635963	-2.63418	0.00843406	0.0847746
ENSG00000144161	ZC3H8	172.713	-0.297733	0.113003	-2.63473	0.00842034	0.0847746
ENSG00000146416	AIG1	1340.55	-0.166469	0.0631842	-2.63467	0.00842198	0.0847746
ENSG00000184697	CLDN6	8.35369	0.509897	0.193554	2.63439	0.00842893	0.0847746
ENSG00000126603	GLIS2	410.637	0.36806	0.139789	2.63297	0.00846425	0.0849409
ENSG00000143748	NVL	429.812	-0.211238	0.0802291	-2.63293	0.0084651	0.0849409
ENSG00000183421	RIPK4	5.14353	0.574172	0.218056	2.63313	0.00846008	0.0849409
ENSG00000198300	PEG3	6957.75	-0.280077	0.106408	-2.63212	0.00848547	0.0850967
ENSG00000186326	RGS9BP	22.6674	0.364108	0.138346	2.63186	0.00849183	0.085112
ENSG00000166851	PLK1	228.897	0.347939	0.132226	2.63141	0.00850326	0.0851779
ENSG00000166603	MC4R	59.5428	0.445438	0.169328	2.63062	0.00852288	0.0853259
ENSG00000138604	GLCE	905.512	-0.392998	0.149479	-2.62912	0.0085607	0.085607
ENSG00000165917	RAPSN	7.89399	0.533091	0.202763	2.62913	0.00856036	0.085607
ENSG00000108950	FAM20A	118.291	0.58889	0.224007	2.62889	0.00856647	0.085616
ENSG00000131748	STARD3	1778.31	0.257167	0.09784	2.62845	0.00857762	0.0856301
ENSG00000182134	TDRKH	554.099	-0.249148	0.0947827	-2.62863	0.00857308	0.0856301
ENSG00000138336	TET1	63.2577	-0.460119	0.175089	-2.62792	0.00859085	0.0857135
ENSG00000159289	GOLGA6A	9.98077	-0.608861	0.231765	-2.62706	0.00861262	0.0857598
ENSG00000172932	ANKRD13D	2116.34	0.218104	0.0830133	2.62733	0.0086057	0.0857598
ENSG00000184792	OSBP2	1093.97	-0.205126	0.0780812	-2.62708	0.00861201	0.0857598
ENSG00000186767	SPIN4	136.574	-0.313076	0.119178	-2.62697	0.008615	0.0857598
ENSG00000128965	CHAC1	303.516	0.431875	0.164446	2.62625	0.00863319	0.0858922
ENSG00000096093	EFHC1	560.511	-0.228542	0.0870357	-2.62585	0.00864339	0.0859451
ENSG00000115353	TACR1	14.8129	-0.618552	0.23561	-2.62533	0.00865659	0.0860276
ENSG00000080824	HSP90AA1	50720.7	0.378122	0.144069	2.6246	0.00867514	0.0861304
ENSG00000103126	AXIN1	1030.65	0.262081	0.0998728	2.62415	0.00868653	0.0861304
ENSG00000112624	GLTSCR1L	1002.4	-0.223417	0.085136	-2.62424	0.00868433	0.0861304
ENSG00000180509	KCNE1	6.58912	-0.602277	0.229494	-2.62437	0.00868099	0.0861304
ENSG00000112773	FAM46A	131.417	0.474124	0.1807	2.62381	0.00869513	0.086167
ENSG00000119414	PPP6C	1997.78	-0.169215	0.0645002	-2.62348	0.00870368	0.0861936
ENSG00000122912	SLC25A16	190.985	-0.267702	0.102047	-2.62333	0.00870761	0.0861936
ENSG00000061987	MON2	1814.05	-0.263111	0.100316	-2.62282	0.00872058	0.0862734
ENSG00000188820	FAM26F	36.5804	0.376451	0.143543	2.62257	0.00872706	0.0862889
ENSG00000143543	JTB	2413.13	0.193425	0.0737872	2.62139	0.00875719	0.0864965
ENSG00000224153	RP11-433C9.2	32.223	0.537704	0.205124	2.62136	0.00875789	0.0864965
ENSG00000154370	TRIM11	1009.61	0.28182	0.107542	2.62055	0.00877868	0.0866112
ENSG00000168818	STX18	767.636	-0.170191	0.0649451	-2.62053	0.00877936	0.0866112
ENSG00000109618	SEPSECS	270.424	-0.304723	0.116317	-2.61976	0.00879923	0.0867586
ENSG00000100505	TRIM9	5682.76	-0.255877	0.0977127	-2.61867	0.00882743	0.0869217
ENSG00000129646	QRICH2	484.95	0.36025	0.137577	2.61854	0.00883061	0.0869217
ENSG00000166928	MS4A14	68.4695	0.491434	0.187653	2.61885	0.00882267	0.0869217
ENSG00000073605	GSDMB	955.537	0.340769	0.130179	2.61769	0.00885261	0.0869762
ENSG00000127084	FGD3	97.846	0.369329	0.141095	2.6176	0.0088551	0.0869762
ENSG00000166831	RBPMS2	112.407	0.47627	0.181948	2.61761	0.00885475	0.0869762
ENSG00000171843	MLLT3	794.735	0.189129	0.0722536	2.61757	0.00885594	0.0869762
ENSG00000101049	SGK2	219.599	-0.548389	0.209609	-2.61625	0.00889026	0.0870701
ENSG00000119333	WDR34	624.631	0.235418	0.0899665	2.61673	0.00887764	0.0870701
ENSG00000159445	THEM4	624.578	-0.17514	0.066934	-2.6166	0.00888095	0.0870701
ENSG00000184502	GAST	2.53818	0.624763	0.238767	2.61662	0.00888044	0.0870701
ENSG00000206560	ANKRD28	1739.65	-0.251881	0.0962723	-2.61633	0.00888795	0.0870701
ENSG00000116539	ASH1L	3413.79	-0.20764	0.0793732	-2.61599	0.0088968	0.0870856
ENSG00000099840	IZUMO4	683.034	0.359128	0.137317	2.61532	0.00891449	0.0872102
ENSG00000101193	GID8	690.641	0.128495	0.0491384	2.61497	0.00892359	0.0872245
ENSG00000166923	GREM1	671.345	-0.555415	0.212406	-2.61488	0.00892587	0.0872245
ENSG00000174567	GOLT1A	46.8632	-0.469253	0.179469	-2.61468	0.00893108	0.0872269
ENSG00000164946	FREM1	165.401	-0.457818	0.175138	-2.61403	0.00894802	0.0873438
ENSG00000019991	HGF	328.47	0.549042	0.21006	2.61374	0.0089556	0.0873693
ENSG00000069702	TGFBR3	617.3	0.40543	0.155164	2.61291	0.00897746	0.087511
ENSG00000163412	EIF4E3	1660.22	-0.227122	0.0869263	-2.61281	0.00898009	0.087511
ENSG00000006530	AGK	1582.97	-0.151815	0.058115	-2.61233	0.00899285	0.0875137
ENSG00000160207	HSF2BP	26.5045	-0.35515	0.135957	-2.61223	0.00899533	0.0875137
ENSG00000183921	SDR42E2	48.8438	0.480797	0.184083	2.61185	0.00900525	0.0875137
ENSG00000215915	ATAD3C	313.798	0.497264	0.19038	2.61195	0.00900265	0.0875137
ENSG00000264058	KRT222	44.9392	-0.359961	0.137815	-2.61192	0.00900341	0.0875137
ENSG00000143178	TBX19	59.1468	0.439009	0.168161	2.61065	0.00903703	0.0877255
ENSG00000198792	TMEM184B	3650.66	0.23772	0.0910552	2.61072	0.00903519	0.0877255
ENSG00000183250	C21orf67	85.8251	-0.376424	0.144204	-2.61035	0.00904504	0.0877549
ENSG00000140398	NEIL1	1924.91	0.278232	0.10662	2.60956	0.0090658	0.0878593
ENSG00000196391	ZNF774	108.591	-0.398535	0.152721	-2.60957	0.00906568	0.0878593
ENSG00000131844	MCCC2	951.382	-0.20249	0.0776048	-2.60925	0.0090742	0.0878868
ENSG00000145715	RASA1	1715.33	-0.230823	0.0884691	-2.60908	0.00907864	0.0878868
ENSG00000175215	CTDSP2	3981.9	0.271868	0.104211	2.60882	0.00908563	0.0879061
ENSG00000123213	NLN	861.491	-0.193788	0.0742884	-2.60859	0.0090915	0.0879145
ENSG00000114124	GRK7	4.99493	0.581547	0.222952	2.60839	0.00909685	0.0879179
ENSG00000160255	ITGB2	555.161	0.504664	0.193551	2.6074	0.0091232	0.0881241
ENSG00000133710	SPINK5	5.84958	-0.563994	0.216341	-2.60696	0.00913499	0.0881895
ENSG00000117533	VAMP4	1453.51	-0.232719	0.0892811	-2.60658	0.00914502	0.0882207
ENSG00000151812	SLC35F4	24.8038	-0.573135	0.219891	-2.60645	0.00914874	0.0882207
ENSG00000166181	API5	2691.56	-0.170743	0.0655122	-2.60628	0.00915327	0.0882207
ENSG00000102547	CAB39L	2165.62	0.233371	0.0895586	2.60579	0.0091663	0.0882495
ENSG00000196605	ZNF846	261.795	-0.205491	0.0788587	-2.60581	0.00916581	0.0882495
ENSG00000136895	GARNL3	1533.74	-0.237208	0.0910447	-2.6054	0.00917659	0.0883002
ENSG00000108592	FTSJ3	886.982	0.224554	0.0861953	2.60518	0.00918258	0.0883095
ENSG00000155438	MKI67IP	566.283	-0.208687	0.0801141	-2.60487	0.00919083	0.0883405
ENSG00000204764	RANBP17	97.2502	-0.368562	0.141507	-2.60455	0.00919961	0.0883766
ENSG00000073910	FRY	2023.06	-0.250807	0.0963445	-2.60323	0.00923502	0.0883787
ENSG00000105983	LMBR1	1355.91	-0.23148	0.0888865	-2.60422	0.00920844	0.0883787
ENSG00000134757	DSG3	5.25981	-0.620832	0.238464	-2.60346	0.00922888	0.0883787
ENSG00000137198	GMPR	461.494	0.485029	0.186292	2.6036	0.00922504	0.0883787
ENSG00000138698	RAP1GDS1	3018.8	-0.231555	0.0889411	-2.60346	0.00922876	0.0883787
ENSG00000166432	ZMAT1	1371.64	-0.370432	0.142291	-2.60333	0.00923222	0.0883787
ENSG00000179023	KLHDC7A	9.64248	0.598425	0.229844	2.60361	0.00922469	0.0883787
ENSG00000130940	CASZ1	105.914	0.358427	0.137722	2.60253	0.00925379	0.0885101
ENSG00000167775	CD320	755.609	0.206819	0.0794817	2.6021	0.00926551	0.088574
ENSG00000116183	PAPPA2	48.4368	-0.375639	0.144447	-2.60053	0.00930796	0.0888832
ENSG00000145734	BDP1	1383.18	-0.286197	0.110052	-2.60057	0.00930694	0.0888832
ENSG00000116147	TNR	384.986	-0.563092	0.216594	-2.59976	0.00932896	0.0890354
ENSG00000100151	PICK1	2223.96	0.300307	0.115534	2.59929	0.00934155	0.0891028
ENSG00000166523	CLEC4E	36.1992	0.616544	0.237229	2.59894	0.00935124	0.0891028
ENSG00000184220	CMSS1	647.413	-0.23195	0.0892466	-2.59897	0.00935029	0.0891028
ENSG00000167525	PROCA1	169.698	0.301947	0.116193	2.59867	0.00935846	0.0891233
ENSG00000130669	PAK4	757.909	0.244303	0.0940362	2.59796	0.00937788	0.0892116
ENSG00000188766	SPRED3	49.2577	-0.477367	0.183736	-2.59812	0.00937351	0.0892116
ENSG00000172331	BPGM	599.338	-0.164916	0.0634932	-2.59739	0.00939364	0.0893132
ENSG00000120694	HSPH1	9306.62	0.437388	0.16843	2.59686	0.00940799	0.0893809
ENSG00000180543	TSPYL5	1127.78	-0.221129	0.0851559	-2.59675	0.00941092	0.0893809
ENSG00000117280	RAB7L1	781.466	0.263388	0.101471	2.59571	0.0094397	0.0894277
ENSG00000146006	LRRTM2	299.428	-0.425717	0.164007	-2.59573	0.00943897	0.0894277
ENSG00000147485	PXDNL	29.1946	-0.394008	0.151796	-2.59565	0.00944128	0.0894277
ENSG00000164808	KIAA0146	1611.26	0.164667	0.0634372	2.59574	0.00943862	0.0894277
ENSG00000171700	RGS19	237.159	0.278363	0.107214	2.59632	0.00942275	0.0894277
ENSG00000074527	NTN4	799.067	-0.38056	0.146636	-2.59527	0.0094518	0.0894392
ENSG00000107625	DDX50	706.448	-0.147068	0.0566806	-2.59468	0.00946794	0.0894392
ENSG00000169738	DCXR	1832.97	0.268382	0.103429	2.59485	0.00946334	0.0894392
ENSG00000187815	ZFP69	135.096	-0.241217	0.0929576	-2.59491	0.00946153	0.0894392
ENSG00000213397	HAUS7	246.984	0.315027	0.121403	2.59489	0.00946222	0.0894392
ENSG00000153339	TRAPPC8	1223.76	-0.184133	0.0709752	-2.59433	0.00947751	0.0894815
ENSG00000122335	SERAC1	512.971	-0.190561	0.0734652	-2.59389	0.00948965	0.089548
ENSG00000048140	TSPAN17	1314.03	0.251017	0.0967979	2.5932	0.00950865	0.0896521
ENSG00000138018	EPT1	1854.29	-0.196314	0.0757054	-2.59312	0.00951087	0.0896521
ENSG00000180116	C12orf40	1.86371	-0.621943	0.239874	-2.59279	0.00952022	0.0896921
ENSG00000204344	STK19	668.032	0.18328	0.0706978	2.59244	0.00952975	0.0897338
ENSG00000173611	SCAI	53.6273	-0.443006	0.170964	-2.59123	0.00956346	0.090003
ENSG00000075151	EIF4G3	4283	-0.1801	0.0695177	-2.59071	0.00957773	0.0900409
ENSG00000164933	SLC25A32	721.475	-0.242629	0.0936521	-2.59075	0.00957669	0.0900409
ENSG00000163694	RBM47	46.5507	0.51867	0.20022	2.59049	0.00958381	0.0900499
ENSG00000090776	EFNB1	338.949	0.295755	0.114221	2.58932	0.00961645	0.0900707
ENSG00000112175	BMP5	34.7056	0.61002	0.235599	2.58922	0.00961923	0.0900707
ENSG00000137273	FOXF2	159.556	0.33309	0.128631	2.5895	0.00961147	0.0900707
ENSG00000143033	MTF2	690.902	-0.245917	0.09498	-2.58914	0.00962153	0.0900707
ENSG00000161956	SENP3	935.699	0.170832	0.065959	2.58997	0.00959837	0.0900707
ENSG00000196268	ZNF493	618.807	-0.335101	0.129426	-2.58913	0.00962189	0.0900707
ENSG00000198046	ZNF667	1032.57	-0.17206	0.0664462	-2.58946	0.00961274	0.0900707
ENSG00000152208	GRID2	152.485	-0.496901	0.191976	-2.58835	0.00964376	0.0901794
ENSG00000212916	MAP10	123.324	-0.37229	0.14383	-2.5884	0.00964217	0.0901794
ENSG00000113597	TRAPPC13	918.921	-0.25297	0.097775	-2.58727	0.00967402	0.0903662
ENSG00000269358	AC138393.1	1.4	-0.622729	0.240677	-2.5874	0.00967024	0.0903662
ENSG00000142733	MAP3K6	643.9	0.417808	0.161498	2.58708	0.00967941	0.0903686
ENSG00000142606	MMEL1	25.0006	0.54767	0.211781	2.58602	0.00970921	0.0905987
ENSG00000153291	SLC25A27	2088.46	-0.237779	0.0919574	-2.58575	0.00971685	0.0906218
ENSG00000185633	NDUFA4L2	749.351	0.421563	0.163055	2.58541	0.00972632	0.0906621
ENSG00000120896	SORBS3	2198.17	0.316193	0.122359	2.58414	0.00976216	0.090948
ENSG00000109572	CLCN3	3756.15	-0.17662	0.0683651	-2.58348	0.00978086	0.0910739
ENSG00000145014	TMEM44	458.803	0.312143	0.120857	2.58275	0.00980151	0.0911526
ENSG00000165113	GKAP1	468.027	0.300608	0.116396	2.58264	0.00980487	0.0911526
ENSG00000183036	PCP4	1041.61	-0.501218	0.19407	-2.58266	0.00980417	0.0911526
ENSG00000213020	ZNF611	222.585	-0.286261	0.11091	-2.58102	0.00985077	0.0915309
ENSG00000114125	RNF7	1047.15	0.183259	0.0710449	2.57949	0.00989467	0.0916965
ENSG00000131669	NINJ1	824.354	0.239181	0.0926987	2.58019	0.00987446	0.0916965
ENSG00000167202	TBC1D2B	897.804	0.22755	0.0882142	2.57952	0.00989375	0.0916965
ENSG00000185527	PDE6G	5.9862	0.537108	0.208206	2.57969	0.00988887	0.0916965
ENSG00000215277	C14orf164	20.335	-0.399914	0.155009	-2.57994	0.0098818	0.0916965
ENSG00000065665	SEC61A2	1575.03	-0.196132	0.0760673	-2.5784	0.00992585	0.091937
ENSG00000089101	C20orf26	45.2483	-0.408948	0.158653	-2.57763	0.00994808	0.0920459
ENSG00000167208	SNX20	29.7797	0.571377	0.221654	2.57778	0.00994361	0.0920459
ENSG00000149573	MPZL2	125.264	0.594924	0.230839	2.57723	0.00995964	0.0920785
ENSG00000185761	ADAMTSL5	77.0315	0.426594	0.16553	2.57714	0.00996208	0.0920785
ENSG00000240747	KRBOX1	56.4088	-0.302156	0.117305	-2.57581	0.0100004	0.0923844
ENSG00000076248	UNG	861.105	0.281468	0.109309	2.57498	0.0100247	0.0924146
ENSG00000089123	TASP1	265.273	-0.355104	0.137892	-2.57523	0.0100173	0.0924146
ENSG00000090686	USP48	1970.92	-0.216293	0.0839813	-2.57548	0.01001	0.0924146
ENSG00000179051	RCC2	1531.07	0.209679	0.0814246	2.57514	0.0100201	0.0924146
ENSG00000013588	GPRC5A	54.0077	0.61241	0.237871	2.57455	0.010037	0.0924779
ENSG00000163666	HESX1	26.5877	-0.426467	0.165659	-2.57438	0.0100421	0.0924779
ENSG00000066336	SPI1	249.021	0.447257	0.173776	2.57375	0.0100603	0.0924996
ENSG00000138769	CDKL2	326.257	-0.385895	0.149928	-2.57387	0.0100569	0.0924996
ENSG00000222018	AP000322.54	51.3466	-0.382725	0.148691	-2.57396	0.0100543	0.0924996
ENSG00000169064	ZBBX	346.067	-0.500978	0.194682	-2.57331	0.010073	0.0925198
ENSG00000270024	SGKL	5.10455	-0.536735	0.208573	-2.57336	0.0100715	0.0925198
ENSG00000137868	STRA6	29.5457	0.605685	0.23546	2.57235	0.0101012	0.0927304
ENSG00000103199	ZNF500	401.99	-0.222172	0.0863935	-2.57163	0.010122	0.0927715
ENSG00000142611	PRDM16	711.931	0.397206	0.154453	2.5717	0.0101199	0.0927715
ENSG00000171951	SCG2	3803.38	-0.43671	0.169829	-2.57147	0.0101268	0.0927715
ENSG00000187955	COL14A1	137.433	-0.593184	0.230646	-2.57184	0.0101159	0.0927715
ENSG00000267385	CTB-50L17.14	29.748	0.544963	0.211955	2.57113	0.0101368	0.0928151
ENSG00000117399	CDC20	33.6115	-0.49031	0.190724	-2.57079	0.0101467	0.0928578
ENSG00000137842	TMEM62	507.912	-0.173191	0.0673891	-2.57001	0.0101695	0.093018
ENSG00000206052	DOK6	1736.8	-0.409709	0.159465	-2.56927	0.0101913	0.0931687
ENSG00000147535	PPAPDC1B	859.399	0.211325	0.0822828	2.56828	0.0102205	0.0932606
ENSG00000181915	ADO	1343.87	-0.226199	0.0880674	-2.56848	0.0102145	0.0932606
ENSG00000188997	KCTD21	537.85	0.174679	0.0680129	2.56831	0.0102195	0.0932606
ENSG00000253729	PRKDC	2775.86	-0.215214	0.0837994	-2.56821	0.0102226	0.0932606
ENSG00000206532	RP11-553A10.1	17.4666	-0.470046	0.183044	-2.56794	0.0102305	0.0932845
ENSG00000198822	GRM3	2447.57	-0.293036	0.114134	-2.56747	0.0102444	0.0933623
ENSG00000222014	RAB6C	74.9904	-0.466287	0.181635	-2.56716	0.0102535	0.093397
ENSG00000065675	PRKCQ	310.007	-0.430327	0.167715	-2.56583	0.010293	0.0937086
ENSG00000151838	CCDC175	12.2884	-0.589112	0.229637	-2.56541	0.0103055	0.0937251
ENSG00000248485	PCP4L1	812.117	-0.466131	0.18169	-2.56552	0.010302	0.0937251
ENSG00000121542	SEC22A	316.117	-0.17786	0.0693365	-2.56517	0.0103126	0.0937315
ENSG00000176401	EID2B	414.806	-0.282897	0.11029	-2.56502	0.0103169	0.0937315
ENSG00000177519	RPRM	377.652	0.440459	0.171784	2.56403	0.0103464	0.0939511
ENSG00000162086	ZNF75A	597.563	-0.195319	0.0761945	-2.56343	0.0103643	0.0940425
ENSG00000171163	ZNF692	2350.75	0.316474	0.123462	2.56334	0.0103671	0.0940425
ENSG00000114030	KPNA1	2315.45	-0.127274	0.0496802	-2.56186	0.0104112	0.0942966
ENSG00000156500	FAM122C	109.962	-0.259497	0.101282	-2.56213	0.0104032	0.0942966
ENSG00000168116	KIAA1586	219.681	-0.311506	0.121589	-2.56195	0.0104085	0.0942966
ENSG00000020577	SAMD4A	1523.02	0.317888	0.124164	2.56023	0.0104602	0.0944092
ENSG00000090447	TFAP4	396.976	0.282113	0.11018	2.56048	0.0104528	0.0944092
ENSG00000104341	LAPTM4B	1502.11	-0.226206	0.0883223	-2.56114	0.0104329	0.0944092
ENSG00000112319	EYA4	58.7506	-0.458555	0.179126	-2.55996	0.0104684	0.0944092
ENSG00000123094	RASSF8	870.88	0.306885	0.119875	2.56003	0.0104662	0.0944092
ENSG00000130159	ECSIT	1431.71	0.218376	0.0853144	2.55966	0.0104774	0.0944092
ENSG00000144199	FAHD2B	829.826	-0.210373	0.0821874	-2.55968	0.0104769	0.0944092
ENSG00000174332	GLIS1	122.343	0.390014	0.152307	2.56072	0.0104457	0.0944092
ENSG00000179071	CCDC89	25.183	-0.441826	0.172553	-2.56052	0.0104517	0.0944092
ENSG00000198301	SDAD1	1033.4	-0.192221	0.0750938	-2.55975	0.0104747	0.0944092
ENSG00000147434	CHRNA6	13.4303	-0.594938	0.232456	-2.55936	0.0104866	0.0944434
ENSG00000122779	TRIM24	681.5	-0.183793	0.0718282	-2.55879	0.0105036	0.0944527
ENSG00000165072	MAMDC2	68.0606	0.392544	0.153397	2.55902	0.0104969	0.0944527
ENSG00000168060	NAALADL1	42.1888	0.414112	0.161839	2.55879	0.0105037	0.0944527
ENSG00000089057	SLC23A2	3852.45	-0.182591	0.0713798	-2.55801	0.0105272	0.0945711
ENSG00000176978	DPP7	4689.26	0.245718	0.0960628	2.55789	0.0105311	0.0945711
ENSG00000239998	LILRA2	48.8592	0.480372	0.187805	2.55782	0.010533	0.0945711
ENSG00000007168	PAFAH1B1	10223.5	-0.246478	0.096373	-2.55755	0.0105413	0.0945976
ENSG00000064961	HMG20B	804.711	0.355547	0.13906	2.55679	0.0105642	0.0946558
ENSG00000111711	GOLT1B	1383.9	-0.274882	0.107502	-2.55699	0.0105583	0.0946558
ENSG00000123080	CDKN2C	358.718	0.337319	0.131944	2.55654	0.010572	0.0946558
ENSG00000129484	PARP2	1418.98	-0.194558	0.076105	-2.55645	0.0105747	0.0946558
ENSG00000186567	CEACAM19	393.406	0.332564	0.130086	2.55649	0.0105734	0.0946558
ENSG00000206559	ZCWPW2	33.2791	-0.364113	0.142522	-2.55478	0.0106254	0.0950612
ENSG00000100979	PLTP	2022.18	0.344526	0.134926	2.55345	0.0106661	0.0951602
ENSG00000124535	WRNIP1	1683.5	0.0956126	0.0374411	2.55368	0.010659	0.0951602
ENSG00000168228	ZCCHC4	167.448	-0.236976	0.0928018	-2.55357	0.0106626	0.0951602
ENSG00000170502	NUDT9	1129.61	0.17896	0.0700739	2.55387	0.0106533	0.0951602
ENSG00000178055	PRSS42	3.63145	0.599002	0.234594	2.55336	0.010669	0.0951602
ENSG00000198382	UVRAG	822.414	-0.302294	0.118363	-2.55396	0.0106506	0.0951602
ENSG00000087250	MT3	17384.9	0.356508	0.139682	2.55229	0.0107016	0.0953063
ENSG00000171241	SHCBP1	72.6161	-0.352489	0.138105	-2.55232	0.0107009	0.0953063
ENSG00000221968	FADS3	2386.16	0.24752	0.0969773	2.55235	0.0107	0.0953063
ENSG00000169826	CSGALNACT2	753.79	-0.30972	0.121406	-2.5511	0.0107382	0.0955839
ENSG00000053770	AP5M1	789.69	-0.177101	0.0694433	-2.55029	0.0107632	0.0957336
ENSG00000187566	NHLRC1	116.753	-0.312171	0.12241	-2.55021	0.0107659	0.0957336
ENSG00000095777	MYO3A	11.7644	-0.605109	0.237385	-2.54906	0.0108015	0.0959041
ENSG00000105993	DNAJB6	5372.25	0.244811	0.0960344	2.5492	0.0107969	0.0959041
ENSG00000159885	ZNF222	130.317	-0.198587	0.0779	-2.54925	0.0107954	0.0959041
ENSG00000198429	ZNF69	67.164	0.330558	0.12973	2.54804	0.010833	0.0961353
ENSG00000154957	ZNF18	323.52	-0.220985	0.0867555	-2.54722	0.0108584	0.0963123
ENSG00000104093	DMXL2	2473.69	-0.278843	0.10948	-2.54698	0.0108661	0.0963318
ENSG00000113318	MSH3	300.729	-0.223218	0.0876693	-2.54614	0.0108923	0.0965153
ENSG00000086544	ITPKC	532.195	0.348607	0.136968	2.54516	0.0109227	0.0967361
ENSG00000067208	EVI5	748.874	-0.216107	0.0849438	-2.54412	0.0109553	0.0967939
ENSG00000110911	SLC11A2	2008.85	-0.225767	0.0887408	-2.54412	0.0109554	0.0967939
ENSG00000117298	ECE1	2192.27	0.303484	0.11929	2.54407	0.0109568	0.0967939
ENSG00000183114	FAM43B	495.387	0.385448	0.151504	2.54414	0.0109547	0.0967939
ENSG00000183273	CCDC60	5.88459	-0.60637	0.238336	-2.54418	0.0109535	0.0967939
ENSG00000100883	SRP54	1082.09	-0.200581	0.0788737	-2.54307	0.0109883	0.0969165
ENSG00000126767	ELK1	2593.49	0.40736	0.160166	2.54337	0.010979	0.0969165
ENSG00000134815	DHX34	802.884	0.308228	0.1212	2.54314	0.010986	0.0969165
ENSG00000248383	PCDHAC1	23.8096	-0.562287	0.221118	-2.54293	0.0109927	0.0969165
ENSG00000149527	PLCH2	2256.56	-0.354112	0.139326	-2.54161	0.0110344	0.0971868
ENSG00000165392	WRN	214	-0.27451	0.108007	-2.54161	0.0110344	0.0971868
ENSG00000143469	SYT14	90.7603	-0.357978	0.140861	-2.54136	0.0110423	0.097208
ENSG00000088038	CNOT3	1346.54	0.237953	0.0936513	2.54084	0.0110586	0.0972539
ENSG00000166526	ZNF3	527.008	-0.248796	0.0979141	-2.54096	0.0110548	0.0972539
ENSG00000142583	SLC2A5	548.855	0.447785	0.176256	2.54054	0.0110682	0.0972898
ENSG00000186318	BACE1	2900.62	-0.324905	0.127937	-2.53957	0.0110989	0.0975104
ENSG00000118965	WDR35	533.124	-0.213621	0.0841373	-2.53895	0.0111185	0.0976343
ENSG00000079841	RIMS1	2665.57	-0.404581	0.159404	-2.53809	0.0111459	0.0978236
ENSG00000118046	STK11	2225.46	0.215825	0.08504	2.53792	0.0111512	0.0978236
ENSG00000111666	CHPT1	1896.49	0.281759	0.111055	2.5371	0.0111775	0.098005
ENSG00000132305	IMMT	2085.69	-0.16172	0.0637517	-2.53671	0.0111899	0.0980652
ENSG00000007341	ST7L	414.049	-0.167456	0.0660267	-2.53618	0.0112069	0.0981655
ENSG00000128564	VGF	1730.86	-0.539739	0.212835	-2.53595	0.0112143	0.0981809
ENSG00000103254	FAM173A	1005.19	0.273781	0.108016	2.53464	0.0112563	0.0983531
ENSG00000113303	BTNL8	4.75298	0.553362	0.218284	2.53505	0.0112431	0.0983531
ENSG00000151532	VTI1A	373.059	-0.226252	0.089258	-2.53481	0.0112509	0.0983531
ENSG00000158578	ALAS2	8.54837	-0.605543	0.238903	-2.53468	0.0112551	0.0983531
ENSG00000140199	SLC12A6	425.871	-0.445922	0.17596	-2.53422	0.0112697	0.098359
ENSG00000171595	DNAI2	8.71371	-0.60257	0.237766	-2.5343	0.0112671	0.098359
ENSG00000243649	CFB	76.7669	0.43172	0.170364	2.5341	0.0112738	0.098359
ENSG00000158258	CLSTN2	371.057	-0.425993	0.168146	-2.53347	0.0112939	0.0984855
ENSG00000204406	MBD5	631.371	-0.192433	0.0759681	-2.53307	0.0113067	0.0985486
ENSG00000149548	CCDC15	30.8787	-0.435235	0.171867	-2.5324	0.0113284	0.0986886
ENSG00000168395	ING5	1596.95	0.184823	0.0730039	2.53169	0.0113514	0.0988397
ENSG00000161921	CXCL16	398.444	0.304656	0.120347	2.53148	0.0113582	0.0988502
ENSG00000149485	FADS1	3138.54	-0.341775	0.135026	-2.53118	0.011368	0.0988862
ENSG00000197124	ZNF682	256.316	-0.237458	0.0938709	-2.52962	0.0114185	0.0992764
ENSG00000105186	ANKRD27	1086.42	0.136056	0.0538042	2.52872	0.0114478	0.0994819
ENSG00000100225	FBXO7	2715.33	-0.31877	0.126097	-2.52796	0.0114726	0.0996487
ENSG00000170522	ELOVL6	947.269	-0.16671	0.0659578	-2.52752	0.0114871	0.0997252
ENSG00000145545	SRD5A1	502.936	-0.249651	0.0988109	-2.52656	0.0115187	0.0998778
ENSG00000163249	CCNYL1	509.643	-0.235585	0.093247	-2.52646	0.0115217	0.0998778
ENSG00000174844	DNAH12	32.097	-0.520472	0.205986	-2.52674	0.0115128	0.0998778
ENSG00000140464	PML	925.204	0.239818	0.0949376	2.52606	0.0115348	0.0999419
ENSG00000108773	KAT2A	5671.89	0.275026	0.108904	2.52539	0.011557	0.0999704
ENSG00000110344	UBE4A	1004.83	-0.295032	0.11682	-2.52551	0.0115529	0.0999704
ENSG00000132716	DCAF8	3305.66	-0.161995	0.0641471	-2.52537	0.0115577	0.0999704
ENSG00000154310	TNIK	1879.66	-0.231378	0.0916251	-2.52527	0.0115609	0.0999704
ENSG00000173681	CXorf23	468.479	-0.223761	0.0886164	-2.52505	0.011568	0.0999832
ENSG00000136243	NUPL2	732.576	-0.183009	0.0725193	-2.5236	0.0116161	0.100314
ENSG00000214026	MRPL23	751.237	0.249602	0.0989138	2.52343	0.0116217	0.100314
ENSG00000254607	RP11-115C10.1	2.44496	0.602714	0.238852	2.52337	0.0116235	0.100314
ENSG00000040275	SPDL1	243.355	-0.232159	0.0920213	-2.52289	0.0116395	0.100354
ENSG00000167721	TSR1	730.287	-0.184169	0.0729944	-2.52306	0.011634	0.100354
ENSG00000173638	SLC19A1	655.653	0.25301	0.100296	2.52264	0.0116478	0.100376
ENSG00000204961	PCDHA9	13.3281	-0.580328	0.230101	-2.52205	0.0116672	0.100494
ENSG00000142875	PRKACB	11482.6	-0.242624	0.0962176	-2.52162	0.0116816	0.100569
ENSG00000136100	VPS36	1841.7	-0.209409	0.0830522	-2.52141	0.0116885	0.10058
ENSG00000132436	FIGNL1	331.118	-0.245633	0.0974346	-2.52101	0.011702	0.100646
ENSG00000120137	PANK3	2155.18	-0.271737	0.107817	-2.52036	0.0117235	0.100782
ENSG00000134070	IRAK2	235.93	0.333681	0.132412	2.52002	0.011735	0.100831
ENSG00000183888	C1orf64	236.744	0.4061	0.161222	2.51888	0.0117727	0.101106
ENSG00000104814	MAP4K1	107.201	0.303931	0.120714	2.51778	0.0118096	0.101324
ENSG00000158106	RHPN1	2485.68	0.292546	0.11619	2.51783	0.0118081	0.101324
ENSG00000109501	WFS1	2785.24	0.262305	0.104197	2.51739	0.011823	0.101389
ENSG00000198483	ANKRD35	511.709	0.253996	0.100921	2.51678	0.0118433	0.101514
ENSG00000140961	OSGIN1	159.983	0.44237	0.17579	2.51646	0.0118539	0.101556
ENSG00000270757	MOB4	2.24822	0.570681	0.226821	2.516	0.0118695	0.101639
ENSG00000116962	NID1	272.576	0.458471	0.182284	2.51514	0.0118986	0.10174
ENSG00000172348	RCAN2	6802.13	-0.340082	0.135207	-2.51527	0.011894	0.10174
ENSG00000189298	ZKSCAN3	73.5077	-0.306582	0.121886	-2.51532	0.0118925	0.10174
ENSG00000035681	NSMAF	805.562	-0.126465	0.0502854	-2.51495	0.0119048	0.101744
ENSG00000136758	YME1L1	2126.19	-0.173267	0.0689032	-2.51465	0.0119151	0.101782
ENSG00000254553	RP1-27O5.3	0.663985	0.580611	0.230911	2.51444	0.0119221	0.101792
ENSG00000147592	LACTB2	182.475	-0.309714	0.123195	-2.51401	0.0119366	0.101867
ENSG00000116161	CACYBP	4457.79	0.267264	0.106328	2.51358	0.0119512	0.101931
ENSG00000245017	RP11-181C3.1	4.45977	-0.559437	0.222578	-2.51345	0.0119557	0.101931
ENSG00000205929	C21orf62	58.2885	0.521429	0.207478	2.51318	0.0119648	0.101959
ENSG00000120805	ARL1	2048.43	-0.194758	0.0775099	-2.51269	0.0119814	0.102051
ENSG00000196172	ZNF681	173.865	-0.307174	0.122278	-2.51209	0.0120019	0.102176
ENSG00000162714	ZNF496	891.171	-0.225665	0.0898576	-2.51136	0.0120266	0.102337
ENSG00000149150	SLC43A1	205.704	0.335442	0.13362	2.51042	0.0120587	0.102461
ENSG00000158220	ESYT3	542.719	0.366004	0.14579	2.51049	0.0120565	0.102461
ENSG00000173457	PPP1R14B	577.725	0.309728	0.123376	2.51043	0.0120583	0.102461
ENSG00000092200	RPGRIP1	13.3147	-0.422435	0.168298	-2.51005	0.0120715	0.102496
ENSG00000167220	HDHD2	1339.28	-0.186779	0.0744153	-2.50996	0.0120744	0.102496
ENSG00000137038	C9orf123	1002.84	-0.16935	0.0674834	-2.50951	0.0120899	0.102578
ENSG00000121848	RNF115	938.907	-0.195624	0.0779857	-2.50846	0.0121259	0.102802
ENSG00000153347	FAM81B	19.6516	-0.588164	0.234478	-2.5084	0.0121281	0.102802
ENSG00000090238	YPEL3	6490.29	0.252821	0.100799	2.50818	0.0121354	0.102815
ENSG00000133328	HRASLS2	8.6537	0.517535	0.206354	2.50799	0.0121419	0.102821
ENSG00000065054	SLC9A3R2	2194.61	0.268251	0.10701	2.50679	0.0121831	0.102975
ENSG00000158483	FAM86C1	76.3869	-0.289523	0.115496	-2.50678	0.0121836	0.102975
ENSG00000179855	GIPC3	57.9738	0.429876	0.171484	2.5068	0.0121829	0.102975
ENSG00000184047	DIABLO	204.519	-0.1874	0.0747447	-2.5072	0.0121693	0.102975
ENSG00000144644	GADL1	6.49373	0.591191	0.235889	2.50623	0.0122028	0.103038
ENSG00000145708	CRHBP	278.913	-0.467607	0.186575	-2.50627	0.0122013	0.103038
ENSG00000198932	GPRASP1	5515.98	-0.326399	0.130272	-2.50552	0.0122271	0.103194
ENSG00000089351	GRAMD1A	1434.58	0.194135	0.0775164	2.50444	0.0122646	0.103361
ENSG00000154265	ABCA5	1520.46	-0.277478	0.11079	-2.50454	0.0122609	0.103361
ENSG00000179094	PER1	2740.73	0.338587	0.135183	2.50464	0.0122574	0.103361
ENSG00000135063	FAM189A2	803.826	0.4084	0.163085	2.50422	0.0122722	0.103376
ENSG00000060491	OGFR	3163.62	0.259271	0.10355	2.50384	0.0122855	0.103388
ENSG00000074370	ATP2A3	138.608	-0.529444	0.211452	-2.50385	0.0122849	0.103388
ENSG00000112996	MRPS30	1092.55	-0.224367	0.0896183	-2.50359	0.0122941	0.103411
ENSG00000147571	CRH	160.369	-0.575494	0.229932	-2.50289	0.0123184	0.103567
ENSG00000166262	FAM227B	110.592	-0.342141	0.136733	-2.50225	0.0123405	0.103703
ENSG00000175455	CCDC14	1214.94	-0.260165	0.103979	-2.50208	0.0123464	0.103703
ENSG00000171310	CHST11	787.149	0.290025	0.115954	2.5012	0.0123772	0.103912
ENSG00000099849	RASSF7	356.013	0.322337	0.128901	2.50065	0.0123965	0.104024
ENSG00000181773	GPR3	122.473	-0.497398	0.198956	-2.50004	0.0124179	0.104154
ENSG00000165623	UCMA	1.67974	0.585996	0.234416	2.49981	0.012426	0.104173
ENSG00000056487	PHF21B	301.906	0.351158	0.140496	2.49942	0.0124397	0.104224
ENSG00000129749	CHRNA10	46.7816	0.408982	0.163639	2.4993	0.012444	0.104224
ENSG00000110315	RNF141	3034.73	-0.32096	0.128461	-2.4985	0.0124719	0.104407
ENSG00000143702	CEP170	2120.85	-0.25642	0.102643	-2.49818	0.0124832	0.104453
ENSG00000104320	NBN	966.446	-0.226353	0.0906137	-2.498	0.0124896	0.104456
ENSG00000166847	DCTN5	926.437	-0.197751	0.0791738	-2.49769	0.0125007	0.104499
ENSG00000170791	CHCHD7	800.027	-0.210703	0.0843872	-2.49685	0.01253	0.104695
ENSG00000006695	COX10	231.139	-0.170399	0.068268	-2.49603	0.0125593	0.104787
ENSG00000108264	TADA2A	844.844	-0.152408	0.0610559	-2.4962	0.0125531	0.104787
ENSG00000163083	INHBB	226.752	0.349695	0.140138	2.49537	0.0125826	0.104787
ENSG00000175322	ZNF519	238.374	-0.281001	0.11261	-2.49533	0.0125839	0.104787
ENSG00000177697	CD151	1251.21	0.33147	0.132843	2.4952	0.0125888	0.104787
ENSG00000178573	MAF	1260.35	0.277623	0.111262	2.49521	0.0125882	0.104787
ENSG00000182866	LCK	4.54024	0.585107	0.234417	2.49601	0.0125598	0.104787
ENSG00000183960	KCNH8	1125.61	-0.540858	0.216702	-2.49586	0.0125652	0.104787
ENSG00000079332	SAR1A	2322.11	-0.128172	0.0513786	-2.49467	0.0126076	0.104856
ENSG00000133800	LYVE1	232.907	0.513593	0.20588	2.49463	0.012609	0.104856
ENSG00000116750	UCHL5	689.687	-0.265029	0.106256	-2.49425	0.0126224	0.104918
ENSG00000035687	ADSS	1684.21	-0.278668	0.111753	-2.4936	0.0126455	0.105005
ENSG00000151743	AMN1	500.531	-0.261784	0.104993	-2.49334	0.0126549	0.105005
ENSG00000186081	KRT5	64.7793	-0.553603	0.222027	-2.49341	0.0126523	0.105005
ENSG00000198576	ARC	859.714	-0.524078	0.210196	-2.49329	0.0126567	0.105005
ENSG00000125482	TTF1	404.157	-0.139004	0.0557744	-2.49226	0.0126934	0.10526
ENSG00000086061	DNAJA1	6545.08	0.339672	0.136305	2.492	0.0127026	0.105281
ENSG00000118162	KPTN	498.244	0.322648	0.129483	2.49183	0.0127088	0.105281
ENSG00000182405	PGBD4	53.9965	-0.433917	0.174146	-2.49168	0.0127139	0.105281
ENSG00000112208	BAG2	220.91	0.298196	0.11971	2.49099	0.0127387	0.105436
ENSG00000139220	PPFIA2	3218.35	-0.237844	0.0954996	-2.49053	0.0127554	0.105525
ENSG00000180660	MAB21L1	41.9291	-0.590552	0.237147	-2.49024	0.0127657	0.10556
ENSG00000100479	POLE2	44.463	-0.314817	0.126459	-2.48948	0.012793	0.105736
ENSG00000172461	FUT9	52.6855	-0.510967	0.205301	-2.48887	0.0128151	0.105869
ENSG00000164344	KLKB1	224.936	0.384139	0.154357	2.48863	0.0128236	0.105889
ENSG00000196946	ZNF705A	2.35077	0.588368	0.236452	2.48832	0.012835	0.105934
ENSG00000148225	WDR31	197.24	-0.338803	0.136213	-2.4873	0.0128715	0.106186
ENSG00000130529	TRPM4	420.726	0.256622	0.103182	2.48707	0.0128801	0.106206
ENSG00000001631	KRIT1	1006.59	-0.159717	0.064228	-2.48672	0.0128928	0.106261
ENSG00000077312	SNRPA	845.105	0.202523	0.0814628	2.48607	0.0129161	0.106354
ENSG00000175787	ZNF169	320.92	-0.188281	0.0757318	-2.48616	0.012913	0.106354
ENSG00000168538	TRAPPC11	1161.26	-0.210268	0.0846205	-2.48484	0.0129609	0.106673
ENSG00000101251	SEL1L2	3.43794	-0.578762	0.233001	-2.48395	0.0129936	0.106812
ENSG00000145725	PPIP5K2	840.902	-0.28233	0.113665	-2.48388	0.0129961	0.106812
ENSG00000173369	C1QB	1576.59	0.541045	0.217794	2.4842	0.0129842	0.106812
ENSG00000142961	MOB3C	414.848	0.308072	0.124079	2.48287	0.0130327	0.107013
ENSG00000167554	ZNF610	168.437	-0.21333	0.0859147	-2.48304	0.0130267	0.107013
ENSG00000054118	THRAP3	3036.3	-0.109195	0.043999	-2.48176	0.0130735	0.107135
ENSG00000105771	SMG9	1528.95	0.258512	0.104161	2.48186	0.0130697	0.107135
ENSG00000170608	FOXA3	1.88077	0.591784	0.238444	2.48185	0.0130701	0.107135
ENSG00000173838	2021-03-10	23.6692	-0.454066	0.182931	-2.48217	0.0130584	0.107135
ENSG00000204876	AC021218.2	1.03386	-0.579584	0.233549	-2.48164	0.0130781	0.107135
ENSG00000132854	KANK4	45.1221	-0.474354	0.191177	-2.48123	0.0130929	0.107207
ENSG00000106483	SFRP4	37.8415	-0.513271	0.206948	-2.48019	0.0131311	0.107337
ENSG00000115137	DNAJC27	695.861	-0.179888	0.0725258	-2.48033	0.0131261	0.107337
ENSG00000213366	GSTM2	1573.31	0.262514	0.105847	2.48014	0.0131332	0.107337
ENSG00000255974	CYP2A6	16.2306	-0.439784	0.177305	-2.48038	0.0131244	0.107337
ENSG00000162231	NXF1	2608.82	0.23461	0.0946055	2.47988	0.0131428	0.107365
ENSG00000177051	FBXO46	361.354	0.208681	0.0841829	2.4789	0.0131788	0.10761
ENSG00000105404	RABAC1	2514.11	0.1994	0.0804481	2.47862	0.0131892	0.107645
ENSG00000113621	TXNDC15	1871.67	-0.142467	0.0575025	-2.47758	0.0132278	0.107904
ENSG00000172296	SPTLC3	69.1548	0.557219	0.224918	2.47743	0.0132332	0.107904
ENSG00000128604	IRF5	203.488	0.320656	0.129488	2.47633	0.0132741	0.108187
ENSG00000135625	EGR4	246.867	-0.568464	0.229576	-2.47615	0.0132809	0.108192
ENSG00000007933	FMO3	38.1677	0.464152	0.187481	2.47572	0.0132966	0.10822
ENSG00000174348	PODN	237.173	0.43235	0.174631	2.4758	0.013294	0.10822
ENSG00000041982	TNC	311.562	-0.566078	0.228708	-2.47511	0.0133197	0.108326
ENSG00000129103	SUMF2	1789.96	-0.189263	0.0764859	-2.47449	0.0133428	0.108326
ENSG00000163166	IWS1	1042.87	-0.218422	0.0882619	-2.4747	0.0133348	0.108326
ENSG00000170006	TMEM154	23.9983	-0.345511	0.139633	-2.47442	0.0133452	0.108326
ENSG00000175548	ALG10B	17.7008	-0.52706	0.213007	-2.47438	0.0133466	0.108326
ENSG00000188536	HBA2	316.388	-0.52554	0.212365	-2.47469	0.013335	0.108326
ENSG00000181656	GPR88	299.46	-0.523998	0.211818	-2.47381	0.0133682	0.108451
ENSG00000081138	CDH7	55.8707	-0.532466	0.215411	-2.47186	0.0134413	0.108893
ENSG00000153820	SPHKAP	658.713	-0.47603	0.192577	-2.4719	0.0134396	0.108893
ENSG00000187134	AKR1C1	372.574	0.374921	0.151665	2.47202	0.013435	0.108893
ENSG00000119509	INVS	268.111	-0.252903	0.102336	-2.47131	0.013462	0.109011
ENSG00000158445	KCNB1	1144.72	-0.429501	0.173844	-2.47061	0.0134883	0.109146
ENSG00000179104	TMTC2	1229.9	-0.450023	0.182156	-2.47053	0.0134912	0.109146
ENSG00000169413	RNASE6	95.6856	0.450727	0.182463	2.47024	0.0135024	0.109168
ENSG00000182264	IZUMO1	31.7555	0.430311	0.174205	2.47013	0.0135063	0.109168
ENSG00000179178	TMEM125	527.157	-0.546396	0.221242	-2.46968	0.0135235	0.109257
ENSG00000139505	MTMR6	1715.29	-0.211014	0.0854666	-2.46896	0.0135505	0.109425
ENSG00000010319	SEMA3G	485.455	-0.454056	0.183925	-2.4687	0.0135604	0.109454
ENSG00000010810	FYN	4674.07	0.162387	0.0657959	2.46804	0.0135857	0.10959
ENSG00000153002	CPB1	15.236	-0.585395	0.237201	-2.46793	0.0135896	0.10959
ENSG00000102900	NUP93	759.807	-0.20957	0.0849352	-2.46742	0.0136092	0.109647
ENSG00000138286	FAM149B1	970.137	-0.115735	0.0469048	-2.46744	0.0136082	0.109647
ENSG00000130717	UCK1	1497.36	0.178791	0.0724719	2.46703	0.0136238	0.109714
ENSG00000180549	FUT7	13.8418	0.511898	0.207533	2.46659	0.0136407	0.109761
ENSG00000206535	LNP1	338.972	-0.276626	0.112158	-2.46639	0.0136483	0.109761
ENSG00000219626	FAM228B	554.715	-0.178122	0.0722192	-2.46641	0.0136474	0.109761
ENSG00000008323	PLEKHG6	1.43265	0.589585	0.239129	2.46555	0.0136803	0.109868
ENSG00000067048	DDX3Y	2172.79	0.263377	0.106817	2.46567	0.0136756	0.109868
ENSG00000125864	BFSP1	107.588	-0.320311	0.129901	-2.4658	0.0136708	0.109868
ENSG00000154814	OXNAD1	257.01	-0.145115	0.0588725	-2.46491	0.0137049	0.109968
ENSG00000213931	HBE1	7.48233	0.527041	0.213819	2.4649	0.0137053	0.109968
ENSG00000182150	ERCC6L2	334.566	-0.280851	0.113966	-2.46434	0.0137267	0.110089
ENSG00000203668	CHML	683.365	-0.398535	0.161733	-2.46416	0.0137335	0.110093
ENSG00000196844	PATE2	4.26142	-0.55949	0.227092	-2.46371	0.0137508	0.110182
ENSG00000141519	CCDC40	290.113	0.327082	0.132805	2.46287	0.0137829	0.110389
ENSG00000083635	NUFIP1	271.2	-0.197986	0.0803992	-2.46254	0.0137956	0.11044
ENSG00000112299	VNN1	5.16902	0.573221	0.23286	2.46166	0.0138297	0.110663
ENSG00000174373	RALGAPA1	1542.95	-0.230078	0.0934795	-2.46127	0.0138448	0.110733
ENSG00000166091	CMTM5	1087.42	-0.522775	0.212475	-2.4604	0.0138782	0.11095
ENSG00000170423	KRT78	1.60337	-0.589634	0.239689	-2.46	0.0138937	0.111023
ENSG00000064763	FAR2	374.597	-0.317786	0.129195	-2.45974	0.0139038	0.111053
ENSG00000152256	PDK1	226.144	-0.351266	0.142903	-2.45808	0.0139682	0.111517
ENSG00000169962	TAS1R3	28.2587	0.369996	0.150537	2.45784	0.0139774	0.11154
ENSG00000104980	TIMM44	1121.44	0.203947	0.0829919	2.45743	0.0139935	0.111583
ENSG00000178645	C10orf53	2.08313	-0.58663	0.238722	-2.45738	0.0139955	0.111583
ENSG00000156206	C15orf26	11.8625	-0.54983	0.223834	-2.45642	0.0140331	0.111832
ENSG00000146094	DOK3	258.096	0.339723	0.138347	2.45559	0.0140655	0.111941
ENSG00000172270	BSG	9211.85	0.216643	0.0882263	2.45553	0.0140675	0.111941
ENSG00000177627	C12orf54	20.8229	-0.384088	0.156434	-2.45527	0.0140777	0.111941
ENSG00000184113	CLDN5	2634.88	0.423421	0.172455	2.45525	0.0140786	0.111941
ENSG00000221926	TRIM16	268.306	0.279089	0.113646	2.45578	0.014058	0.111941
ENSG00000102384	CENPI	14.3332	-0.442835	0.180412	-2.45458	0.014105	0.112101
ENSG00000105255	FSD1	2180.42	0.261652	0.106643	2.45353	0.014146	0.112213
ENSG00000114638	UPK1B	10.6417	0.547174	0.223011	2.45357	0.0141447	0.112213
ENSG00000139971	C14orf37	191.665	-0.350368	0.142804	-2.45349	0.0141476	0.112213
ENSG00000157429	ZNF19	75.8635	-0.307401	0.125304	-2.45324	0.0141574	0.112213
ENSG00000176476	CCDC101	324.245	0.291195	0.118663	2.45396	0.0141291	0.112213
ENSG00000189056	RELN	1364.28	-0.567218	0.231209	-2.45327	0.0141563	0.112213
ENSG00000116670	MAD2L2	545.156	0.217512	0.0886901	2.4525	0.0141868	0.112293
ENSG00000133422	MORC2	828.916	0.199072	0.0811696	2.45255	0.0141849	0.112293
ENSG00000138613	APH1B	770.85	-0.202026	0.0823807	-2.45234	0.0141931	0.112293
ENSG00000268466	AL132989.1	6.58236	-0.472427	0.192611	-2.45275	0.0141767	0.112293
ENSG00000015285	WAS	164.938	0.381114	0.155501	2.45088	0.0142506	0.112474
ENSG00000161652	IZUMO2	4.26562	0.529638	0.216109	2.45079	0.0142544	0.112474
ENSG00000162783	IER5	1020.87	0.342973	0.139933	2.45098	0.0142469	0.112474
ENSG00000168263	KCNV2	7.69893	-0.506843	0.206783	-2.45109	0.0142425	0.112474
ENSG00000181788	SIAH2	708.871	0.227961	0.0929952	2.45132	0.0142333	0.112474
ENSG00000186446	ZNF501	87.7562	-0.286598	0.11691	-2.45145	0.0142281	0.112474
ENSG00000100865	CINP	868.224	-0.168902	0.0689297	-2.45035	0.0142718	0.112561
ENSG00000157734	SNX22	1015.81	-0.387472	0.158155	-2.44995	0.0142877	0.112599
ENSG00000171634	BPTF	2079.66	-0.239022	0.0975703	-2.44974	0.0142958	0.112599
ENSG00000182831	C16orf72	1080.21	0.19225	0.0784764	2.44978	0.0142944	0.112599
ENSG00000099617	EFNA2	46.6037	0.336844	0.137521	2.44939	0.0143097	0.112658
ENSG00000164077	MON1A	754.902	0.213625	0.0872236	2.44916	0.0143189	0.112679
ENSG00000105726	ATP13A1	2065.82	0.258286	0.105477	2.44875	0.0143353	0.112741
ENSG00000121957	GPSM2	585.925	-0.281279	0.114875	-2.44856	0.014343	0.112741
ENSG00000124275	MTRR	960.118	-0.216733	0.0885171	-2.44848	0.0143459	0.112741
ENSG00000183508	FAM46C	33.935	0.43295	0.176849	2.44813	0.0143599	0.1128
ENSG00000166233	ARIH1	1585.08	-0.146654	0.0599088	-2.44795	0.0143673	0.112808
ENSG00000123739	PLA2G12A	1211.94	-0.168717	0.0689278	-2.44773	0.0143759	0.112825
ENSG00000165695	AK8	55.0621	-0.310144	0.126741	-2.44707	0.0144024	0.112983
ENSG00000114416	FXR1	2705.75	0.238227	0.0973657	2.44673	0.0144159	0.113038
ENSG00000146192	FGD2	235.509	0.450536	0.184182	2.44614	0.0144395	0.11308
ENSG00000178665	ZNF713	136.001	-0.302164	0.123521	-2.44625	0.0144352	0.11308
ENSG00000185875	THNSL1	301.662	-0.204763	0.0837093	-2.44611	0.0144406	0.11308
ENSG00000090060	PAPOLA	3925.73	0.229828	0.0939649	2.4459	0.0144492	0.113098
ENSG00000118762	PKD2	1097.6	-0.209288	0.085575	-2.44567	0.0144584	0.113119
ENSG00000177058	SLC38A9	285.241	-0.21648	0.0885338	-2.44517	0.0144784	0.113175
ENSG00000231852	CYP21A2	55.4757	0.513413	0.209965	2.44523	0.014476	0.113175
ENSG00000064313	TAF2	502.555	-0.188807	0.0772544	-2.44396	0.014527	0.113303
ENSG00000125731	SH2D3A	8.99471	0.506011	0.207	2.4445	0.0145055	0.113303
ENSG00000143995	MEIS1	414.101	-0.474844	0.194289	-2.44401	0.0145249	0.113303
ENSG00000160410	SHKBP1	613.597	0.364705	0.149217	2.44413	0.0145202	0.113303
ENSG00000239282	GATSL3	97.1303	0.363145	0.148564	2.44438	0.0145103	0.113303
ENSG00000092201	SUPT16H	2467.96	-0.158313	0.0648373	-2.44169	0.0146186	0.113514
ENSG00000100219	XBP1	800.81	0.267262	0.109452	2.44181	0.0146137	0.113514
ENSG00000112655	PTK7	333.635	0.325616	0.13329	2.4429	0.0145696	0.113514
ENSG00000138443	ABI2	6428.9	-0.206518	0.0845746	-2.44184	0.0146126	0.113514
ENSG00000151025	GPR158	1954.33	-0.378961	0.155159	-2.44241	0.0145897	0.113514
ENSG00000180264	GPR144	2.07428	-0.549474	0.225026	-2.44183	0.0146132	0.113514
ENSG00000180376	CCDC66	715.505	-0.178233	0.0729941	-2.44175	0.0146164	0.113514
ENSG00000205730	ITPRIPL2	209.151	0.366141	0.149905	2.44249	0.0145862	0.113514
ENSG00000224689	ZNF812	8.15438	0.548093	0.224432	2.44213	0.0146007	0.113514
ENSG00000248727	CTC-236F12.4	2.98827	-0.582645	0.238619	-2.44173	0.0146169	0.113514
ENSG00000132824	SERINC3	6926.51	-0.200307	0.0820471	-2.44137	0.0146317	0.113516
ENSG00000146856	AGBL3	159.2	-0.283699	0.1162	-2.44148	0.0146274	0.113516
ENSG00000152467	ZSCAN1	127.578	-0.350587	0.143622	-2.44104	0.014645	0.113544
ENSG00000154144	TBRG1	1337.51	-0.300016	0.122909	-2.44096	0.0146484	0.113544
ENSG00000060138	YBX3	1053.77	0.520258	0.213151	2.44079	0.014655	0.113546
ENSG00000171552	BCL2L1	3164.4	0.188255	0.0771431	2.44034	0.0146735	0.113589
ENSG00000189030	VHLL	3.18787	0.583933	0.23928	2.44037	0.0146721	0.113589
ENSG00000112146	FBXO9	2517.16	-0.261684	0.107247	-2.44	0.0146871	0.113644
ENSG00000163576	EFHB	59.9749	-0.527037	0.216023	-2.43973	0.0146982	0.11368
ENSG00000187391	MAGI2	2487.01	-0.150003	0.0615	-2.43908	0.0147246	0.113762
ENSG00000198626	RYR2	2599.36	-0.269718	0.110576	-2.4392	0.0147198	0.113762
ENSG00000214413	BBIP1	691.136	-0.193415	0.0793012	-2.43899	0.0147283	0.113762
ENSG00000197245	FAM110D	76.7213	0.455668	0.186861	2.43854	0.0147465	0.113853
ENSG00000107404	DVL1	4351.44	0.2298	0.0942505	2.43818	0.0147615	0.113919
ENSG00000160161	CILP2	30.6163	0.408509	0.1676	2.4374	0.0147931	0.114113
ENSG00000128567	PODXL	2627.78	0.347691	0.142721	2.43615	0.0148445	0.114459
ENSG00000204228	HSD17B8	142.064	-0.32494	0.133405	-2.43573	0.0148617	0.114512
ENSG00000213780	GTF2H4	115.376	-0.310534	0.127495	-2.43567	0.0148644	0.114512
ENSG00000085999	RAD54L	159.112	0.322291	0.132385	2.4345	0.0149124	0.11459
ENSG00000128039	SRD5A3	434.606	-0.28756	0.118165	-2.43354	0.0149522	0.11459
ENSG00000132640	BTBD3	3753.78	-0.238983	0.0981507	-2.43486	0.0148977	0.11459
ENSG00000139289	PHLDA1	1241.56	0.228926	0.0940416	2.43431	0.0149204	0.11459
ENSG00000141552	ANAPC11	1356.12	0.200875	0.0825211	2.43422	0.0149239	0.11459
ENSG00000160113	NR2F6	976.253	0.252881	0.103911	2.43364	0.014948	0.11459
ENSG00000166326	TRIM44	1021.64	-0.433741	0.178229	-2.43362	0.0149486	0.11459
ENSG00000166479	TMX3	1930.35	-0.231345	0.0950658	-2.43352	0.0149528	0.11459
ENSG00000175745	NR2F1	3382.28	0.276662	0.113641	2.43452	0.0149115	0.11459
ENSG00000183019	C19orf59	8.00308	0.546345	0.224474	2.43389	0.0149376	0.11459
ENSG00000185811	IKZF1	91.6791	0.444584	0.182589	2.43489	0.0148964	0.11459
ENSG00000204969	PCDHA2	21.8877	-0.4464	0.183354	-2.43463	0.0149069	0.11459
ENSG00000129988	LBP	2.78733	0.581077	0.23882	2.43312	0.0149693	0.114667
ENSG00000085872	CHERP	1319.38	0.151734	0.0623784	2.43248	0.014996	0.114804
ENSG00000187695	RP11-723O4.6	47.0195	-0.337497	0.138752	-2.43237	0.0150002	0.114804
ENSG00000110057	UNC93B1	287.208	0.258991	0.106506	2.4317	0.0150283	0.11487
ENSG00000123496	IL13RA2	30.4651	-0.502044	0.206446	-2.43185	0.015022	0.11487
ENSG00000125730	C3	2840.48	0.485225	0.199568	2.43138	0.0150416	0.11487
ENSG00000128578	STRIP2	589.392	-0.427546	0.175826	-2.43165	0.0150304	0.11487
ENSG00000142065	ZFP14	380.578	-0.245109	0.100805	-2.43151	0.015036	0.11487
ENSG00000095261	PSMD5	682.873	-0.160307	0.0659622	-2.43029	0.0150869	0.1149
ENSG00000101557	USP14	2425.64	-0.183371	0.075454	-2.43023	0.0150892	0.1149
ENSG00000111328	CDK2AP1	2640.8	0.230208	0.0947289	2.43018	0.0150912	0.1149
ENSG00000115806	GORASP2	1572.85	-0.101995	0.0419628	-2.43061	0.0150736	0.1149
ENSG00000129347	KRI1	865.632	0.274929	0.113124	2.43034	0.0150847	0.1149
ENSG00000153310	FAM49B	2956.36	-0.223149	0.0918089	-2.43058	0.0150745	0.1149
ENSG00000259495	RP11-210M15.2	51.1816	-0.293248	0.120661	-2.43034	0.0150846	0.1149
ENSG00000008128	CDK11A	359.522	0.371852	0.153034	2.42987	0.0151044	0.1149
ENSG00000130513	GDF15	30.5165	0.571819	0.235315	2.43001	0.0150983	0.1149
ENSG00000006747	SCIN	199.074	0.54377	0.22391	2.42852	0.0151604	0.115078
ENSG00000112936	C7	133.504	0.563912	0.23215	2.42909	0.0151368	0.115078
ENSG00000124701	APOBEC2	3.02034	-0.54861	0.225889	-2.42867	0.0151543	0.115078
ENSG00000128512	DOCK4	3051.34	-0.240728	0.0991232	-2.42858	0.0151583	0.115078
ENSG00000188508	KRTDAP	5.59733	0.511813	0.21073	2.42876	0.0151506	0.115078
ENSG00000134324	LPIN1	2689.92	0.201555	0.0830033	2.42827	0.0151709	0.115107
ENSG00000163638	ADAMTS9	405.575	0.546047	0.224908	2.42787	0.0151878	0.115186
ENSG00000018510	AGPS	877.738	-0.188236	0.0775584	-2.42703	0.0152232	0.115208
ENSG00000084072	PPIE	1004.54	-0.198734	0.0818947	-2.42671	0.0152366	0.115208
ENSG00000111647	UHRF1BP1L	1089.79	-0.234325	0.0965252	-2.4276	0.0151989	0.115208
ENSG00000130755	GMFG	157.674	0.291504	0.120122	2.42673	0.0152357	0.115208
ENSG00000137965	IFI44	353.6	-0.391639	0.161369	-2.42698	0.0152253	0.115208
ENSG00000139372	TDG	454.871	-0.192733	0.0794174	-2.42684	0.0152309	0.115208
ENSG00000187475	HIST1H1T	1.24319	0.57341	0.236267	2.42696	0.0152259	0.115208
ENSG00000158427	TMSB15B	145.318	-0.299004	0.123228	-2.42642	0.0152484	0.115248
ENSG00000102882	MAPK3	5142.74	0.219052	0.0902867	2.42619	0.0152584	0.115274
ENSG00000051009	FAM160A2	980.253	-0.19025	0.0784532	-2.42502	0.0153077	0.115374
ENSG00000074603	DPP8	2224.92	-0.203002	0.0836908	-2.42562	0.0152821	0.115374
ENSG00000107643	MAPK8	1733.59	-0.172233	0.0710105	-2.42546	0.0152888	0.115374
ENSG00000136813	KIAA0368	4107	-0.125667	0.0518167	-2.42522	0.0152992	0.115374
ENSG00000138688	KIAA1109	4457.83	-0.208055	0.0858147	-2.42447	0.0153306	0.115374
ENSG00000147869	CER1	1.27835	-0.553447	0.228253	-2.42471	0.0153205	0.115374
ENSG00000172000	ZNF556	4.70895	-0.58052	0.239446	-2.42443	0.0153325	0.115374
ENSG00000175063	UBE2C	7.14195	0.579379	0.238987	2.42431	0.0153373	0.115374
ENSG00000187790	FANCM	122.152	-0.268549	0.110759	-2.42462	0.0153244	0.115374
ENSG00000249471	ZNF324B	133.513	-0.287074	0.118379	-2.42504	0.0153067	0.115374
ENSG00000009844	VTA1	1258.88	-0.199428	0.0822888	-2.42351	0.0153714	0.115501
ENSG00000101438	SLC32A1	474.375	-0.496411	0.204837	-2.42345	0.0153739	0.115501
ENSG00000159961	OR3A3	2.34116	0.58053	0.239524	2.42368	0.015364	0.115501
ENSG00000100784	RPS6KA5	426.893	-0.337921	0.139519	-2.42205	0.0154332	0.115639
ENSG00000114686	MRPL3	1144.95	-0.184591	0.0762015	-2.4224	0.0154182	0.115639
ENSG00000134717	BTF3L4	1694.66	-0.183968	0.0759475	-2.4223	0.0154226	0.115639
ENSG00000154589	LY96	55.2566	0.445289	0.183804	2.42264	0.0154084	0.115639
ENSG00000160888	IER2	987.731	0.243947	0.100723	2.42196	0.015437	0.115639
ENSG00000175582	RAB6A	8892.1	-0.210146	0.0867486	-2.42246	0.0154156	0.115639
ENSG00000255384	RP11-770J1.4	73.2516	0.315971	0.130462	2.42193	0.0154383	0.115639
ENSG00000079337	RAPGEF3	3777.98	0.385445	0.159181	2.42143	0.0154598	0.115655
ENSG00000151967	SCHIP1	549.301	-0.29078	0.120094	-2.42126	0.0154667	0.115655
ENSG00000158158	CNNM4	601.763	-0.273757	0.113058	-2.4214	0.015461	0.115655
ENSG00000166869	CHP2	11.8016	-0.548348	0.226467	-2.42132	0.0154644	0.115655
ENSG00000062598	ELMO2	2744.05	-0.176076	0.072733	-2.42086	0.0154839	0.115734
ENSG00000153487	ING1	486.624	0.178622	0.0738006	2.42034	0.0155061	0.115851
ENSG00000105397	TYK2	2134.79	0.227937	0.0941913	2.41994	0.0155232	0.115914
ENSG00000187325	TAF9B	1181.56	-0.197123	0.0814614	-2.41983	0.0155278	0.115914
ENSG00000072609	CHFR	710.689	-0.16937	0.0700127	-2.41913	0.0155579	0.11604
ENSG00000157551	KCNJ15	2.75482	0.576481	0.238292	2.41922	0.0155539	0.11604
ENSG00000157103	SLC6A1	7570.43	-0.249309	0.103087	-2.41843	0.0155877	0.116214
ENSG00000115271	GCA	1011.91	-0.32884	0.136006	-2.41783	0.0156132	0.116355
ENSG00000068024	HDAC4	1582.2	0.17168	0.071036	2.41681	0.0156574	0.116634
ENSG00000196305	IARS	2285.88	-0.22571	0.0934021	-2.41654	0.0156689	0.11667
ENSG00000167543	TP53I13	602.688	0.278898	0.115428	2.4162	0.0156835	0.11673
ENSG00000111676	ATN1	9882.17	0.265965	0.110083	2.41604	0.0156903	0.116731
ENSG00000179632	MAF1	2188.59	0.208498	0.0863046	2.41584	0.0156989	0.116746
ENSG00000182704	TSKU	110.547	0.406774	0.168397	2.41557	0.0157108	0.116785
ENSG00000140968	IRF8	186.651	0.468337	0.193917	2.41514	0.015729	0.116824
ENSG00000150086	GRIN2B	44.7841	-0.492472	0.20391	-2.41514	0.0157293	0.116824
ENSG00000142544	CTU1	169.934	0.346923	0.143693	2.41434	0.0157635	0.117028
ENSG00000205710	C17orf107	154.866	-0.389865	0.16153	-2.41358	0.0157966	0.117224
ENSG00000119906	FAM178A	1598.07	-0.285903	0.118469	-2.4133	0.0158087	0.117259
ENSG00000137767	SQRDL	126.161	0.393111	0.162903	2.41317	0.0158146	0.117259
ENSG00000167685	ZNF444	1864.31	0.235775	0.0977122	2.41296	0.0158238	0.117277
ENSG00000213626	LBH	172.089	-0.461583	0.191309	-2.41277	0.0158319	0.117288
ENSG00000127948	POR	1414.46	0.173929	0.0721008	2.4123	0.0158522	0.117377
ENSG00000166317	SYNPO2L	14.1178	-0.466355	0.193333	-2.41218	0.0158573	0.117377
ENSG00000163393	SLC22A15	711.091	-0.376411	0.156152	-2.41054	0.0159291	0.117859
ENSG00000111206	FOXM1	45.8045	0.323928	0.134403	2.41012	0.0159473	0.117889
ENSG00000140368	PSTPIP1	92.3343	0.315122	0.130757	2.40998	0.0159532	0.117889
ENSG00000149452	SLC22A8	21.8208	0.570656	0.236763	2.41024	0.0159422	0.117889
ENSG00000146352	CLVS2	158.049	-0.455057	0.188893	-2.40907	0.0159931	0.118134
ENSG00000184163	FAM132A	33.7683	0.359789	0.149374	2.40865	0.0160117	0.118221
ENSG00000119630	PGF	115.75	0.43488	0.180565	2.40844	0.0160208	0.118239
ENSG00000168765	GSTM4	1077.32	0.195347	0.0811204	2.40811	0.0160353	0.118247
ENSG00000256771	ZNF253	235.781	-0.279505	0.116067	-2.40815	0.0160338	0.118247
ENSG00000149054	ZNF215	45.887	-0.368119	0.152927	-2.40716	0.0160771	0.118505
ENSG00000184254	ALDH1A3	289.939	-0.262081	0.108891	-2.40683	0.0160919	0.118565
ENSG00000176887	SOX11	102.083	-0.345985	0.143761	-2.40666	0.0160989	0.118567
ENSG00000137713	PPP2R1B	868.501	0.283759	0.117941	2.40594	0.0161307	0.118751
ENSG00000181045	SLC26A11	1119.52	0.195253	0.0811666	2.40558	0.0161466	0.118819
ENSG00000122707	RECK	379.799	-0.22414	0.0932081	-2.40473	0.0161844	0.118979
ENSG00000135424	ITGA7	2510.23	0.313617	0.130418	2.4047	0.0161859	0.118979
ENSG00000137860	SLC28A2	8.8648	-0.527587	0.219405	-2.40463	0.0161888	0.118979
ENSG00000173153	ESRRA	1061.97	0.212539	0.0884037	2.40419	0.0162085	0.119075
ENSG00000142494	SLC47A1	286.048	0.523281	0.217672	2.40399	0.0162172	0.119089
ENSG00000105618	PRPF31	1193.79	0.191524	0.0796979	2.40313	0.0162554	0.119319
ENSG00000142002	DPP9	1029.56	0.189134	0.0787171	2.4027	0.0162744	0.119409
ENSG00000145681	HAPLN1	123.304	-0.426116	0.177405	-2.40194	0.0163085	0.119569
ENSG00000213512	GBP7	6.70213	-0.502943	0.209393	-2.40191	0.0163098	0.119569
ENSG00000111364	DDX55	574.946	-0.177446	0.0739106	-2.40082	0.0163586	0.119841
ENSG00000159593	NAE1	1290.2	-0.162153	0.0675421	-2.40077	0.0163605	0.119841
ENSG00000136827	TOR1A	928.266	-0.143531	0.0597945	-2.40041	0.0163768	0.11991
ENSG00000185658	BRWD1	3973.31	-0.221456	0.0922735	-2.39999	0.0163955	0.119997
ENSG00000159128	IFNGR2	1341.29	0.208105	0.0867237	2.39963	0.0164116	0.120065
ENSG00000099958	DERL3	108.073	0.365214	0.152232	2.39906	0.016437	0.120201
ENSG00000134900	TPP2	1162.86	-0.194441	0.0810647	-2.39859	0.0164582	0.120217
ENSG00000136720	HS6ST1	4818.74	0.239041	0.0996621	2.39851	0.0164618	0.120217
ENSG00000138400	MDH1B	138.45	-0.397659	0.165784	-2.39866	0.016455	0.120217
ENSG00000184445	KNTC1	195.236	-0.230503	0.0961069	-2.39841	0.0164666	0.120217
ENSG00000004897	CDC27	1783.57	-0.173063	0.0721784	-2.39771	0.016498	0.120396
ENSG00000187116	LILRA5	6.58963	0.572899	0.238969	2.39738	0.0165128	0.120455
ENSG00000180758	GPR157	37.7247	0.31545	0.131596	2.39711	0.016525	0.120494
ENSG00000068001	HYAL2	536.074	0.352824	0.147254	2.39603	0.0165739	0.1208
ENSG00000111581	NUP107	389.794	-0.274637	0.114658	-2.39528	0.0166079	0.120814
ENSG00000135111	TBX3	179.085	0.440244	0.183807	2.39515	0.0166137	0.120814
ENSG00000155363	MOV10	741.084	0.268181	0.111966	2.3952	0.0166112	0.120814
ENSG00000167094	TTC16	34.0532	-0.423885	0.176951	-2.39549	0.0165981	0.120814
ENSG00000186638	KIF24	78.576	-0.338746	0.14139	-2.39582	0.0165832	0.120814
ENSG00000243232	PCDHAC2	215.412	-0.523537	0.218589	-2.39507	0.0166171	0.120814
ENSG00000030304	MUSK	5.61428	-0.5678	0.237115	-2.39462	0.0166377	0.1209
ENSG00000069712	KIAA1107	2358.48	-0.26709	0.111543	-2.39451	0.0166426	0.1209
ENSG00000076242	MLH1	708.477	-0.180207	0.0752678	-2.39422	0.0166559	0.120946
ENSG00000170234	PWWP2A	680.693	-0.255707	0.106816	-2.3939	0.0166701	0.120999
ENSG00000242114	MTFP1	46.4033	0.330129	0.137914	2.39373	0.016678	0.121006
ENSG00000132388	UBE2G1	1358.82	-0.151405	0.0632741	-2.39284	0.0167184	0.12125
ENSG00000115514	TXNDC9	471.217	-0.264973	0.110763	-2.39226	0.0167448	0.121391
ENSG00000105755	ETHE1	307.296	0.190222	0.0795223	2.39206	0.016754	0.121408
ENSG00000104973	MED25	1327.47	0.205909	0.0861201	2.39096	0.0168045	0.121724
ENSG00000067057	PFKP	7482.02	0.330282	0.138177	2.39028	0.0168355	0.1218
ENSG00000112559	MDFI	71.2982	0.470782	0.196957	2.39027	0.0168358	0.1218
ENSG00000136936	XPA	553.111	-0.176946	0.0740182	-2.39057	0.0168222	0.1218
ENSG00000147894	C9orf72	1163.65	-0.294507	0.123243	-2.38965	0.0168645	0.121957
ENSG00000245680	ZNF585B	573.479	-0.152475	0.0638175	-2.38923	0.0168838	0.122047
ENSG00000102878	HSF4	2242.6	0.287437	0.120345	2.38844	0.0169203	0.12221
ENSG00000163817	SLC6A20	84.2802	0.506063	0.211879	2.38846	0.0169193	0.12221
ENSG00000075673	ATP12A	8.80293	-0.542456	0.227147	-2.38813	0.0169343	0.122261
ENSG00000112874	NUDT12	488.828	-0.313594	0.131349	-2.38748	0.0169642	0.122426
ENSG00000092148	HECTD1	3225.68	-0.154374	0.0646663	-2.38724	0.0169755	0.122455
ENSG00000120925	RNF170	1174.54	-0.182631	0.076509	-2.38705	0.0169842	0.122455
ENSG00000205133	TRIQK	314.827	-0.27295	0.114351	-2.38694	0.0169891	0.122455
ENSG00000143228	NUF2	27.4282	-0.381306	0.159769	-2.38661	0.0170046	0.122493
ENSG00000164332	UBLCP1	1403.75	-0.258534	0.10833	-2.38653	0.0170083	0.122493
ENSG00000118508	RAB32	103.63	0.281044	0.117797	2.38583	0.0170408	0.122677
ENSG00000078081	LAMP3	4.67364	0.539805	0.226306	2.38529	0.0170657	0.122806
ENSG00000100271	TTLL1	328.37	-0.149784	0.0628051	-2.38491	0.0170833	0.122883
ENSG00000119535	CSF3R	329.135	0.408924	0.171508	2.38429	0.0171123	0.123021
ENSG00000164291	ARSK	237.987	0.226994	0.0952089	2.38417	0.0171179	0.123021
ENSG00000171103	TRMT61B	240.628	-0.20746	0.0870201	-2.38404	0.0171235	0.123021
ENSG00000167186	COQ7	529.698	-0.157538	0.066086	-2.38384	0.0171332	0.12304
ENSG00000154889	MPPE1	399.462	-0.222974	0.0935455	-2.38359	0.0171445	0.123071
ENSG00000109654	TRIM2	9542.31	-0.264113	0.110815	-2.38336	0.0171553	0.123098
ENSG00000066739	ATG2B	2093.53	-0.168952	0.0709161	-2.38243	0.017199	0.123099
ENSG00000090487	SPG21	1326.27	0.147669	0.0619894	2.38216	0.0172114	0.123099
ENSG00000103742	IGDCC4	392.356	0.325056	0.136452	2.38219	0.0172098	0.123099
ENSG00000124212	PTGIS	120.67	-0.487203	0.204483	-2.38262	0.0171901	0.123099
ENSG00000134697	GNL2	659.822	-0.142144	0.0596605	-2.38256	0.0171929	0.123099
ENSG00000161958	FGF11	236.751	0.345405	0.144934	2.38319	0.0171634	0.123099
ENSG00000169398	PTK2	5964.23	-0.256158	0.107524	-2.38234	0.0172032	0.123099
ENSG00000175395	ZNF25	2509.71	-0.266756	0.111943	-2.38297	0.0171738	0.123099
ENSG00000255408	PCDHA3	31.9276	-0.490335	0.205856	-2.38193	0.0172223	0.123126
ENSG00000162616	DNAJB4	1124.3	0.371543	0.156004	2.38162	0.0172367	0.123179
ENSG00000118193	KIF14	6.96388	0.536572	0.225337	2.3812	0.0172565	0.123271
ENSG00000170324	FRMPD2	192.267	-0.444023	0.186487	-2.38099	0.0172663	0.123291
ENSG00000213782	DDX47	83.5691	-0.272211	0.114338	-2.38076	0.0172771	0.123318
ENSG00000066735	KIF26A	165.378	0.324069	0.136166	2.37995	0.0173149	0.123537
ENSG00000221887	HMSD	38.9438	-0.479863	0.201653	-2.37965	0.0173289	0.123587
ENSG00000104808	DHDH	52.4144	0.315728	0.132693	2.37939	0.0173412	0.123625
ENSG00000204348	DOM3Z	696.615	0.197544	0.0830304	2.37918	0.0173514	0.123647
ENSG00000148123	LPPR1	498.864	-0.381153	0.160233	-2.37875	0.0173716	0.123741
ENSG00000081386	ZNF510	551.289	-0.196319	0.0825534	-2.37808	0.0174029	0.12387
ENSG00000141696	LEPREL4	401.063	0.245404	0.103195	2.37807	0.0174037	0.12387
ENSG00000156374	PCGF6	193.747	-0.227142	0.0955221	-2.3779	0.0174114	0.123874
ENSG00000133193	FAM104A	330.118	-0.133183	0.0560215	-2.37736	0.017437	0.124006
ENSG00000183955	SETD8	1072.23	0.136995	0.0576332	2.37701	0.0174537	0.124074
ENSG00000144821	MYH15	138.845	-0.303523	0.127701	-2.37683	0.0174622	0.124085
ENSG00000173442	EHBP1L1	940.787	0.26743	0.112522	2.37668	0.0174692	0.124085
ENSG00000183255	PTTG1IP	4116.81	0.294605	0.123966	2.37649	0.017478	0.124097
ENSG00000140264	SERF2	4468.07	0.24412	0.102765	2.37551	0.0175245	0.124327
ENSG00000177272	KCNA3	42.843	-0.469448	0.197616	-2.37556	0.0175222	0.124327
ENSG00000175868	CALCB	7.8902	-0.509462	0.214572	-2.37432	0.0175812	0.124628
ENSG00000196169	KIF19	754.388	0.535925	0.225706	2.37444	0.0175757	0.124628
ENSG00000144227	NXPH2	45.1188	-0.544559	0.229394	-2.3739	0.0176012	0.12472
ENSG00000160131	VMA21	1541.35	-0.143531	0.060473	-2.37348	0.0176214	0.124812
ENSG00000111799	COL12A1	519.163	-0.395914	0.166821	-2.37329	0.0176304	0.124826
ENSG00000075303	SLC25A40	852.393	-0.277404	0.116897	-2.37307	0.0176408	0.124849
ENSG00000179477	ALOX12B	42.2688	-0.444656	0.187436	-2.37231	0.0176772	0.124972
ENSG00000185499	MUC1	108.699	0.436427	0.183971	2.37226	0.0176795	0.124972
ENSG00000269165	AC069547.1	23.1384	-0.483817	0.203922	-2.37256	0.0176653	0.124972
ENSG00000107738	C10orf54	1787.28	0.399499	0.168423	2.372	0.0176921	0.125011
ENSG00000115423	DNAH6	244.519	-0.352802	0.14877	-2.37147	0.0177177	0.125141
ENSG00000101544	ADNP2	629.967	-0.170376	0.0718597	-2.37095	0.0177422	0.125245
ENSG00000163931	TKT	4487.8	0.225377	0.0950673	2.37071	0.0177537	0.125245
ENSG00000186952	TMEM232	157.017	-0.316903	0.133667	-2.37084	0.0177478	0.125245
ENSG00000167613	LAIR1	281.72	0.468854	0.197788	2.37049	0.0177645	0.12527
ENSG00000127666	TICAM1	418.343	0.24796	0.104616	2.3702	0.0177783	0.125318
ENSG00000120306	CYSTM1	1313.87	0.248619	0.104927	2.36946	0.0178143	0.125521
ENSG00000184887	BTBD6	2329.61	0.212295	0.0896369	2.36839	0.0178658	0.125834
ENSG00000054598	FOXC1	371.086	0.451713	0.190745	2.36815	0.0178774	0.125865
ENSG00000122641	INHBA	52.158	-0.48796	0.206152	-2.36699	0.0179333	0.126208
ENSG00000128342	LIF	21.8917	0.560371	0.236825	2.36618	0.0179728	0.126363
ENSG00000137831	UACA	643.473	-0.388846	0.164341	-2.36609	0.0179769	0.126363
ENSG00000139304	PTPRQ	25.07	-0.46172	0.195129	-2.36623	0.0179703	0.126363
ENSG00000102401	ARMCX3	2980.4	-0.195308	0.0825549	-2.36579	0.0179914	0.126415
ENSG00000198663	C6orf89	660.031	-0.297025	0.125568	-2.36544	0.0180084	0.126433
ENSG00000205238	SPDYE2	11.6868	-0.476212	0.201316	-2.36549	0.0180062	0.126433
ENSG00000103313	MEFV	15.5471	0.419088	0.177232	2.36463	0.0180482	0.126611
ENSG00000147439	BIN3	366.406	0.229522	0.0970649	2.36463	0.0180481	0.126611
ENSG00000104064	GABPB1	593.835	-0.141211	0.059735	-2.36395	0.0180813	0.126793
ENSG00000092969	TGFB2	1063.8	0.383793	0.162433	2.36277	0.018139	0.127135
ENSG00000109536	FRG1	714.419	-0.205484	0.0869718	-2.36265	0.0181446	0.127135
ENSG00000108389	MTMR4	2668.42	-0.174852	0.0740578	-2.36102	0.0182246	0.127598
ENSG00000164707	SLC13A4	178.982	0.507921	0.215128	2.36101	0.0182252	0.127598
ENSG00000139160	METTL20	223.118	-0.166833	0.0706729	-2.36064	0.0182436	0.127626
ENSG00000167419	LPO	19.3382	-0.416399	0.176389	-2.36068	0.0182413	0.127626
ENSG00000255837	TAS2R20	27.3627	-0.412868	0.174939	-2.36008	0.0182712	0.127768
ENSG00000099812	C19orf21	10.718	0.516088	0.218698	2.35982	0.0182837	0.127804
ENSG00000127914	AKAP9	1446.5	-0.240249	0.101828	-2.35937	0.0183061	0.127859
ENSG00000163586	FABP1	12.8287	-0.53905	0.228471	-2.35938	0.0183054	0.127859
ENSG00000149050	ZNF214	88.0269	-0.255673	0.108382	-2.35899	0.0183246	0.127938
ENSG00000072133	RPS6KA6	68.5387	-0.423372	0.179524	-2.3583	0.0183588	0.127973
ENSG00000115541	HSPE1	1920.1	0.320012	0.135676	2.35864	0.0183419	0.127973
ENSG00000177181	RIMKLA	205.4	-0.384934	0.163225	-2.35831	0.0183584	0.127973
ENSG00000186654	PRR5	399.508	0.307115	0.130225	2.35834	0.0183568	0.127973
ENSG00000099381	SETD1A	1054.16	0.254893	0.108111	2.35769	0.0183889	0.128132
ENSG00000149646	CNBD2	4.11767	-0.526199	0.223217	-2.35734	0.0184063	0.1282
ENSG00000167987	VPS37C	617.321	0.14779	0.0626973	2.3572	0.0184132	0.1282
ENSG00000104738	MCM4	877.283	-0.21329	0.0905294	-2.35603	0.0184716	0.128492
ENSG00000113716	HMGXB3	1140.49	-0.203203	0.0862523	-2.35592	0.0184771	0.128492
ENSG00000140931	CMTM3	218.025	0.294777	0.125113	2.35609	0.0184686	0.128492
ENSG00000105887	MTPN	1988.95	-0.349043	0.148195	-2.35529	0.0185081	0.128657
ENSG00000113946	CLDN16	28.2603	-0.407382	0.172983	-2.35504	0.0185207	0.128693
ENSG00000135604	STX11	20.525	0.486389	0.206568	2.35462	0.0185419	0.128789
ENSG00000108798	ABI3	133.839	0.419852	0.178391	2.35355	0.0185953	0.12911
ENSG00000122122	SASH3	126.039	0.428247	0.181985	2.3532	0.0186125	0.129169
ENSG00000127334	DYRK2	388.657	-0.184778	0.078526	-2.35308	0.0186185	0.129169
ENSG00000138138	ATAD1	1968.95	-0.210205	0.0893518	-2.35256	0.0186447	0.1293
ENSG00000184635	ZNF93	38.3031	-0.246162	0.104651	-2.35222	0.0186616	0.129365
ENSG00000033170	FUT8	1380.8	-0.293123	0.124688	-2.35086	0.01873	0.129722
ENSG00000135097	MSI1	370.115	0.293063	0.124668	2.35076	0.0187352	0.129722
ENSG00000160505	NLRP4	3.86568	0.535148	0.227624	2.35101	0.0187224	0.129722
ENSG00000140718	FTO	1233.82	-0.372113	0.158308	-2.35057	0.0187447	0.129737
ENSG00000070388	FGF22	120.648	0.261517	0.111357	2.34845	0.0188516	0.130017
ENSG00000130560	UBAC1	1605.89	0.13798	0.0587581	2.34828	0.0188605	0.130017
ENSG00000138036	DYNC2LI1	861.604	-0.304314	0.129565	-2.34873	0.0188376	0.130017
ENSG00000154832	CXXC1	1698.94	0.2546	0.10836	2.34959	0.0187943	0.130017
ENSG00000159307	SCUBE1	32.6303	-0.43718	0.186094	-2.34924	0.0188116	0.130017
ENSG00000159516	SPRR2G	2.4617	-0.55274	0.235383	-2.34826	0.0188614	0.130017
ENSG00000160062	ZBTB8A	11.5427	-0.465606	0.198286	-2.34816	0.0188665	0.130017
ENSG00000163611	SPICE1	193.174	-0.235262	0.100163	-2.3488	0.018834	0.130017
ENSG00000164338	UTP15	167.481	-0.220968	0.0940722	-2.34892	0.018828	0.130017
ENSG00000165970	SLC6A5	18.4661	-0.442553	0.188388	-2.34915	0.0188164	0.130017
ENSG00000240682	ISY1	414.11	0.18509	0.0788071	2.34865	0.0188418	0.130017
ENSG00000160972	PPP1R16A	1008.41	0.254548	0.108424	2.34771	0.0188892	0.130031
ENSG00000174353	STAG3L3	54.9987	-0.354759	0.151104	-2.34779	0.0188854	0.130031
ENSG00000187244	BCAM	926.166	0.389736	0.166009	2.34768	0.0188907	0.130031
ENSG00000071994	PDCD2	817.902	-0.146244	0.0623031	-2.34729	0.0189105	0.130082
ENSG00000165338	HECTD2	795.798	-0.278817	0.118785	-2.34724	0.0189129	0.130082
ENSG00000186051	TAL2	3.32581	0.489766	0.208726	2.34646	0.0189528	0.130305
ENSG00000049246	PER3	1534.23	-0.292391	0.124652	-2.34566	0.0189932	0.130413
ENSG00000112357	PEX7	189.728	-0.218334	0.0930741	-2.34581	0.0189857	0.130413
ENSG00000114857	NKTR	3352.89	-0.268715	0.114563	-2.34557	0.0189982	0.130413
ENSG00000117620	SLC35A3	400.43	-0.288838	0.123139	-2.34562	0.0189954	0.130413
ENSG00000154781	CCDC174	390.775	0.180433	0.0769375	2.34519	0.0190173	0.130494
ENSG00000113522	RAD50	1231.37	-0.185432	0.0790763	-2.34497	0.0190285	0.13052
ENSG00000141665	FBXO15	91.4577	-0.271211	0.115666	-2.34477	0.0190388	0.130537
ENSG00000175984	DENND2C	60.1919	-0.263221	0.112266	-2.34463	0.0190459	0.130537
ENSG00000144580	RQCD1	1050.34	-0.102363	0.043675	-2.34374	0.0190915	0.130799
ENSG00000164236	ANKRD33B	31.3455	-0.527933	0.225269	-2.34357	0.0191	0.130806
ENSG00000101057	MYBL2	4.48192	0.557438	0.237948	2.34268	0.0191456	0.130812
ENSG00000104765	BNIP3L	4484.36	-0.237675	0.10145	-2.34277	0.0191411	0.130812
ENSG00000156475	PPP2R2B	3882.37	-0.206755	0.0882491	-2.34286	0.0191368	0.130812
ENSG00000175970	UNC119B	1175.93	0.172685	0.0737	2.34309	0.019125	0.130812
ENSG00000213516	RBMXL1	588.268	-0.153016	0.0653088	-2.34296	0.0191312	0.130812
ENSG00000268925	AL161645.2	7.92971	-0.547604	0.233709	-2.3431	0.0191242	0.130812
ENSG00000127993	RBM48	1121.33	0.256118	0.109342	2.34237	0.0191619	0.130873
ENSG00000110723	EXPH5	144.535	-0.520942	0.222449	-2.34185	0.0191883	0.131002
ENSG00000080854	IGSF9B	174.201	-0.508805	0.217346	-2.34099	0.0192325	0.131202
ENSG00000147133	TAF1	955.546	-0.219491	0.0937557	-2.34109	0.0192275	0.131202
ENSG00000080644	CHRNA3	15.7855	-0.556883	0.237931	-2.34052	0.0192568	0.131269
ENSG00000204767	FAM196B	66.0254	-0.494743	0.211382	-2.34051	0.0192573	0.131269
ENSG00000163945	UVSSA	308.91	-0.351943	0.150385	-2.34028	0.019269	0.131298
ENSG00000122367	LDB3	1008.14	-0.48868	0.208838	-2.34	0.0192838	0.131348
ENSG00000179520	SLC17A8	35.1861	-0.425794	0.18201	-2.3394	0.0193145	0.131506
ENSG00000118707	TGIF2	112.573	0.257189	0.109978	2.33854	0.0193593	0.13176
ENSG00000144597	EAF1	890.462	-0.195769	0.0837419	-2.33776	0.0193997	0.131984
ENSG00000111713	GYS2	17.216	0.403263	0.172516	2.33754	0.0194113	0.132012
ENSG00000139832	RAB20	87.0271	0.443504	0.189785	2.33687	0.0194459	0.132196
ENSG00000196460	RFX8	42.3517	-0.411804	0.176254	-2.33643	0.0194689	0.132301
ENSG00000167325	RRM1	696.862	-0.219028	0.0937665	-2.33588	0.0194972	0.132391
ENSG00000179583	CIITA	154.766	0.417556	0.178749	2.33599	0.0194919	0.132391
ENSG00000197653	DNAH10	134.346	-0.391121	0.167455	-2.33567	0.0195085	0.132417
ENSG00000130150	MOSPD2	713.931	-0.38988	0.166942	-2.33542	0.0195215	0.132454
ENSG00000103671	TRIP4	451.235	0.20794	0.0890795	2.33432	0.0195788	0.132686
ENSG00000146733	PSPH	489.085	0.2211	0.0947103	2.33449	0.0195702	0.132686
ENSG00000166266	CUL5	1194.85	-0.238287	0.102074	-2.33446	0.0195717	0.132686
ENSG00000174226	SNX31	23.6382	0.526908	0.225735	2.33419	0.0195859	0.132686
ENSG00000174788	PCP2	15.6635	-0.538187	0.230586	-2.334	0.0195956	0.132701
ENSG00000163468	CCT3	4255.3	0.187714	0.0804408	2.33357	0.0196184	0.132804
ENSG00000100731	PCNX	1715.77	-0.194081	0.0831846	-2.33314	0.019641	0.132905
ENSG00000150457	LATS2	212.441	0.35206	0.150916	2.33281	0.0196579	0.132969
ENSG00000197249	SERPINA1	242.064	0.521647	0.223748	2.3314	0.0197322	0.13342
ENSG00000162241	SLC25A45	287.098	-0.302412	0.129754	-2.33066	0.0197711	0.133632
ENSG00000188800	TMCO2	1.05805	0.548524	0.235379	2.33038	0.0197861	0.133682
ENSG00000168140	VASN	546.646	0.364927	0.15661	2.33017	0.0197974	0.133707
ENSG00000205090	TMEM240	519.565	0.241344	0.103605	2.32946	0.0198347	0.133907
ENSG00000101189	MRGBP	500.678	0.184009	0.0790142	2.32881	0.0198693	0.133924
ENSG00000119636	CCDC176	201.399	-0.236225	0.101428	-2.32898	0.0198602	0.133924
ENSG00000144357	UBR3	2692.56	-0.244267	0.104882	-2.32897	0.0198604	0.133924
ENSG00000160124	CCDC58	230.51	-0.228656	0.0981929	-2.32864	0.0198779	0.133924
ENSG00000175376	EIF1AD	516.684	0.168663	0.0724334	2.32853	0.0198839	0.133924
ENSG00000184203	PPP1R2	1740.5	-0.271333	0.116532	-2.32841	0.0198906	0.133924
ENSG00000254918	RP11-259P6.1	70.849	-0.491162	0.210877	-2.32914	0.0198515	0.133924
ENSG00000162366	PDZK1IP1	4.2665	0.545771	0.234424	2.32813	0.019905	0.133934
ENSG00000197385	ZNF860	27.058	-0.443776	0.190618	-2.32809	0.0199073	0.133934
ENSG00000242252	BGLAP	65.4719	0.408518	0.175502	2.32771	0.0199276	0.13402
ENSG00000136997	MYC	121.368	0.37188	0.159836	2.32664	0.0199847	0.134352
ENSG00000005001	PRSS22	2.07796	-0.525114	0.225741	-2.32618	0.0200092	0.134414
ENSG00000101986	ABCD1	176.48	0.261574	0.112445	2.32624	0.0200056	0.134414
ENSG00000106012	IQCE	1941.42	0.189888	0.0816384	2.32596	0.0200205	0.134439
ENSG00000091831	ESR1	43.5888	-0.416296	0.17901	-2.32554	0.020043	0.134495
ENSG00000213918	DNASE1	667.361	0.279529	0.1202	2.32552	0.0200442	0.134495
ENSG00000052723	SIKE1	685.522	-0.15275	0.0657301	-2.3239	0.0201307	0.135007
ENSG00000164985	PSIP1	5893.64	-0.160124	0.0689059	-2.32381	0.0201359	0.135007
ENSG00000124103	FAM209A	3.40512	0.514165	0.221322	2.32315	0.0201711	0.135146
ENSG00000137492	PRKRIR	943.494	-0.161201	0.0693894	-2.32313	0.020172	0.135146
ENSG00000160111	CPAMD8	324.377	0.445122	0.191629	2.32284	0.0201879	0.135197
ENSG00000184292	TACSTD2	6.48742	-0.520823	0.224231	-2.3227	0.020195	0.135197
ENSG00000171791	BCL2	855.284	0.255105	0.109885	2.32156	0.0202566	0.135558
ENSG00000102901	CENPT	2283.92	0.222076	0.0956746	2.32116	0.0202782	0.135651
ENSG00000079246	XRCC5	3791.21	-0.144803	0.0623956	-2.32072	0.0203021	0.135754
ENSG00000147041	SYTL5	180.769	-0.445401	0.191935	-2.32058	0.0203095	0.135754
ENSG00000197713	RPE	952.491	-0.176589	0.0761015	-2.32045	0.0203168	0.135754
ENSG00000104524	PYCRL	471.961	-0.306828	0.132288	-2.3194	0.0203734	0.135945
ENSG00000107077	KDM4C	815.423	-0.273081	0.117748	-2.3192	0.020384	0.135945
ENSG00000122417	ODF2L	871.879	-0.230692	0.099468	-2.31926	0.0203809	0.135945
ENSG00000155868	MED7	300.392	-0.173964	0.0750082	-2.31926	0.0203807	0.135945
ENSG00000172733	PURG	409.822	0.259589	0.111924	2.31932	0.0203775	0.135945
ENSG00000157800	SLC37A3	783.141	-0.166771	0.0719148	-2.31901	0.0203943	0.135962
ENSG00000092621	PHGDH	3549.25	0.329295	0.142051	2.31815	0.0204411	0.135965
ENSG00000119523	ALG2	607.266	0.157538	0.0679508	2.31841	0.0204269	0.135965
ENSG00000120727	PAIP2	2800.75	-0.212709	0.0917525	-2.31829	0.0204337	0.135965
ENSG00000147573	TRIM55	3.70327	-0.555523	0.239605	-2.31849	0.0204225	0.135965
ENSG00000249884	RNF103-CHMP3	1.24798	-0.543506	0.234424	-2.31847	0.0204237	0.135965
ENSG00000256872	NOL12	426.862	0.244256	0.105352	2.31847	0.0204239	0.135965
ENSG00000169908	TM4SF1	911.139	0.444539	0.191781	2.31795	0.0204523	0.135987
ENSG00000163655	GMPS	589.716	-0.271421	0.117154	-2.31679	0.020515	0.136353
ENSG00000135686	KLHL36	1239.71	0.146393	0.0632054	2.31615	0.0205502	0.136535
ENSG00000005075	POLR2J	794.582	0.200154	0.08643	2.31579	0.0205698	0.136562
ENSG00000184492	FOXD4L1	11.2038	0.485283	0.209551	2.31582	0.0205682	0.136562
ENSG00000138395	CDK15	2.77131	-0.553609	0.239092	-2.31546	0.0205876	0.136629
ENSG00000123143	PKN1	2630.74	0.220128	0.0950803	2.31518	0.020603	0.13664
ENSG00000123977	DAW1	58.0486	-0.474101	0.204807	-2.31487	0.0206203	0.13664
ENSG00000152795	HNRPDL	10663	-0.220846	0.0954152	-2.31458	0.0206359	0.13664
ENSG00000167005	NUDT21	3153.76	-0.214645	0.0927309	-2.31471	0.0206288	0.13664
ENSG00000186105	LRRC70	7.98379	-0.513272	0.221721	-2.31495	0.0206158	0.13664
ENSG00000188931	C1orf192	339.647	-0.324552	0.140209	-2.31476	0.0206258	0.13664
ENSG00000171481	OR1L3	1.35116	-0.553708	0.239278	-2.31408	0.0206633	0.13677
ENSG00000162433	AK4	2106.84	0.27313	0.118051	2.31366	0.0206866	0.136873
ENSG00000133103	COG6	778.76	-0.182517	0.0789005	-2.31326	0.0207084	0.136906
ENSG00000141480	ARRB2	2242.2	0.178123	0.0769986	2.31333	0.0207046	0.136906
ENSG00000176531	PHLDB3	156.462	0.204916	0.0885879	2.31314	0.020715	0.136906
ENSG00000070831	CDC42	4471.44	-0.172575	0.0746624	-2.3114	0.0208107	0.13739
ENSG00000092330	TINF2	877.652	-0.129231	0.055909	-2.31146	0.0208076	0.13739
ENSG00000198739	LRRTM3	627.896	-0.293192	0.126855	-2.31124	0.0208196	0.13739
ENSG00000269291	AC010877.1	0.507766	0.536262	0.23202	2.31128	0.0208175	0.13739
ENSG00000164142	FAM160A1	20.0444	-0.499176	0.215991	-2.31109	0.0208276	0.137392
ENSG00000172803	SNX32	1568.44	0.34048	0.147385	2.31014	0.0208802	0.137641
ENSG00000204104	TRAF3IP1	678.174	-0.152832	0.0661573	-2.31013	0.0208811	0.137641
ENSG00000101493	ZNF516	550.896	0.287985	0.1247	2.30942	0.02092	0.137836
ENSG00000241322	CDRT1	4.76075	0.518301	0.22444	2.30931	0.0209263	0.137836
ENSG00000254598	CSNK2A3	2.40252	-0.544046	0.235608	-2.30911	0.0209373	0.137857
ENSG00000185825	BCAP31	4237.86	0.177595	0.0769161	2.30894	0.0209467	0.137867
ENSG00000101811	CSTF2	314.648	-0.193919	0.0840016	-2.30851	0.0209709	0.137871
ENSG00000119632	IFI27L2	970.812	0.241398	0.104567	2.30854	0.0209692	0.137871
ENSG00000186073	C15orf41	188.925	-0.228186	0.098842	-2.3086	0.020966	0.137871
ENSG00000172819	RARG	354.953	0.256572	0.111154	2.30825	0.0209852	0.137914
ENSG00000160325	CACFD1	628.971	0.244944	0.106128	2.30802	0.0209982	0.137948
ENSG00000233276	GPX1	2253.81	0.209501	0.0907896	2.30755	0.0210244	0.138068
ENSG00000077254	USP33	3253.81	-0.157165	0.0681221	-2.30711	0.0210487	0.138125
ENSG00000133789	SWAP70	1038.96	0.245574	0.106442	2.30711	0.0210487	0.138125
ENSG00000060982	BCAT1	924.77	-0.309993	0.134385	-2.30675	0.0210688	0.138165
ENSG00000269120	AL133318.1	4.46009	0.550938	0.238841	2.30672	0.0210705	0.138165
ENSG00000160213	CSTB	1892.64	0.197686	0.0857079	2.30651	0.0210822	0.13819
ENSG00000104901	DKKL1	2.40079	0.54161	0.234841	2.30629	0.0210946	0.138209
ENSG00000156510	HKDC1	44.0271	-0.42109	0.182615	-2.30589	0.0211166	0.138209
ENSG00000171451	DSEL	444.5	-0.292755	0.126953	-2.30601	0.0211101	0.138209
ENSG00000203797	DDO	124.079	-0.359055	0.155698	-2.3061	0.0211053	0.138209
ENSG00000186314	PRELID2	24.1044	-0.384656	0.16684	-2.30554	0.0211366	0.138288
ENSG00000114850	SSR3	1863.59	-0.161809	0.0701875	-2.30538	0.0211453	0.138294
ENSG00000117523	PRRC2C	3562.37	-0.16851	0.0731025	-2.30512	0.0211596	0.138336
ENSG00000128322	IGLL1	2.58616	0.549605	0.23855	2.30394	0.0212258	0.138666
ENSG00000182132	KCNIP1	547.272	-0.29719	0.128986	-2.30405	0.0212198	0.138666
ENSG00000038295	TLL1	83.9881	-0.480135	0.208432	-2.30356	0.0212475	0.138703
ENSG00000164961	KIAA0196	973.523	-0.187883	0.0815577	-2.30368	0.0212406	0.138703
ENSG00000167207	NOD2	23.6493	0.462061	0.200598	2.30342	0.0212552	0.138703
ENSG00000165025	SYK	177.659	0.418437	0.181673	2.30324	0.0212653	0.138717
ENSG00000136824	SMC2	435.662	-0.241647	0.10495	-2.3025	0.0213073	0.13894
ENSG00000076706	MCAM	2317.8	-0.425636	0.184874	-2.3023	0.0213183	0.138948
ENSG00000131018	SYNE1	7874.37	-0.280984	0.12205	-2.30219	0.0213244	0.138948
ENSG00000118873	RAB3GAP2	1410.75	-0.173858	0.0755792	-2.30034	0.0214288	0.139577
ENSG00000197301	RP11-366L20.2	4.67443	0.469658	0.204267	2.29924	0.0214914	0.139933
ENSG00000115350	POLE4	738.152	0.26106	0.113555	2.29897	0.0215067	0.13998
ENSG00000104529	EEF1D	4972.67	0.269914	0.117425	2.29861	0.0215271	0.140041
ENSG00000116981	NT5C1A	21.8622	-0.510482	0.222105	-2.29839	0.0215398	0.140041
ENSG00000169609	C15orf40	319.99	-0.184638	0.0803332	-2.2984	0.0215392	0.140041
ENSG00000084628	NKAIN1	453.106	-0.388361	0.16903	-2.29759	0.0215851	0.140079
ENSG00000100599	RIN3	284.333	0.306949	0.133604	2.29746	0.0215926	0.140079
ENSG00000132793	LPIN3	304.702	0.432634	0.188323	2.2973	0.0216014	0.140079
ENSG00000133805	AMPD3	778.805	-0.328293	0.142904	-2.2973	0.0216014	0.140079
ENSG00000135447	PPP1R1A	1209.5	0.269535	0.117289	2.29804	0.0215597	0.140079
ENSG00000152463	OLAH	21.2121	0.480031	0.208923	2.29764	0.0215821	0.140079
ENSG00000154309	DISP1	152.138	0.222859	0.0970088	2.2973	0.0216016	0.140079
ENSG00000184886	PIGW	127.303	-0.22111	0.0962547	-2.29713	0.0216113	0.140091
ENSG00000147231	CXorf57	263.881	-0.351074	0.152868	-2.29658	0.0216427	0.140191
ENSG00000164220	F2RL2	5.15242	-0.522663	0.227583	-2.29658	0.0216426	0.140191
ENSG00000135506	OS9	3178.09	0.143148	0.0623498	2.29588	0.0216825	0.140345
ENSG00000173621	LRFN4	912.058	0.212217	0.0924298	2.29598	0.0216772	0.140345
ENSG00000100033	PRODH	3475.01	0.407352	0.177491	2.29506	0.0217297	0.140599
ENSG00000165879	FRAT1	162.01	0.219919	0.0958294	2.2949	0.0217389	0.140607
ENSG00000043143	PHF15	2287.32	0.242061	0.105501	2.2944	0.0217673	0.140724
ENSG00000140688	C16orf58	947.478	-0.290957	0.126817	-2.2943	0.0217731	0.140724
ENSG00000130255	RPL36	4129.12	0.225914	0.0984996	2.29355	0.0218162	0.1409
ENSG00000235568	NFAM1	69.8944	0.414538	0.180735	2.29362	0.0218121	0.1409
ENSG00000108828	VAT1	1821.74	0.231861	0.101113	2.29309	0.021843	0.141021
ENSG00000128228	SDF2L1	218.182	0.291425	0.127161	2.29178	0.0219186	0.141405
ENSG00000161057	PSMC2	1839.97	-0.11971	0.0522318	-2.2919	0.0219112	0.141405
ENSG00000006118	TMEM132A	4943.89	0.268362	0.117135	2.29105	0.0219604	0.141444
ENSG00000100983	GSS	956.78	-0.205521	0.0897066	-2.29103	0.0219616	0.141444
ENSG00000165325	CCDC67	4.88323	-0.548539	0.239449	-2.29084	0.0219728	0.141444
ENSG00000174405	LIG4	1008.77	-0.227345	0.0992183	-2.29136	0.0219423	0.141444
ENSG00000249915	PDCD6	2240.56	-0.10754	0.0469407	-2.29096	0.0219654	0.141444
ENSG00000250317	SMIM20	508.523	0.201601	0.0879772	2.29151	0.0219339	0.141444
ENSG00000155087	ODF1	3.41788	-0.488485	0.213252	-2.29064	0.0219842	0.141465
ENSG00000143028	SYPL2	72.8827	0.373497	0.163068	2.29043	0.0219963	0.141491
ENSG00000244486	SCARF2	198.553	0.242187	0.105756	2.29006	0.0220178	0.141577
ENSG00000087301	TXNDC16	667.8	-0.210178	0.0918072	-2.28934	0.0220594	0.141742
ENSG00000143416	SELENBP1	1360.32	0.307465	0.134298	2.28942	0.0220547	0.141742
ENSG00000155100	OTUD6B	446.379	-0.249096	0.108825	-2.28896	0.0220816	0.141832
ENSG00000102359	SRPX2	25.0977	0.504599	0.220468	2.28876	0.0220932	0.141855
ENSG00000023041	ZDHHC6	732.247	-0.146735	0.0641223	-2.28836	0.0221163	0.1419
ENSG00000138709	LARP1B	665.378	-0.196742	0.0859711	-2.28846	0.0221106	0.1419
ENSG00000009724	MASP2	415.122	-0.255801	0.11182	-2.28761	0.0221605	0.142085
ENSG00000205502	C2CD4B	25.2137	0.538803	0.235533	2.28759	0.0221614	0.142085
ENSG00000048545	GUCA1A	39.5933	-0.446083	0.195033	-2.28722	0.0221828	0.142094
ENSG00000109184	DCUN1D4	2037.17	-0.17687	0.0773255	-2.28734	0.022176	0.142094
ENSG00000124789	NUP153	972.931	-0.170644	0.0746099	-2.28715	0.0221871	0.142094
ENSG00000162511	LAPTM5	1274.08	0.39461	0.172558	2.28683	0.0222058	0.142162
ENSG00000173875	ZNF791	535.322	-0.180558	0.0789745	-2.28628	0.0222379	0.142316
ENSG00000158571	PFKFB1	11.3864	-0.372839	0.163101	-2.28594	0.0222575	0.142318
ENSG00000166855	CLPX	1123.49	-0.137252	0.060041	-2.28598	0.0222555	0.142318
ENSG00000184897	H1FX	2429.24	0.226829	0.0992315	2.28586	0.0222625	0.142318
ENSG00000141401	IMPA2	167.987	0.326672	0.142941	2.28536	0.022292	0.142377
ENSG00000163596	ICA1L	1691.24	-0.221888	0.0970939	-2.28529	0.022296	0.142377
ENSG00000168792	ABHD15	163.533	0.249486	0.109164	2.28543	0.0222879	0.142377
ENSG00000104941	RSPH6A	1.72132	0.541217	0.236963	2.28398	0.0223728	0.142807
ENSG00000165655	ZNF503	391.592	0.313184	0.137129	2.28386	0.0223796	0.142807
ENSG00000267228	IER3IP1	4.56124	-0.533942	0.233803	-2.28373	0.0223877	0.142807
ENSG00000212127	TAS2R14	84.0762	-0.375986	0.16467	-2.28327	0.0224146	0.142927
ENSG00000185565	LSAMP	542.951	-0.353585	0.154888	-2.28284	0.0224395	0.143034
ENSG00000142892	PIGK	998.035	-0.233505	0.102327	-2.28196	0.0224917	0.143262
ENSG00000152056	AP1S3	69.5381	-0.333135	0.145981	-2.28205	0.0224865	0.143262
ENSG00000173714	WFIKKN2	53.8486	0.511122	0.224	2.2818	0.0225013	0.143271
ENSG00000086065	CHMP5	2245.35	-0.174957	0.07668	-2.28165	0.02251	0.143275
ENSG00000103024	NME3	1396.48	0.256827	0.112571	2.28148	0.0225203	0.143288
ENSG00000091039	OSBPL8	1888.44	-0.285983	0.125394	-2.28067	0.0225678	0.143311
ENSG00000103187	COTL1	2047.29	0.187863	0.0823682	2.28077	0.0225621	0.143311
ENSG00000129197	RPAIN	1050.57	-0.130854	0.057368	-2.28096	0.0225509	0.143311
ENSG00000150165	ANXA8L1	1.99389	-0.544589	0.238775	-2.28076	0.0225624	0.143311
ENSG00000168306	ACOX2	140.367	0.306291	0.134303	2.28059	0.0225726	0.143311
ENSG00000187581	COX8C	3.06284	0.541711	0.237545	2.28045	0.0225808	0.143311
ENSG00000261739	GOLGA8S	1.99562	-0.547417	0.239984	-2.28105	0.0225453	0.143311
ENSG00000078900	TP73	57.8827	-0.461937	0.202677	-2.27918	0.0226567	0.143473
ENSG00000103494	RPGRIP1L	487.055	-0.253064	0.111014	-2.27958	0.0226329	0.143473
ENSG00000119917	IFIT3	751.178	-0.201364	0.0883695	-2.27866	0.0226872	0.143473
ENSG00000121897	LIAS	347.549	-0.180171	0.0790406	-2.27948	0.0226387	0.143473
ENSG00000137124	ALDH1B1	301.284	-0.294301	0.129141	-2.27891	0.0226722	0.143473
ENSG00000164393	GPR111	1.96379	-0.5429	0.238233	-2.27886	0.0226752	0.143473
ENSG00000178234	GALNT11	2179.24	-0.214845	0.0942671	-2.27911	0.0226608	0.143473
ENSG00000197601	FAR1	3041.86	-0.309982	0.136029	-2.2788	0.0226791	0.143473
ENSG00000197846	HIST1H2BF	7.34074	-0.538631	0.236396	-2.27851	0.0226962	0.143473
ENSG00000198799	LRIG2	187.726	-0.325093	0.142625	-2.27936	0.0226456	0.143473
ENSG00000204923	FBXO48	34.9975	-0.258033	0.113245	-2.27853	0.0226952	0.143473
ENSG00000198355	PIM3	1248.33	0.257248	0.112917	2.27821	0.022714	0.143534
ENSG00000014123	UFL1	985.566	-0.270351	0.118683	-2.27792	0.0227313	0.143592
ENSG00000006704	GTF2IRD1	565.805	0.192106	0.0843595	2.27723	0.0227727	0.143802
ENSG00000100364	KIAA0930	14014.5	0.319024	0.140116	2.27685	0.0227952	0.143841
ENSG00000145107	TM4SF19	4.57529	-0.514643	0.226031	-2.27686	0.0227944	0.143841
ENSG00000126785	RHOJ	605.473	0.323197	0.141974	2.27645	0.0228191	0.14394
ENSG00000118564	FBXL5	2749.42	-0.150256	0.0660247	-2.27575	0.0228607	0.143995
ENSG00000154639	CXADR	785.314	-0.270306	0.118769	-2.27588	0.0228529	0.143995
ENSG00000167553	TUBA1C	251.675	0.457838	0.20115	2.2761	0.0228398	0.143995
ENSG00000239697	TNFSF12	1216.95	0.239284	0.105139	2.27588	0.0228535	0.143995
ENSG00000099804	CDC34	1880.14	0.191811	0.0843038	2.27523	0.022892	0.144103
ENSG00000170604	IRF2BP1	1181.88	0.188985	0.0830633	2.2752	0.0228942	0.144103
ENSG00000177565	TBL1XR1	3674.83	-0.170827	0.0750873	-2.27505	0.0229029	0.144106
ENSG00000123146	CD97	289.813	-0.382407	0.168149	-2.27421	0.0229533	0.144311
ENSG00000139436	GIT2	702.812	-0.267414	0.117591	-2.2741	0.02296	0.144311
ENSG00000162813	BPNT1	528.22	-0.165396	0.0727243	-2.27428	0.0229489	0.144311
ENSG00000085063	CD59	6474.05	0.247433	0.108833	2.2735	0.0229959	0.144433
ENSG00000167851	CD300A	139.307	0.417891	0.1838	2.27362	0.0229886	0.144433
ENSG00000153165	RGPD3	16.3686	-0.375864	0.165427	-2.27209	0.0230809	0.144904
ENSG00000176623	RMDN1	906.356	-0.206297	0.0908002	-2.27199	0.0230874	0.144904
ENSG00000019582	CD74	5795.81	0.396256	0.174451	2.27145	0.0231196	0.145055
ENSG00000119723	COQ6	356.5	-0.13782	0.0606888	-2.27093	0.023151	0.1452
ENSG00000137628	DDX60	141.83	-0.36312	0.15994	-2.27034	0.0231867	0.145338
ENSG00000250641	MEGT1	0.844992	0.539717	0.23773	2.2703	0.0231896	0.145338
ENSG00000091542	ALKBH5	3017.61	0.131484	0.0579206	2.27007	0.0232035	0.145345
ENSG00000124641	MED20	275.28	0.156622	0.0689963	2.27001	0.0232072	0.145345
ENSG00000184481	FOXO4	2274.88	0.360188	0.158707	2.26952	0.0232366	0.145425
ENSG00000228278	ORM2	8.39229	0.464227	0.204545	2.26956	0.0232341	0.145425
ENSG00000173269	MMRN2	471.192	0.354736	0.156345	2.26894	0.0232722	0.145596
ENSG00000187559	FOXD4L3	9.47253	0.469093	0.206773	2.26863	0.0232906	0.14566
ENSG00000168393	DTYMK	340.889	0.212684	0.0937667	2.26822	0.0233157	0.145764
ENSG00000089775	ZBTB25	131.425	-0.239699	0.10569	-2.26795	0.0233323	0.145767
ENSG00000135914	HTR2B	6.10226	-0.510961	0.225297	-2.26794	0.0233327	0.145767
ENSG00000175029	CTBP2	1197.59	0.184776	0.0815102	2.26691	0.023396	0.146111
ENSG00000204118	NAP1L6	26.5695	-0.328737	0.14503	-2.26668	0.0234096	0.146144
ENSG00000135953	MFSD9	103.817	-0.35078	0.154775	-2.26639	0.0234275	0.146151
ENSG00000137474	MYO7A	315.987	0.291888	0.128786	2.26645	0.0234235	0.146151
ENSG00000075711	DLG1	3719.4	-0.236447	0.104365	-2.26557	0.0234779	0.146414
ENSG00000176928	GCNT4	102.374	-0.49446	0.21828	-2.26526	0.0234969	0.146481
ENSG00000133612	AGAP3	10892.4	0.216889	0.0957535	2.26507	0.0235081	0.146499
ENSG00000186665	C17orf58	352.586	-0.214069	0.0945439	-2.26423	0.0235599	0.146769
ENSG00000134539	KLRD1	10.3975	0.428238	0.189147	2.26405	0.0235708	0.146785
ENSG00000124160	NCOA5	1107.69	0.225065	0.0994149	2.2639	0.0235803	0.146792
ENSG00000129194	SOX15	332.566	0.271492	0.119941	2.26354	0.0236022	0.146872
ENSG00000183148	ANKRD20A2	1.40734	-0.541579	0.239275	-2.26342	0.0236098	0.146872
ENSG00000123607	TTC21B	656.052	-0.16808	0.0742716	-2.26304	0.0236331	0.146965
ENSG00000116918	TSNAX	1290.76	-0.265363	0.11729	-2.26245	0.0236694	0.147037
ENSG00000168036	CTNNB1	6029.14	-0.162046	0.0716176	-2.26265	0.0236571	0.147037
ENSG00000243284	VSIG8	16.732	-0.469709	0.207611	-2.26245	0.0236697	0.147037
ENSG00000069869	NEDD4	138.515	0.321338	0.142118	2.26107	0.023755	0.147473
ENSG00000204970	PCDHA1	51.5653	-0.348264	0.154028	-2.26104	0.0237568	0.147473
ENSG00000071051	NCK2	1540.25	0.210249	0.0930289	2.26004	0.0238188	0.147683
ENSG00000102468	HTR2A	441.019	-0.456254	0.20189	-2.25991	0.0238266	0.147683
ENSG00000165996	PTPLA	128.217	-0.299825	0.132677	-2.25982	0.0238326	0.147683
ENSG00000172575	RASGRP1	1065.74	-0.367815	0.162737	-2.26018	0.0238103	0.147683
ENSG00000217455	AC091801.1	2.17599	-0.540951	0.239324	-2.26033	0.0238007	0.147683
ENSG00000111371	SLC38A1	3719.27	-0.259825	0.114986	-2.25963	0.0238443	0.147703
ENSG00000053918	KCNQ1	60.4251	0.372951	0.16507	2.25935	0.0238619	0.14776
ENSG00000196510	ANAPC7	1497.67	-0.108632	0.048086	-2.25913	0.0238754	0.147792
ENSG00000108219	TSPAN14	1699.85	0.164854	0.0729792	2.25891	0.0238888	0.147823
ENSG00000103148	NPRL3	1592	0.224705	0.0994871	2.25863	0.0239063	0.147879
ENSG00000178789	CD300LB	2.51972	0.535684	0.23722	2.25817	0.023935	0.148005
ENSG00000175874	CREG2	1301.68	-0.457353	0.202545	-2.25803	0.0239435	0.148005
ENSG00000179295	PTPN11	7059.85	-0.178472	0.0790492	-2.25773	0.0239624	0.148021
ENSG00000228532	RP1-241P17.4	5.60894	-0.539326	0.23888	-2.25772	0.0239628	0.148021
ENSG00000139445	FOXN4	10.6845	0.423011	0.187395	2.25733	0.0239877	0.148122
ENSG00000108556	CHRNE	25.6277	0.363043	0.160868	2.25677	0.0240222	0.148165
ENSG00000112378	PERP	321.006	0.390341	0.172953	2.25692	0.024013	0.148165
ENSG00000113356	POLR3G	239.357	-0.224419	0.0994374	-2.25688	0.0240155	0.148165
ENSG00000214338	SOGA3	4.94889	-0.43139	0.191161	-2.25668	0.0240283	0.148165
ENSG00000159399	HK2	247.474	0.431623	0.191286	2.25643	0.0240434	0.148206
ENSG00000108439	PNPO	648.472	-0.235636	0.104442	-2.25614	0.0240619	0.148268
ENSG00000102125	TAZ	1606.41	0.26674	0.118245	2.25583	0.0240812	0.148335
ENSG00000111247	RAD51AP1	36.1699	-0.329041	0.145911	-2.25508	0.0241283	0.148432
ENSG00000128683	GAD1	3416.09	-0.406434	0.180211	-2.25532	0.0241132	0.148432
ENSG00000188162	OTOG	12.1256	0.524694	0.232652	2.25528	0.0241159	0.148432
ENSG00000204673	AKT1S1	1208.91	0.218112	0.096722	2.25504	0.0241308	0.148432
ENSG00000203791	METTL10	422.091	-0.195035	0.0864951	-2.25486	0.0241419	0.148448
ENSG00000101413	RPRD1B	680.845	-0.159811	0.070885	-2.2545	0.0241645	0.148536
ENSG00000123612	ACVR1C	48.6142	-0.448085	0.198774	-2.25424	0.024181	0.148585
ENSG00000099998	GGT5	564.825	0.397222	0.176255	2.25368	0.0242162	0.148722
ENSG00000152127	MGAT5	2642.77	-0.18066	0.0801675	-2.25353	0.0242254	0.148722
ENSG00000189180	ZNF33A	942.757	-0.237198	0.105258	-2.25349	0.0242286	0.148722
ENSG00000116459	ATP5F1	3008.32	-0.162729	0.0722216	-2.25318	0.0242475	0.148786
ENSG00000151876	FBXO4	134.576	-0.207195	0.091962	-2.25305	0.0242559	0.148786
ENSG00000176984	AP000679.2	5.69345	-0.483227	0.214495	-2.25286	0.0242681	0.148808
ENSG00000101638	ST8SIA5	430.403	-0.332826	0.147784	-2.25212	0.0243146	0.148905
ENSG00000107201	DDX58	277.294	-0.181073	0.0803989	-2.25218	0.024311	0.148905
ENSG00000148482	SLC39A12	1185.78	0.435973	0.193556	2.25245	0.0242941	0.148905
ENSG00000204219	TCEA3	173.422	0.245357	0.108947	2.25207	0.0243178	0.148905
ENSG00000104904	OAZ1	13227.2	0.175672	0.0780309	2.25131	0.0243659	0.149148
ENSG00000129474	AJUBA	59.8319	0.383249	0.170279	2.25071	0.0244037	0.149327
ENSG00000019186	CYP24A1	18.856	-0.487829	0.216837	-2.24975	0.0244647	0.149538
ENSG00000059377	TBXAS1	170.444	0.360221	0.160119	2.2497	0.0244677	0.149538
ENSG00000088854	C20orf194	2930.02	-0.143479	0.0637745	-2.24978	0.0244628	0.149538
ENSG00000187398	LUZP2	418.361	-0.304318	0.135274	-2.24963	0.0244722	0.149538
ENSG00000146755	TRIM50	2.1404	0.527181	0.234444	2.24864	0.0245354	0.149823
ENSG00000185033	SEMA4B	1606.35	0.275744	0.122628	2.24863	0.0245359	0.149823
ENSG00000068120	COASY	1615.32	0.173645	0.0772486	2.24787	0.0245842	0.14984
ENSG00000101911	PRPS2	900.486	-0.2279	0.101382	-2.24793	0.0245808	0.14984
ENSG00000105750	ZNF85	67.1174	-0.340118	0.151325	-2.24759	0.0246024	0.14984
ENSG00000116874	WARS2	184.147	-0.226507	0.100766	-2.24786	0.024585	0.14984
ENSG00000142973	CYP4B1	21.1966	0.511882	0.22775	2.24756	0.0246043	0.14984
ENSG00000157343	ARMC12	61.9477	0.338123	0.150404	2.24809	0.0245702	0.14984
ENSG00000169692	AGPAT2	376.754	0.281943	0.125446	2.24752	0.0246069	0.14984
ENSG00000187051	RPS19BP1	1800.09	0.213088	0.0947941	2.24791	0.0245821	0.14984
ENSG00000064601	CTSA	2630.73	0.170784	0.0759973	2.24723	0.0246251	0.149891
ENSG00000226321	AC104809.3	3.07132	-0.517767	0.230413	-2.24712	0.0246323	0.149891
ENSG00000109775	UFSP2	542.233	-0.187402	0.0834201	-2.24648	0.0246733	0.150014
ENSG00000155495	MAGEC1	0.920693	0.528962	0.23547	2.24641	0.024678	0.150014
ENSG00000168264	IRF2BP2	2631.41	0.262729	0.116948	2.24654	0.0246695	0.150014
ENSG00000006377	DLX6	68.8022	-0.433071	0.192842	-2.24573	0.0247216	0.150175
ENSG00000186010	NDUFA13	1110.4	0.231602	0.103125	2.24584	0.0247145	0.150175
ENSG00000157510	AFAP1L1	148.706	0.354631	0.157966	2.24499	0.0247687	0.150363
ENSG00000181577	C6orf223	30.5786	-0.489678	0.218135	-2.24484	0.0247783	0.150363
ENSG00000185046	ANKS1B	3933.01	-0.228195	0.101648	-2.24494	0.0247718	0.150363
ENSG00000221944	TIGD1	204.018	-0.219863	0.0979635	-2.24434	0.0248106	0.150507
ENSG00000009694	TENM1	466.015	-0.426918	0.19027	-2.24375	0.0248487	0.150549
ENSG00000065621	GSTO2	220.041	-0.256839	0.114459	-2.24394	0.0248361	0.150549
ENSG00000109680	TBC1D19	158.588	-0.220354	0.0982195	-2.24349	0.0248655	0.150549
ENSG00000112212	TSPO2	2.29903	-0.537248	0.239409	-2.24406	0.0248285	0.150549
ENSG00000131437	KIF3A	3977.45	-0.233917	0.104267	-2.24343	0.0248688	0.150549
ENSG00000250254	PTTG2	2.5937	0.523679	0.233416	2.24354	0.0248618	0.150549
ENSG00000113790	EHHADH	164.854	-0.274033	0.12216	-2.24322	0.0248826	0.15058
ENSG00000137642	SORL1	7283.27	-0.189879	0.084664	-2.24274	0.0249135	0.150632
ENSG00000166153	DEPDC4	18.305	-0.33559	0.149627	-2.24284	0.0249073	0.150632
ENSG00000198597	ZNF536	1221.29	-0.433644	0.193359	-2.24269	0.0249168	0.150632
ENSG00000078018	MAP2	22166.1	-0.349744	0.156032	-2.2415	0.0249939	0.150697
ENSG00000103326	SOLH	1129.17	0.288473	0.128715	2.24117	0.0250149	0.150697
ENSG00000104381	GDAP1	3128.88	-0.250062	0.111558	-2.24154	0.0249912	0.150697
ENSG00000125247	TMTC4	1356.47	-0.401848	0.179229	-2.2421	0.0249552	0.150697
ENSG00000142528	ZNF473	309.885	0.217356	0.096936	2.24226	0.0249446	0.150697
ENSG00000143622	RIT1	459.193	0.189812	0.0846972	2.24107	0.0250215	0.150697
ENSG00000167476	JSRP1	43.5915	0.279058	0.124478	2.24183	0.0249722	0.150697
ENSG00000167772	ANGPTL4	1255.54	0.475469	0.212162	2.24106	0.0250219	0.150697
ENSG00000170909	OSCAR	100.617	0.276305	0.123282	2.24124	0.0250104	0.150697
ENSG00000187166	H1FNT	14.4959	-0.442165	0.197205	-2.24216	0.0249511	0.150697
ENSG00000196371	FUT4	111.992	-0.250883	0.111912	-2.24178	0.0249753	0.150697
ENSG00000101096	NFATC2	146.507	0.337494	0.150718	2.23924	0.0251402	0.150989
ENSG00000137504	CREBZF	2590.44	-0.251025	0.112095	-2.23939	0.0251302	0.150989
ENSG00000143248	RGS5	5349.85	-0.312741	0.139641	-2.23961	0.0251163	0.150989
ENSG00000143727	ACP1	1914.84	-0.192388	0.085926	-2.239	0.0251562	0.150989
ENSG00000153130	SCOC	4882.65	-0.275488	0.123037	-2.23906	0.0251518	0.150989
ENSG00000155463	OXA1L	1422.35	-0.14665	0.0654938	-2.23914	0.025147	0.150989
ENSG00000166454	ATMIN	2606.73	-0.128384	0.057329	-2.23944	0.0251276	0.150989
ENSG00000169564	PCBP1	5133.18	0.155462	0.0694233	2.23933	0.0251344	0.150989
ENSG00000175426	PCSK1	1766.82	-0.449576	0.200725	-2.23976	0.0251064	0.150989
ENSG00000188610	FAM72B	21.7107	-0.365496	0.163183	-2.2398	0.025104	0.150989
ENSG00000174804	FZD4	581.75	0.238077	0.106348	2.23866	0.0251778	0.151067
ENSG00000144893	MED12L	271.761	-0.342514	0.153024	-2.23831	0.025201	0.151076
ENSG00000147118	ZNF182	379.455	-0.15815	0.0706545	-2.23836	0.0251975	0.151076
ENSG00000241563	CORT	132.647	-0.353026	0.157724	-2.23824	0.0252051	0.151076
ENSG00000090376	IRAK3	224.558	0.387464	0.173205	2.23703	0.0252842	0.151368
ENSG00000123124	WWP1	1275.34	-0.157843	0.0705494	-2.23734	0.0252641	0.151368
ENSG00000166321	NUDT13	90.69	-0.246484	0.110186	-2.23697	0.0252882	0.151368
ENSG00000197705	KLHL14	54.5088	-0.48617	0.217331	-2.237	0.0252864	0.151368
ENSG00000131652	THOC6	287.729	0.229306	0.102515	2.23681	0.0252989	0.15138
ENSG00000125520	SLC2A4RG	687.539	0.244042	0.109139	2.23607	0.025347	0.151513
ENSG00000166856	GPR182	2.15503	0.532511	0.238126	2.23625	0.0253352	0.151513
ENSG00000183476	SH2D7	23.1116	0.445057	0.199023	2.2362	0.0253384	0.151513
ENSG00000055070	SZRD1	1302.76	0.198907	0.0890074	2.23472	0.0254357	0.151632
ENSG00000086189	DIMT1	1130.89	-0.187837	0.0840389	-2.23511	0.0254099	0.151632
ENSG00000096872	IFT74	221.997	-0.228429	0.102214	-2.23481	0.0254298	0.151632
ENSG00000102898	NUTF2	767.428	-0.127913	0.0572414	-2.23463	0.0254415	0.151632
ENSG00000105499	PLA2G4C	1228.86	-0.309001	0.138258	-2.23495	0.0254204	0.151632
ENSG00000121335	PRB2	71.5668	0.410844	0.183812	2.23514	0.0254085	0.151632
ENSG00000125384	PTGER2	6.02176	0.504155	0.225628	2.23446	0.0254531	0.151632
ENSG00000168806	LCMT2	205.86	-0.210307	0.0941152	-2.23457	0.0254456	0.151632
ENSG00000213888	AC005003.1	89.2265	-0.365357	0.163494	-2.23467	0.0254388	0.151632
ENSG00000267060	PTGES3L	83.5979	-0.300279	0.134318	-2.23558	0.0253794	0.151632
ENSG00000138795	LEF1	260.978	0.31728	0.142028	2.23392	0.0254881	0.151789
ENSG00000106392	C1GALT1	811.64	-0.319921	0.143235	-2.23354	0.0255132	0.151887
ENSG00000101342	TLDC2	39.8263	0.314971	0.141058	2.23292	0.0255545	0.151972
ENSG00000127955	GNAI1	2796.13	-0.325222	0.14565	-2.23291	0.025555	0.151972
ENSG00000164151	KIAA0947	1362.04	-0.154727	0.0692955	-2.23285	0.0255587	0.151972
ENSG00000167588	GPD1	324.231	-0.39482	0.176827	-2.2328	0.0255621	0.151972
ENSG00000116691	MIIP	767.432	0.223706	0.100219	2.23217	0.0256038	0.152025
ENSG00000144535	DIS3L2	678.153	-0.203099	0.0909797	-2.23235	0.0255918	0.152025
ENSG00000164897	TMUB1	826.595	0.240081	0.107563	2.23201	0.0256142	0.152025
ENSG00000183230	CTNNA3	81.6227	-0.49138	0.220149	-2.23204	0.0256124	0.152025
ENSG00000253710	ALG11	58.6933	-0.356273	0.159615	-2.23208	0.0256099	0.152025
ENSG00000180878	C11orf42	13.3327	-0.511848	0.229339	-2.23184	0.0256258	0.152042
ENSG00000069849	ATP1B3	2484.03	0.219304	0.0982988	2.231	0.0256814	0.152168
ENSG00000092531	SNAP23	572.745	0.233992	0.104879	2.23105	0.0256777	0.152168
ENSG00000102271	KLHL4	493.94	-0.35287	0.158144	-2.23132	0.0256602	0.152168
ENSG00000136732	GYPC	180.289	0.338825	0.151872	2.23099	0.0256816	0.152168
ENSG00000257727	CNPY2	644.169	-0.180941	0.0811129	-2.23074	0.0256987	0.152218
ENSG00000129535	NRL	70.3618	-0.214305	0.0961037	-2.22993	0.0257519	0.152419
ENSG00000146350	C6orf170	235.01	-0.26324	0.118054	-2.22983	0.0257587	0.152419
ENSG00000184719	RNLS	120.972	-0.204582	0.0917459	-2.22988	0.0257556	0.152419
ENSG00000159216	RUNX1	143.048	0.408991	0.183441	2.22955	0.0257775	0.152479
ENSG00000122694	GLIPR2	433.691	-0.38021	0.170578	-2.22896	0.0258168	0.152529
ENSG00000122756	CNTFR	2178.36	0.337033	0.15121	2.2289	0.0258206	0.152529
ENSG00000132692	BCAN	6383.58	0.260016	0.116651	2.229	0.0258138	0.152529
ENSG00000188133	TMEM215	9.28643	-0.494649	0.221912	-2.22903	0.025812	0.152529
ENSG00000006468	ETV1	1451.08	-0.442402	0.198508	-2.22864	0.0258382	0.152582
ENSG00000139572	GPR84	27.8017	0.468287	0.210135	2.2285	0.0258471	0.152583
ENSG00000069943	PIGB	186.457	-0.193477	0.0868458	-2.22783	0.0258921	0.152746
ENSG00000168056	LTBP3	4496.56	0.247761	0.11121	2.22786	0.02589	0.152746
ENSG00000168291	PDHB	1976.28	-0.178505	0.0801701	-2.22658	0.0259754	0.153169
ENSG00000176723	ZNF843	39.4923	-0.333452	0.149775	-2.22636	0.0259904	0.153169
ENSG00000177551	NHLH2	116.007	-0.458184	0.205804	-2.22632	0.0259929	0.153169
ENSG00000225940	AC022431.2	1.6894	-0.533704	0.239734	-2.22623	0.0259986	0.153169
ENSG00000160867	FGFR4	91.6791	0.381903	0.171625	2.22521	0.0260671	0.153474
ENSG00000188177	ZC3H6	773.555	-0.189568	0.0851914	-2.2252	0.0260679	0.153474
ENSG00000044524	EPHA3	206.144	-0.311791	0.14016	-2.22454	0.0261121	0.153608
ENSG00000123329	ARHGAP9	299.319	0.304552	0.13691	2.22447	0.0261169	0.153608
ENSG00000132773	TOE1	215.059	-0.167569	0.0753223	-2.22469	0.0261019	0.153608
ENSG00000196987	LCA10	1.90294	-0.531822	0.239148	-2.22382	0.0261604	0.153813
ENSG00000104859	CLASRP	2159.02	0.290701	0.130734	2.2236	0.0261752	0.153848
ENSG00000111186	WNT5B	128.434	0.243815	0.109656	2.22346	0.0261846	0.153852
ENSG00000149480	MTA2	1816.37	0.218302	0.0982185	2.22261	0.0262419	0.154113
ENSG00000160685	ZBTB7B	659.574	0.274528	0.123527	2.22242	0.026255	0.154113
ENSG00000224389	C4B	323.238	0.492786	0.221734	2.22241	0.0262553	0.154113
ENSG00000261701	HPR	167.502	0.434825	0.195697	2.22193	0.0262881	0.154254
ENSG00000248710	TRIM59	7.32715	0.488467	0.219861	2.22171	0.0263028	0.154289
ENSG00000214078	CPNE1	2032.78	0.208305	0.0937706	2.22144	0.0263215	0.154347
ENSG00000146223	RPL7L1	3156.08	-0.129157	0.0581462	-2.22125	0.0263339	0.154368
ENSG00000119596	YLPM1	2121.44	-0.165456	0.0744968	-2.22098	0.0263524	0.154425
ENSG00000008516	MMP25	35.5799	0.32649	0.147017	2.22076	0.0263675	0.154462
ENSG00000001084	GCLC	1422.08	-0.262019	0.118029	-2.21995	0.0264221	0.154679
ENSG00000139318	DUSP6	1236.74	-0.355772	0.160256	-2.22002	0.0264174	0.154679
ENSG00000197037	ZSCAN25	269.707	-0.188323	0.0848604	-2.21921	0.0264722	0.154918
ENSG00000214510	SPINK13	4.57184	-0.507505	0.228699	-2.21909	0.0264805	0.154918
ENSG00000119729	RHOQ	2421.54	0.223722	0.100842	2.21855	0.0265175	0.15498
ENSG00000169184	MN1	449.852	-0.287917	0.129772	-2.21864	0.0265115	0.15498
ENSG00000182327	GLTPD2	74.8983	-0.315828	0.142355	-2.2186	0.0265142	0.15498
ENSG00000086159	AQP6	89.4027	0.365671	0.164856	2.21812	0.0265464	0.155012
ENSG00000165076	PRSS37	9.66384	-0.465953	0.210071	-2.21808	0.0265496	0.155012
ENSG00000185477	GPRIN3	52.082	-0.503037	0.226774	-2.21823	0.0265393	0.155012
ENSG00000131015	ULBP2	60.2463	0.346719	0.156335	2.21779	0.0265693	0.155057
ENSG00000181220	ZNF746	796.598	0.126232	0.0569201	2.21771	0.0265749	0.155057
ENSG00000112249	ASCC3	466.064	-0.175635	0.0792104	-2.21733	0.0266008	0.155157
ENSG00000107560	RAB11FIP2	1484.59	-0.231996	0.104638	-2.21713	0.026614	0.155182
ENSG00000068796	KIF2A	1040.72	-0.258847	0.116778	-2.21658	0.0266518	0.155197
ENSG00000087206	UIMC1	534.039	0.168096	0.075833	2.21667	0.0266459	0.155197
ENSG00000138617	PARP16	248.941	0.190965	0.08615	2.21665	0.0266468	0.155197
ENSG00000222017	AC011997.1	0.835305	-0.510112	0.230108	-2.21684	0.0266343	0.155197
ENSG00000105229	PIAS4	896.091	0.253456	0.114364	2.21623	0.0266761	0.155286
ENSG00000120798	NR2C1	907.031	-0.208119	0.0939212	-2.21588	0.0266994	0.155371
ENSG00000075391	RASAL2	1417.23	-0.255209	0.115206	-2.21524	0.0267434	0.155575
ENSG00000165175	MID1IP1	3661.18	0.40829	0.184347	2.21479	0.0267748	0.155706
ENSG00000142698	C1orf94	16.7907	-0.414678	0.187306	-2.21391	0.026835	0.155954
ENSG00000181072	CHRM2	102.353	-0.317728	0.14351	-2.21397	0.0268308	0.155954
ENSG00000163116	STPG2	10.3975	-0.408208	0.184411	-2.21358	0.0268577	0.155982
ENSG00000181026	AEN	333.363	0.244143	0.110291	2.21363	0.0268545	0.155982
ENSG00000131095	GFAP	180256	0.422044	0.190679	2.21338	0.0268717	0.156012
ENSG00000247746	USP51	155.576	-0.189175	0.0854844	-2.21298	0.0268993	0.156121
ENSG00000147548	WHSC1L1	1324.76	-0.178184	0.0805296	-2.21265	0.0269218	0.1562
ENSG00000151327	FAM177A1	1335.16	-0.230887	0.104363	-2.21234	0.0269434	0.156244
ENSG00000159692	CTBP1	6043.02	0.128086	0.0578977	2.21228	0.0269471	0.156244
ENSG00000101310	SEC23B	1071.12	-0.20434	0.0923834	-2.21187	0.0269757	0.15627
ENSG00000120800	UTP20	480.071	-0.201797	0.0912388	-2.21175	0.0269841	0.15627
ENSG00000145495	2021-03-06	1753.95	-0.350012	0.158254	-2.21171	0.0269869	0.15627
ENSG00000153044	CENPH	58.6542	-0.276132	0.12485	-2.2117	0.0269873	0.15627
ENSG00000157045	NTAN1	695.155	0.187482	0.084798	2.21092	0.0270414	0.156532
ENSG00000169249	ZRSR2	564.855	0.239099	0.108161	2.21059	0.027064	0.156611
ENSG00000117318	ID3	1067.09	0.386068	0.174684	2.21009	0.0270988	0.156761
ENSG00000239732	TLR9	8.86011	0.452088	0.204574	2.2099	0.0271119	0.156785
ENSG00000105261	OVOL3	3.72982	0.505348	0.228858	2.20812	0.0272356	0.157449
ENSG00000189266	PNRC2	2157.94	0.174794	0.0791723	2.20777	0.0272604	0.157541
ENSG00000185928	PAGR1	1135.62	0.287459	0.130223	2.20743	0.0272838	0.157624
ENSG00000116138	DNAJC16	971.659	-0.0996388	0.0451581	-2.20644	0.0273529	0.15766
ENSG00000130684	ZNF337	173.175	-0.369319	0.16737	-2.2066	0.0273419	0.15766
ENSG00000134440	NARS	4876.63	-0.162665	0.0737215	-2.20648	0.0273503	0.15766
ENSG00000134602	MST4	47.2183	-0.434517	0.196888	-2.20692	0.0273197	0.15766
ENSG00000145391	SETD7	1638.11	-0.164359	0.0744806	-2.20674	0.0273321	0.15766
ENSG00000155096	AZIN1	4417.57	-0.190845	0.0864717	-2.20702	0.0273128	0.15766
ENSG00000179698	KIAA1875	361.249	0.397264	0.180005	2.20696	0.0273167	0.15766
ENSG00000072315	TRPC5	42.162	-0.435158	0.197327	-2.20526	0.027436	0.157683
ENSG00000104879	CKM	5.12892	0.512706	0.232393	2.2062	0.02737	0.157683
ENSG00000140067	FAM181A	219.143	0.32308	0.146483	2.20559	0.0274127	0.157683
ENSG00000140497	SCAMP2	1009.64	0.254374	0.115335	2.20552	0.0274177	0.157683
ENSG00000141867	BRD4	2195.96	0.188191	0.0853224	2.20564	0.0274091	0.157683
ENSG00000153048	CARHSP1	1386.33	0.306659	0.139028	2.20573	0.0274026	0.157683
ENSG00000157617	C2CD2	1377.03	0.239992	0.108817	2.20546	0.0274216	0.157683
ENSG00000174652	ZNF266	707.162	-0.234953	0.106543	-2.20524	0.0274376	0.157683
ENSG00000196584	XRCC2	35.0559	-0.329477	0.14939	-2.20549	0.0274199	0.157683
ENSG00000184611	KCNH7	33.0137	-0.4382	0.19874	-2.20489	0.0274617	0.15777
ENSG00000099797	TECR	3767.03	0.216073	0.0980044	2.20472	0.0274735	0.157787
ENSG00000115129	TP53I3	110.978	0.26444	0.11998	2.20404	0.0275215	0.15801
ENSG00000074356	C17orf85	759.475	-0.273582	0.124164	-2.2034	0.0275666	0.158218
ENSG00000129675	ARHGEF6	1289.65	0.227098	0.103079	2.20314	0.0275847	0.158218
ENSG00000166986	MARS	3445.99	0.141823	0.0643694	2.20327	0.0275761	0.158218
ENSG00000168079	SCARA5	85.895	0.524171	0.237956	2.20281	0.0276082	0.158301
ENSG00000170374	SP7	13.2118	-0.428901	0.194752	-2.2023	0.0276442	0.158456
ENSG00000130734	ATG4D	605.54	0.1852	0.0841129	2.20181	0.0276789	0.158603
ENSG00000105538	RASIP1	419.377	0.264466	0.120169	2.20079	0.0277512	0.158811
ENSG00000141367	CLTC	13048.9	-0.206366	0.0937635	-2.20092	0.0277416	0.158811
ENSG00000153560	UBP1	2368.53	-0.132342	0.0601273	-2.20103	0.0277338	0.158811
ENSG00000172139	SLC9C1	1.40272	0.523402	0.237824	2.20079	0.0277506	0.158811
ENSG00000136628	EPRS	2315.02	-0.143775	0.0653433	-2.20031	0.0277851	0.158885
ENSG00000165832	TRUB1	887.213	-0.285142	0.129586	-2.20041	0.0277779	0.158885
ENSG00000173145	NOC3L	269.519	-0.223525	0.101592	-2.20022	0.0277914	0.158885
ENSG00000176055	MBLAC2	521.614	-0.233693	0.106229	-2.19991	0.0278135	0.15896
ENSG00000165124	SVEP1	291.4	-0.428605	0.194913	-2.19896	0.0278809	0.159294
ENSG00000150048	CLEC1A	58.5946	0.413736	0.18825	2.1978	0.0279634	0.159711
ENSG00000184730	APOBR	62.4152	0.372482	0.169489	2.19768	0.0279721	0.159711
ENSG00000066455	GOLGA5	831.729	-0.125493	0.0571114	-2.19733	0.0279967	0.159799
ENSG00000119431	HDHD3	463.217	0.177546	0.0808266	2.19663	0.0280469	0.159878
ENSG00000180785	OR51E1	4.83132	-0.523784	0.238437	-2.19673	0.0280395	0.159878
ENSG00000185201	IFITM2	1038.34	0.460189	0.209488	2.19673	0.0280398	0.159878
ENSG00000213983	AP1G2	2074.64	0.316559	0.144097	2.19685	0.0280314	0.159878
ENSG00000143194	MAEL	113.236	-0.3399	0.154757	-2.19634	0.0280677	0.159945
ENSG00000145833	DDX46	1226.91	-0.1898	0.0864319	-2.19595	0.0280957	0.160001
ENSG00000145907	G3BP1	2055.98	0.169818	0.0773292	2.19604	0.0280892	0.160001
ENSG00000181396	OGFOD3	494.427	-0.233933	0.106558	-2.19536	0.0281377	0.160147
ENSG00000186871	ERCC6L	5.90952	-0.457039	0.208186	-2.19534	0.0281395	0.160147
ENSG00000112715	VEGFA	1744.51	0.392323	0.178748	2.19484	0.0281754	0.160183
ENSG00000120699	EXOSC8	510.843	-0.245029	0.11164	-2.19481	0.0281774	0.160183
ENSG00000144659	SLC25A38	861.801	0.113984	0.0519334	2.19481	0.0281776	0.160183
ENSG00000255098	RP11-481A20.11	51.0759	-0.32553	0.148323	-2.19474	0.0281823	0.160183
ENSG00000063015	SEZ6	1049.92	-0.360362	0.164267	-2.19376	0.0282524	0.160501
ENSG00000135951	TSGA10	214.312	-0.282399	0.128731	-2.1937	0.0282566	0.160501
ENSG00000169410	PTPN9	1036.8	0.226952	0.103472	2.19336	0.0282816	0.160591
ENSG00000185008	ROBO2	875.69	-0.354087	0.161602	-2.19111	0.0284437	0.16146
ENSG00000166446	CDYL2	84.1011	-0.464682	0.2121	-2.19086	0.028462	0.161511
ENSG00000236609	ZNF853	1491.27	0.201626	0.0920363	2.19072	0.0284717	0.161514
ENSG00000163492	CCDC141	22.2827	-0.424076	0.193597	-2.19051	0.0284873	0.16155
ENSG00000156671	SAMD8	2379.14	-0.141323	0.0645227	-2.19029	0.0285034	0.16159
ENSG00000119669	IRF2BPL	1368.8	0.19524	0.0891544	2.18991	0.0285306	0.16164
ENSG00000181378	CCDC108	77.4914	-0.378212	0.172704	-2.18995	0.0285279	0.16164
ENSG00000267179	ZNF763	3.58739	-0.493473	0.225384	-2.18948	0.0285622	0.161766
ENSG00000165724	ZMYND19	603.787	0.168557	0.077027	2.18828	0.0286489	0.162205
ENSG00000143001	TMEM61	7.95657	-0.499244	0.228158	-2.18815	0.0286589	0.16221
ENSG00000006114	SYNRG	1264.76	-0.145113	0.06634	-2.18741	0.0287125	0.162367
ENSG00000127528	KLF2	526.731	0.418412	0.191295	2.18726	0.0287236	0.162367
ENSG00000132612	VPS4A	3793.09	0.130957	0.0598703	2.18735	0.0287171	0.162367
ENSG00000241106	HLA-DOB	35.0652	-0.466952	0.213461	-2.18753	0.0287039	0.162367
ENSG00000134146	ATPBD4	115.029	-0.286416	0.130958	-2.18708	0.028737	0.16239
ENSG00000155366	RHOC	1829.18	0.275921	0.126171	2.18688	0.0287513	0.162419
ENSG00000090924	PLEKHG2	211.409	0.372957	0.170581	2.1864	0.0287864	0.162565
ENSG00000174469	CNTNAP2	4780.64	-0.276922	0.12668	-2.18599	0.0288164	0.162682
ENSG00000139835	GRTP1	89.904	0.29574	0.135312	2.18562	0.0288437	0.162732
ENSG00000172006	ZNF554	347.918	-0.184776	0.0845383	-2.18571	0.0288368	0.162732
ENSG00000128309	MPST	871.191	0.313694	0.143591	2.18464	0.0289152	0.163058
ENSG00000166886	NAB2	1363.12	0.219968	0.100697	2.18447	0.0289281	0.163058
ENSG00000168286	THAP11	715.575	0.134675	0.061659	2.1842	0.0289478	0.163058
ENSG00000182685	BRICD5	805.325	0.301769	0.138146	2.18442	0.028931	0.163058
ENSG00000198860	TSEN15	891.898	-0.238962	0.109404	-2.18421	0.0289465	0.163058
ENSG00000111412	C12orf49	566.165	-0.301087	0.137872	-2.18381	0.0289761	0.163165
ENSG00000078747	ITCH	1833.62	-0.213887	0.0979645	-2.18331	0.0290126	0.163213
ENSG00000130517	PGPEP1	1281.52	0.192186	0.0880215	2.1834	0.0290061	0.163213
ENSG00000164603	C7orf60	468.922	0.240506	0.110155	2.18334	0.0290106	0.163213
ENSG00000108961	RANGRF	381.8	0.210755	0.0965713	2.18238	0.0290815	0.1635
ENSG00000138468	SENP7	776.345	-0.270708	0.124043	-2.18237	0.0290822	0.1635
ENSG00000154920	EME1	24.4595	-0.394885	0.180963	-2.18213	0.0291001	0.163549
ENSG00000089250	NOS1	411.261	-0.304016	0.139345	-2.18176	0.0291272	0.163621
ENSG00000128487	SPECC1	2617.2	-0.1863	0.0854024	-2.18144	0.029151	0.163621
ENSG00000167941	SOST	3.91677	-0.519519	0.238167	-2.18132	0.0291596	0.163621
ENSG00000179943	FIZ1	907.779	0.209838	0.0961911	2.18147	0.0291488	0.163621
ENSG00000196459	TRAPPC2	882.915	0.151343	0.0693757	2.18149	0.029147	0.163621
ENSG00000143353	LYPLAL1	512.145	-0.25607	0.117425	-2.18071	0.0292051	0.163824
ENSG00000101150	TPD52L2	3213.61	0.153237	0.0702987	2.17979	0.0292728	0.164152
ENSG00000204352	C9orf129	51.6955	-0.388527	0.178253	-2.17964	0.029284	0.164162
ENSG00000172508	CARNS1	6731.41	-0.494484	0.22692	-2.17911	0.0293235	0.164309
ENSG00000183580	FBXL7	833.719	0.280202	0.128612	2.17866	0.029357	0.164309
ENSG00000183773	AIFM3	2852.78	0.289135	0.132705	2.17878	0.0293479	0.164309
ENSG00000243646	IL10RB	327.679	0.240237	0.110266	2.1787	0.0293538	0.164309
ENSG00000259371	RP11-468E2.6	0.779743	0.512561	0.235246	2.17883	0.0293445	0.164309
ENSG00000085185	BCORL1	401.101	0.191072	0.0877083	2.1785	0.029369	0.164324
ENSG00000152518	ZFP36L2	1315.14	0.314612	0.144436	2.1782	0.0293909	0.164354
ENSG00000204711	C9orf135	7.69403	-0.517918	0.237776	-2.17818	0.0293929	0.164354
ENSG00000082213	C5orf22	763.576	-0.187327	0.0860369	-2.17729	0.029459	0.164671
ENSG00000172915	NBEA	2172.17	-0.283476	0.130245	-2.17648	0.0295191	0.164954
ENSG00000137814	HAUS2	466.086	-0.160233	0.0736252	-2.17633	0.0295304	0.164965
ENSG00000229544	NKX1-2	3.20516	-0.5197	0.238818	-2.17614	0.0295451	0.164994
ENSG00000173113	TRMT112	2003.66	0.169237	0.0777869	2.17566	0.029581	0.165143
ENSG00000066777	ARFGEF1	1244.11	-0.142643	0.0655745	-2.17529	0.0296084	0.165243
ENSG00000204568	MRPS18B	1013.32	-0.14107	0.0648603	-2.17499	0.0296312	0.165318
ENSG00000047410	TPR	1559.16	-0.197189	0.0907073	-2.1739	0.0297127	0.165615
ENSG00000175489	LRRC25	40.7586	0.441495	0.20308	2.17399	0.0297058	0.165615
ENSG00000214300	SPDYE3	202.874	-0.25958	0.119398	-2.17407	0.0296998	0.165615
ENSG00000105520	DKFZP761J1410	3087.86	0.148479	0.0683052	2.17375	0.0297237	0.165624
ENSG00000147432	CHRNB3	18.3635	-0.495561	0.227993	-2.17358	0.0297368	0.165644
ENSG00000082898	XPO1	4372.54	0.217843	0.100233	2.17336	0.0297531	0.165683
ENSG00000118298	CA14	307.374	-0.460271	0.211804	-2.1731	0.0297729	0.1657
ENSG00000196388	INCA1	145.676	-0.23879	0.109886	-2.17307	0.0297751	0.1657
ENSG00000100344	PNPLA3	39.0818	-0.453273	0.208633	-2.17259	0.0298114	0.165745
ENSG00000106477	CEP41	480.049	-0.204357	0.0940515	-2.17282	0.0297941	0.165745
ENSG00000169442	CD52	45.2619	0.413994	0.190545	2.17269	0.029804	0.165745
ENSG00000170113	NIPA1	3138.07	-0.210475	0.0968856	-2.17241	0.0298246	0.165766
ENSG00000102034	ELF4	56.213	0.41955	0.193161	2.17202	0.0298541	0.165877
ENSG00000236756	DNAJC9-AS1	20.1955	-0.377738	0.173934	-2.17174	0.0298755	0.165891
ENSG00000269220	LINC00528	8.77967	0.42009	0.193433	2.17176	0.0298741	0.165891
ENSG00000183160	TMEM119	207.613	0.379157	0.174601	2.17156	0.0298885	0.165911
ENSG00000187091	PLCD1	734.31	0.29229	0.134638	2.17093	0.0299365	0.166125
ENSG00000138459	SLC35A5	1359.81	-0.20928	0.0964065	-2.1708	0.0299461	0.166126
ENSG00000142621	FHAD1	59.3105	-0.407685	0.187818	-2.17064	0.0299586	0.166143
ENSG00000023839	ABCC2	26.1343	0.395045	0.182032	2.17019	0.0299922	0.166176
ENSG00000048052	HDAC9	682.949	-0.254887	0.117479	-2.16964	0.030034	0.166176
ENSG00000083937	CHMP2B	1073.61	-0.242612	0.111797	-2.17012	0.0299976	0.166176
ENSG00000102870	ZNF629	341.239	-0.322078	0.148429	-2.16992	0.0300133	0.166176
ENSG00000112293	GPLD1	185.581	-0.405176	0.186755	-2.16956	0.0300402	0.166176
ENSG00000142449	FBN3	50.6481	-0.371712	0.171322	-2.16966	0.0300324	0.166176
ENSG00000160714	UBE2Q1	2629.91	0.124686	0.0574689	2.16962	0.0300356	0.166176
ENSG00000265118	CTD-2370N5.3	4.16535	-0.51554	0.237574	-2.17002	0.0300052	0.166176
ENSG00000074047	GLI2	115.453	0.422077	0.194557	2.16943	0.0300499	0.166177
ENSG00000088812	ATRN	3107.86	-0.148915	0.0686514	-2.16915	0.0300715	0.166192
ENSG00000196363	WDR5	1371.59	0.146887	0.0677153	2.16918	0.0300692	0.166192
ENSG00000100060	MFNG	133.549	0.3355	0.154744	2.16809	0.0301517	0.166372
ENSG00000131951	LRRC9	23.9955	-0.434443	0.200415	-2.16771	0.0301807	0.166372
ENSG00000143384	MCL1	3196.45	0.292431	0.13491	2.1676	0.0301893	0.166372
ENSG00000156127	BATF	10.3038	0.498347	0.229843	2.16821	0.0301429	0.166372
ENSG00000162971	TYW5	331.174	-0.173034	0.079806	-2.16819	0.0301445	0.166372
ENSG00000173726	TOMM20	9515.55	-0.215648	0.0994445	-2.16853	0.0301184	0.166372
ENSG00000180440	SERTM1	530.645	-0.440381	0.203135	-2.16793	0.0301644	0.166372
ENSG00000185909	KLHDC8B	608.33	0.22887	0.105576	2.16782	0.0301724	0.166372
ENSG00000228672	PROB1	93.2419	0.305353	0.140823	2.16835	0.0301323	0.166372
ENSG00000140320	BAHD1	916.924	0.130825	0.0603676	2.16714	0.0302243	0.166473
ENSG00000143340	FAM163A	95.9418	-0.440277	0.203163	-2.16711	0.0302265	0.166473
ENSG00000135437	RDH5	30.1295	0.393531	0.181798	2.16467	0.0304131	0.16739
ENSG00000144406	UNC80	3745.21	-0.326815	0.15099	-2.16448	0.0304278	0.16739
ENSG00000160551	TAOK1	3230.64	-0.174396	0.080578	-2.16431	0.0304406	0.16739
ENSG00000169896	ITGAM	220.176	0.369899	0.170905	2.16435	0.0304374	0.16739
ENSG00000228300	C19orf24	531.663	0.266565	0.123146	2.16463	0.030416	0.16739
ENSG00000072041	SLC6A15	1379.04	-0.243036	0.112323	-2.16372	0.0304861	0.167459
ENSG00000170801	HTRA3	30.1956	0.469345	0.216922	2.16365	0.0304909	0.167459
ENSG00000176953	NFATC2IP	1023.2	-0.19223	0.0888451	-2.16365	0.0304913	0.167459
ENSG00000181449	SOX2	2777.64	0.282578	0.13058	2.16402	0.0304628	0.167459
ENSG00000170899	GSTA4	1743.21	-0.175418	0.081085	-2.16339	0.0305113	0.167517
ENSG00000188916	FAM196A	99.015	-0.318621	0.14729	-2.16323	0.0305237	0.167532
ENSG00000104231	ZFAND1	872.229	-0.172617	0.079816	-2.16268	0.0305657	0.167606
ENSG00000131711	MAP1B	33219.4	-0.245841	0.113668	-2.1628	0.0305564	0.167606
ENSG00000180287	PLD5	138.664	-0.302903	0.140044	-2.16292	0.0305476	0.167606
ENSG00000174206	C12orf66	219.875	-0.203143	0.0939489	-2.16227	0.0305975	0.167728
ENSG00000143320	CRABP2	240.61	0.381493	0.176447	2.16208	0.0306122	0.167756
ENSG00000166450	PRTG	61.9595	-0.331136	0.153166	-2.16194	0.0306224	0.16776
ENSG00000138750	NUP54	648.798	-0.223736	0.103511	-2.16147	0.0306593	0.16791
ENSG00000140740	UQCRC2	4842.76	-0.155961	0.0721604	-2.16132	0.030671	0.167922
ENSG00000179715	PCED1B	72.4051	-0.284222	0.131512	-2.16118	0.0306811	0.167925
ENSG00000122970	IFT81	411.923	-0.229265	0.10611	-2.16063	0.0307237	0.168105
ENSG00000203663	OR2L2	4.44643	-0.516191	0.238935	-2.16038	0.0307433	0.16816
ENSG00000169885	CALML6	59.184	0.361886	0.167537	2.16004	0.0307698	0.168253
ENSG00000110717	NDUFS8	1921.46	0.191524	0.0887101	2.15899	0.0308509	0.168644
ENSG00000147113	CXorf36	537.553	0.342706	0.158763	2.15861	0.0308805	0.168754
ENSG00000136868	SLC31A1	521.973	-0.170669	0.079102	-2.15758	0.0309605	0.169138
ENSG00000155975	VPS37A	1208.93	-0.166737	0.0772939	-2.15718	0.0309918	0.169256
ENSG00000197748	WDR96	170.665	-0.405721	0.188192	-2.1559	0.0310917	0.169749
ENSG00000144460	NYAP2	32.0461	-0.469677	0.2179	-2.15547	0.0311252	0.169879
ENSG00000121417	ZNF211	529.925	-0.171446	0.079585	-2.15424	0.0312211	0.17035
ENSG00000103226	NOMO3	133.232	-0.449969	0.208904	-2.15395	0.0312438	0.170421
ENSG00000130165	ELOF1	1248.63	0.193819	0.0899985	2.15358	0.0312733	0.170529
ENSG00000143155	TIPRL	675.092	-0.21375	0.0992762	-2.15309	0.0313118	0.170633
ENSG00000184682	C11orf89	3.1951	0.504687	0.234389	2.1532	0.0313031	0.170633
ENSG00000082258	CCNT2	1623.8	-0.186151	0.0864731	-2.15271	0.0313418	0.170743
ENSG00000257335	MGAM	20.1361	0.446204	0.207302	2.15244	0.0313628	0.170805
ENSG00000080345	RIF1	816.72	-0.262513	0.121974	-2.15221	0.0313807	0.170849
ENSG00000105072	C19orf44	245.769	0.17519	0.0814092	2.15196	0.0314002	0.17085
ENSG00000188554	NBR1	3816.62	-0.142254	0.0661015	-2.15206	0.031393	0.17085
ENSG00000108506	INTS2	490.064	-0.19806	0.0920489	-2.15168	0.0314222	0.170917
ENSG00000048392	RRM2B	1146	-0.190254	0.0884819	-2.1502	0.0315396	0.171322
ENSG00000086232	EIF2AK1	3166.09	-0.109368	0.0508581	-2.15045	0.0315195	0.171322
ENSG00000143179	UCK2	687.027	-0.178084	0.0828249	-2.15012	0.0315454	0.171322
ENSG00000175707	C1orf172	28.4828	0.45708	0.212577	2.15019	0.0315401	0.171322
ENSG00000180098	TRNAU1AP	482.45	0.190739	0.0886949	2.1505	0.0315153	0.171322
ENSG00000162595	DIRAS3	168.04	-0.374159	0.174028	-2.15	0.0315556	0.171324
ENSG00000100583	SAMD15	41.0046	-0.368113	0.171254	-2.14951	0.0315939	0.171479
ENSG00000184432	COPB2	1764.69	-0.129699	0.0603446	-2.14931	0.03161	0.171514
ENSG00000162688	AGL	885.048	-0.243797	0.113438	-2.14916	0.0316219	0.171525
ENSG00000101000	PROCR	67.304	-0.39561	0.184124	-2.14861	0.0316651	0.171653
ENSG00000137094	DNAJB5	718.282	-0.252943	0.117723	-2.14863	0.0316638	0.171653
ENSG00000137880	GCHFR	312.056	0.220314	0.102549	2.14837	0.0316847	0.171707
ENSG00000197915	HRNR	10.53	-0.493862	0.229944	-2.14774	0.031734	0.171921
ENSG00000113712	CSNK1A1	1097.62	-0.252743	0.117707	-2.14723	0.0317748	0.172036
ENSG00000188686	SCXA	19.8426	0.419795	0.195498	2.14731	0.0317685	0.172036
ENSG00000081148	IMPG2	3.6682	-0.500764	0.233287	-2.14656	0.0318282	0.172113
ENSG00000135248	FAM71F1	13.5496	-0.382287	0.17808	-2.14672	0.0318157	0.172113
ENSG00000135541	AHI1	1953.41	-0.238395	0.111053	-2.14668	0.0318189	0.172113
ENSG00000163781	TOPBP1	787.101	-0.164355	0.0765641	-2.14663	0.0318227	0.172113
ENSG00000156509	FBXO43	7.03746	-0.457457	0.213129	-2.14639	0.0318422	0.172136
ENSG00000174963	ZIC4	402.335	-0.499574	0.232767	-2.14624	0.0318538	0.172146
ENSG00000024422	EHD2	903.149	0.279049	0.130084	2.14514	0.0319416	0.172514
ENSG00000181163	NPM1	4683.04	-0.13834	0.0644866	-2.14525	0.0319327	0.172514
ENSG00000107937	GTPBP4	828.301	-0.125167	0.0583631	-2.14462	0.0319832	0.172527
ENSG00000167011	NAT16	56.1381	-0.417377	0.194594	-2.14486	0.0319639	0.172527
ENSG00000182508	LHFPL1	16.7669	-0.415958	0.193952	-2.14464	0.0319815	0.172527
ENSG00000185432	METTL7A	4723.49	0.296325	0.138153	2.1449	0.0319605	0.172527
ENSG00000213694	S1PR3	340.898	0.385489	0.179779	2.14423	0.0320142	0.172641
ENSG00000204287	HLA-DRA	1412.91	0.407862	0.19024	2.14393	0.0320383	0.172718
ENSG00000176842	IRX5	2.62829	-0.481282	0.224521	-2.1436	0.0320653	0.172811
ENSG00000023902	PLEKHO1	1879.01	0.22627	0.105607	2.14258	0.0321472	0.173199
ENSG00000143839	REN	1.51366	-0.50963	0.237883	-2.14235	0.0321651	0.173242
ENSG00000188039	NWD1	887.73	0.395945	0.184862	2.14185	0.0322058	0.173408
ENSG00000130638	ATXN10	3817.92	-0.170954	0.0798262	-2.14158	0.0322273	0.173471
ENSG00000152223	EPG5	1034.9	-0.148798	0.0694944	-2.14115	0.0322616	0.173602
ENSG00000107669	ATE1	1063.72	-0.16408	0.0766508	-2.14062	0.032305	0.173765
ENSG00000150753	CCT5	2736.75	0.16861	0.0787702	2.14054	0.0323115	0.173765
ENSG00000173511	VEGFB	2238.78	0.213177	0.0996061	2.1402	0.0323387	0.173858
ENSG00000255872	RP11-613M10.9	1.7245	-0.504351	0.235696	-2.13984	0.0323681	0.173962
ENSG00000100490	CDKL1	379.057	-0.165238	0.0772268	-2.13965	0.0323831	0.173966
ENSG00000112697	TMEM30A	7396.53	-0.176376	0.0824395	-2.13946	0.0323984	0.173966
ENSG00000268657	AL133373.1	2.22663	-0.510971	0.238823	-2.13954	0.0323919	0.173966
ENSG00000269657	AC079210.1	14.3666	0.457435	0.213897	2.13858	0.03247	0.174297
ENSG00000131127	ZNF141	326.948	0.211956	0.0991351	2.13805	0.0325127	0.17442
ENSG00000161328	LRRC56	198.423	0.249975	0.116917	2.13805	0.0325123	0.17442
ENSG00000158869	FCER1G	228.862	0.407632	0.190668	2.13792	0.0325235	0.174424
ENSG00000196526	AFAP1	883.202	-0.218329	0.102133	-2.13769	0.0325416	0.174468
ENSG00000233822	HIST1H2BN	4.95744	-0.476619	0.222986	-2.13744	0.0325624	0.174526
ENSG00000067064	IDI1	3273.92	-0.240086	0.112366	-2.13663	0.0326278	0.174558
ENSG00000108786	HSD17B1	256.34	0.335643	0.157085	2.1367	0.0326224	0.174558
ENSG00000124449	IRGC	5.12065	0.485537	0.227234	2.13673	0.03262	0.174558
ENSG00000182400	TRAPPC6B	2110.22	-0.221075	0.103444	-2.13715	0.032586	0.174558
ENSG00000186141	POLR3C	363.768	-0.218613	0.1023	-2.13699	0.0325991	0.174558
ENSG00000257545	RP11-144F15.1	7.67364	-0.392602	0.183731	-2.13683	0.0326117	0.174558
ENSG00000174442	ZWILCH	226.641	-0.253232	0.118541	-2.13623	0.0326604	0.174679
ENSG00000004766	CCDC132	1204.42	-0.181927	0.0851712	-2.13602	0.032678	0.174714
ENSG00000087191	PSMC5	4614.35	0.149882	0.070185	2.13552	0.0327186	0.174714
ENSG00000102780	DGKH	35.3153	-0.359953	0.168539	-2.13573	0.0327012	0.174714
ENSG00000134453	RBM17	2578.32	0.159845	0.0748503	2.13554	0.0327172	0.174714
ENSG00000159335	PTMS	5085.2	0.295817	0.138524	2.13549	0.0327209	0.174714
ENSG00000196588	MKL1	1830.01	0.214594	0.100493	2.13542	0.0327266	0.174714
ENSG00000184840	TMED9	1469.61	0.136375	0.0638692	2.13522	0.0327432	0.174749
ENSG00000117983	MUC5B	21.7646	-0.452271	0.211934	-2.13402	0.0328414	0.175016
ENSG00000128989	ARPP19	13578.9	-0.248984	0.116665	-2.13418	0.032828	0.175016
ENSG00000131435	PDLIM4	320.289	0.356117	0.1669	2.13372	0.0328658	0.175016
ENSG00000132622	HSPA12B	287.276	0.28194	0.132148	2.13352	0.032882	0.175016
ENSG00000134986	NREP	3479.48	-0.315845	0.148027	-2.13369	0.0328679	0.175016
ENSG00000138311	ZNF365	4713.39	-0.237119	0.111097	-2.13434	0.0328152	0.175016
ENSG00000149476	DAK	617.881	-0.203599	0.0954154	-2.13381	0.032858	0.175016
ENSG00000164180	TMEM161B	450.379	-0.220545	0.103377	-2.1334	0.0328918	0.175016
ENSG00000182500	ORAI1	160.561	0.262684	0.12313	2.13339	0.0328926	0.175016
ENSG00000242419	PCDHGC4	168.53	-0.458235	0.214696	-2.13435	0.0328143	0.175016
ENSG00000156973	PDE6D	639.39	-0.109092	0.0511455	-2.13297	0.0329273	0.175094
ENSG00000157404	KIT	804.052	-0.355359	0.166603	-2.13297	0.0329272	0.175094
ENSG00000152422	XRCC4	106.517	-0.24667	0.115666	-2.1326	0.0329576	0.17516
ENSG00000187595	ZNF385C	97.6771	-0.369414	0.173225	-2.13257	0.0329596	0.17516
ENSG00000120217	CD274	78.3079	0.247488	0.116086	2.13194	0.0330114	0.175164
ENSG00000122545	2021-09-07	14160.7	-0.210955	0.0989368	-2.13222	0.0329885	0.175164
ENSG00000129480	DTD2	334.935	-0.219626	0.103021	-2.13186	0.0330182	0.175164
ENSG00000137434	C6orf52	27.1038	-0.312939	0.146775	-2.13211	0.032998	0.175164
ENSG00000156011	PSD3	9085.48	-0.247632	0.116159	-2.13184	0.0330201	0.175164
ENSG00000198742	SMURF1	1148.47	-0.168252	0.0789141	-2.13209	0.032999	0.175164
ENSG00000145284	SCD5	13878.2	-0.16106	0.0755773	-2.13107	0.0330834	0.175438
ENSG00000164694	FNDC1	9.31437	-0.505061	0.237017	-2.13091	0.0330969	0.175438
ENSG00000213024	NUP62	1014.05	0.13462	0.0631768	2.13085	0.0331017	0.175438
ENSG00000128645	HOXD1	65.4283	-0.487357	0.228737	-2.13065	0.0331183	0.175473
ENSG00000163071	SPATA18	86.9339	-0.410824	0.19285	-2.13027	0.033149	0.175583
ENSG00000105364	MRPL4	1151.24	0.156575	0.0735219	2.12963	0.0332019	0.175757
ENSG00000165359	DDX26B	607.913	-0.259583	0.121886	-2.12973	0.0331941	0.175757
ENSG00000143486	EIF2D	686.639	-0.151044	0.0709327	-2.1294	0.0332212	0.175806
ENSG00000172724	CCL19	28.9966	-0.489282	0.229831	-2.12888	0.0332642	0.175981
ENSG00000106341	PPP1R17	36.5908	-0.484484	0.227594	-2.12872	0.033277	0.175988
ENSG00000140691	ARMC5	750.999	0.193123	0.0907268	2.12862	0.0332855	0.175988
ENSG00000186376	ZNF75D	337.681	-0.149198	0.0701046	-2.12822	0.0333186	0.176057
ENSG00000224420	ADM5	52.6042	0.340917	0.16018	2.12834	0.0333089	0.176057
ENSG00000183010	PYCR1	243.851	0.261682	0.12301	2.12733	0.0333925	0.176394
ENSG00000079112	CDH17	5.16323	-0.464095	0.218283	-2.12612	0.0334933	0.176661
ENSG00000103995	CEP152	113.305	0.268118	0.126088	2.12643	0.0334671	0.176661
ENSG00000149115	TNKS1BP1	1725.14	0.201603	0.0948191	2.12619	0.0334875	0.176661
ENSG00000171004	HS6ST2	385.165	-0.35299	0.166	-2.12644	0.0334665	0.176661
ENSG00000226124	AC073043.2	38.4479	-0.375617	0.176658	-2.12623	0.0334839	0.176661
ENSG00000169169	CPT1C	2311.18	0.20359	0.0957626	2.12599	0.0335041	0.176665
ENSG00000151651	ADAM8	167.719	0.272935	0.128412	2.12545	0.0335488	0.176848
ENSG00000227051	C14orf132	6730.24	-0.256544	0.12071	-2.1253	0.0335618	0.176863
ENSG00000102755	FLT1	1438.45	0.3594	0.169218	2.12389	0.0336797	0.177431
ENSG00000107281	NPDC1	7210.68	0.208293	0.0980897	2.12349	0.0337124	0.177456
ENSG00000167377	ZNF23	59.8179	-0.347974	0.163856	-2.12365	0.0336993	0.177456
ENSG00000185504	C17orf70	825.472	-0.280717	0.132197	-2.12347	0.0337146	0.177456
ENSG00000173705	SUSD5	612.489	-0.317986	0.149762	-2.12328	0.0337307	0.177488
ENSG00000034693	PEX3	383.941	-0.227532	0.107182	-2.12286	0.0337652	0.177616
ENSG00000068028	RASSF1	562.875	0.178397	0.0840832	2.12168	0.0338649	0.177662
ENSG00000070814	TCOF1	1546.12	0.178284	0.0840296	2.12168	0.033865	0.177662
ENSG00000087303	NID2	154.005	-0.294364	0.138739	-2.12171	0.0338625	0.177662
ENSG00000105672	ETV2	12.003	0.392716	0.185093	2.12172	0.0338615	0.177662
ENSG00000119403	PHF19	999.758	0.321414	0.151483	2.12179	0.0338555	0.177662
ENSG00000136167	LCP1	360.415	0.398018	0.187565	2.12203	0.0338353	0.177662
ENSG00000141448	GATA6	4.81444	-0.503373	0.237233	-2.12186	0.0338499	0.177662
ENSG00000155970	MICU3	1934.55	-0.304488	0.143479	-2.12217	0.0338235	0.177662
ENSG00000158201	ABHD3	407.893	0.276202	0.130143	2.12229	0.0338135	0.177662
ENSG00000090061	CCNK	754.597	0.13221	0.0623412	2.12075	0.0339428	0.177954
ENSG00000116017	ARID3A	211.191	0.242309	0.114261	2.12065	0.033951	0.177954
ENSG00000172116	CD8B	24.6314	-0.314732	0.148404	-2.12078	0.0339404	0.177954
ENSG00000108602	ALDH3A1	21.2542	-0.465307	0.219466	-2.12018	0.0339907	0.178004
ENSG00000110768	GTF2H1	1030.92	-0.181908	0.0857984	-2.12018	0.0339909	0.178004
ENSG00000164506	STXBP5	655.97	-0.302816	0.142818	-2.12029	0.0339817	0.178004
ENSG00000133488	SEC14L4	10.0664	0.465926	0.219805	2.11972	0.0340294	0.178086
ENSG00000137960	GIPC2	28.9157	-0.325454	0.153526	-2.11986	0.0340177	0.178086
ENSG00000183011	LSMD1	1117.3	0.212472	0.10024	2.11963	0.0340369	0.178086
ENSG00000090382	LYZ	35.2041	0.480278	0.226621	2.1193	0.0340647	0.178126
ENSG00000109576	AADAT	472.375	-0.218128	0.102923	-2.11933	0.0340625	0.178126
ENSG00000163806	SPDYA	60.1402	0.260762	0.123049	2.11917	0.0340759	0.178131
ENSG00000126500	FLRT1	319.692	-0.309878	0.146258	-2.11871	0.0341152	0.178283
ENSG00000183023	SLC8A1	577.598	-0.254333	0.120069	-2.11823	0.0341557	0.178442
ENSG00000182578	CSF1R	1112.58	0.383705	0.181266	2.11681	0.0342762	0.178965
ENSG00000262484	CTC-360G5.1	88.3319	0.300617	0.142007	2.11692	0.0342668	0.178965
ENSG00000162769	FLVCR1	407.827	-0.214814	0.101516	-2.11606	0.0343396	0.179243
ENSG00000100813	ACIN1	3928.99	0.186562	0.0881856	2.11556	0.0343824	0.17936
ENSG00000108852	MPP2	2173.39	-0.201271	0.0951379	-2.11557	0.0343813	0.17936
ENSG00000115232	ITGA4	48.5437	-0.445735	0.210724	-2.11526	0.034408	0.179428
ENSG00000119285	HEATR1	359.429	-0.22425	0.106024	-2.11508	0.0344232	0.179428
ENSG00000142327	RNPEPL1	1262.08	0.233484	0.110392	2.11504	0.0344262	0.179428
ENSG00000134545	KLRC1	8.81921	-0.503341	0.238005	-2.11483	0.0344442	0.179469
ENSG00000185437	SH3BGR	499.033	0.292589	0.138362	2.11466	0.0344586	0.179491
ENSG00000183527	PSMG1	488.472	-0.215837	0.102083	-2.11432	0.0344881	0.179572
ENSG00000189337	KAZN	2089.12	-0.254495	0.120372	-2.11424	0.0344945	0.179572
ENSG00000181896	ZNF101	224.363	-0.128395	0.0607344	-2.11404	0.0345121	0.17961
ENSG00000130479	MAP1S	2445.61	0.222819	0.105437	2.1133	0.0345752	0.179885
ENSG00000184811	TUSC5	33.9067	0.467637	0.221342	2.11274	0.0346232	0.180082
ENSG00000183260	ABHD16B	123.127	-0.260557	0.123369	-2.11202	0.0346851	0.18035
ENSG00000168828	OR13J1	14.789	0.406295	0.192398	2.11174	0.0347084	0.180388
ENSG00000244045	TMEM199	372.908	-0.107658	0.0509817	-2.11169	0.0347129	0.180388
ENSG00000112592	TBP	429.534	-0.143408	0.0679347	-2.11097	0.0347747	0.180517
ENSG00000120333	MRPS14	846.045	-0.110838	0.0525086	-2.11086	0.0347844	0.180517
ENSG00000123144	C19orf43	2712.23	0.173964	0.0824251	2.11057	0.0348096	0.180517
ENSG00000147650	LRP12	623.049	-0.21339	0.101095	-2.11079	0.0347906	0.180517
ENSG00000171817	ZNF540	1010.1	-0.170439	0.0807463	-2.1108	0.0347897	0.180517
ENSG00000182010	RTKN2	122.011	-0.353887	0.167665	-2.11068	0.0348001	0.180517
ENSG00000185792	NLRP9	13.0254	-0.383393	0.181614	-2.11103	0.0347697	0.180517
ENSG00000064933	PMS1	543.433	-0.187957	0.0891105	-2.10926	0.0349224	0.180995
ENSG00000132518	GUCY2D	18.7451	0.356389	0.168959	2.10932	0.0349171	0.180995
ENSG00000124491	F13A1	195.555	0.461018	0.218627	2.1087	0.0349709	0.181193
ENSG00000171611	PTCRA	1.27302	0.504415	0.239224	2.10855	0.0349837	0.181206
ENSG00000135801	TAF5L	471.384	-0.112453	0.0533382	-2.10831	0.0350042	0.181259
ENSG00000105732	ZNF574	415.593	0.200148	0.0949675	2.10754	0.0350707	0.18152
ENSG00000150768	DLAT	1175.76	-0.1914	0.0908191	-2.10749	0.0350754	0.18152
ENSG00000165632	TAF3	506.761	0.1727	0.0819508	2.10736	0.0350867	0.181525
ENSG00000126214	KLC1	5891.55	0.157306	0.0746513	2.10721	0.0350993	0.181538
ENSG00000159905	ZNF221	25.6627	-0.415638	0.197318	-2.10643	0.0351667	0.18183
ENSG00000167608	TMC4	64.3704	0.249719	0.118561	2.10625	0.0351824	0.18183
ENSG00000197302	ZNF720	484.83	-0.198918	0.0944439	-2.1062	0.0351869	0.18183
ENSG00000007376	RPUSD1	783.577	0.218749	0.103892	2.10555	0.0352433	0.18205
ENSG00000257743	RP11-1220K2.2	4.74594	0.484478	0.230104	2.10547	0.0352502	0.18205
ENSG00000169248	CXCL11	28.9927	0.502654	0.238788	2.10503	0.035289	0.182144
ENSG00000172817	CYP7B1	50.4654	-0.408405	0.194008	-2.10509	0.0352831	0.182144
ENSG00000099219	ERMP1	1204.97	-0.232348	0.110418	-2.10426	0.0353559	0.182382
ENSG00000154822	PLCL2	708.771	-0.2823	0.134155	-2.10428	0.0353544	0.182382
ENSG00000140025	EFCAB11	182.244	-0.196014	0.093217	-2.10278	0.0354853	0.182989
ENSG00000197530	MIB2	3013.32	0.187818	0.0893234	2.10267	0.0354945	0.182989
ENSG00000109625	CPZ	6.80157	0.501875	0.238781	2.10182	0.0355691	0.183266
ENSG00000223609	HBD	2.71825	-0.485883	0.231161	-2.10193	0.0355598	0.183266
ENSG00000135048	TMEM2	1016.79	0.235739	0.112207	2.10094	0.0356463	0.183364
ENSG00000172264	MACROD2	518.923	-0.288246	0.137179	-2.10125	0.0356195	0.183364
ENSG00000197888	UGT2B17	1.96022	0.42703	0.203231	2.1012	0.0356233	0.183364
ENSG00000198718	FAM179B	1330.83	-0.200732	0.0955382	-2.10107	0.035635	0.183364
ENSG00000214013	GANC	337.039	-0.217726	0.103635	-2.10089	0.0356507	0.183364
ENSG00000260916	CCPG1	986.372	-0.180005	0.0856714	-2.10111	0.0356316	0.183364
ENSG00000037474	NSUN2	1252.39	-0.215399	0.102596	-2.09949	0.0357739	0.183783
ENSG00000063245	EPN1	5765.6	0.202675	0.096534	2.09952	0.0357712	0.183783
ENSG00000087087	SRRT	2519.59	0.195191	0.0929592	2.09975	0.0357508	0.183783
ENSG00000242616	GNG10	217.379	-0.181049	0.0862312	-2.09957	0.0357666	0.183783
ENSG00000053900	ANAPC4	1099.44	-0.167813	0.0799654	-2.09857	0.035855	0.184146
ENSG00000146038	DCDC2	77.6689	-0.404705	0.192864	-2.0984	0.0358702	0.18417
ENSG00000123374	CDK2	154.218	0.384434	0.183365	2.09655	0.0360331	0.184952
ENSG00000006194	ZNF263	941.86	0.0980408	0.0467852	2.09555	0.0361217	0.185015
ENSG00000079335	CDC14A	213.596	0.34681	0.165459	2.09605	0.0360776	0.185015
ENSG00000114013	CD86	84.8228	0.414523	0.197742	2.09628	0.0360576	0.185015
ENSG00000114115	RBP1	501.473	-0.267998	0.127894	-2.09547	0.0361296	0.185015
ENSG00000142192	APP	43977.8	-0.174599	0.0833128	-2.09571	0.0361083	0.185015
ENSG00000165288	BRWD3	351.447	-0.261176	0.124619	-2.0958	0.0360997	0.185015
ENSG00000197430	OPALIN	4208	-0.44573	0.212701	-2.09557	0.0361203	0.185015
ENSG00000254986	DPP3	495.433	0.207584	0.0990485	2.09578	0.0361018	0.185015
ENSG00000009780	FAM76A	502.238	-0.198488	0.0947847	-2.0941	0.0362513	0.185083
ENSG00000015171	ZMYND11	4199.03	-0.122843	0.0586499	-2.09452	0.0362139	0.185083
ENSG00000111605	CPSF6	2333.77	-0.211475	0.100975	-2.09433	0.0362308	0.185083
ENSG00000125122	LRRC29	126.527	-0.247983	0.118426	-2.094	0.0362601	0.185083
ENSG00000126368	NR1D1	2358.33	0.298788	0.142654	2.0945	0.0362159	0.185083
ENSG00000147180	ZNF711	959.725	-0.224035	0.10695	-2.09476	0.0361925	0.185083
ENSG00000149295	DRD2	76.4562	-0.401571	0.191763	-2.0941	0.0362511	0.185083
ENSG00000152661	GJA1	12378.7	0.366069	0.174821	2.09396	0.0362632	0.185083
ENSG00000161647	MPP3	244.582	-0.403693	0.192795	-2.0939	0.0362692	0.185083
ENSG00000164597	COG5	692.882	-0.166335	0.0794054	-2.09475	0.0361929	0.185083
ENSG00000185900	SGK196	27.1486	-0.363767	0.173704	-2.09418	0.0362442	0.185083
ENSG00000268182	SMIM17	175.974	-0.375711	0.179424	-2.09398	0.0362618	0.185083
ENSG00000124406	ATP8A1	6745.07	-0.28132	0.134371	-2.09361	0.0362944	0.185158
ENSG00000117569	PTBP2	1598.18	-0.202296	0.0966413	-2.09326	0.0363257	0.185264
ENSG00000029363	BCLAF1	3964.2	-0.173815	0.0830494	-2.09291	0.036357	0.18537
ENSG00000028528	SNX1	2785.26	-0.196207	0.0937563	-2.09273	0.0363729	0.185397
ENSG00000126861	OMG	3042.43	-0.235447	0.112522	-2.09246	0.0363975	0.185469
ENSG00000159714	ZDHHC1	317.164	0.211549	0.101129	2.09188	0.0364494	0.18568
ENSG00000121274	PAPD5	763.919	0.232608	0.111225	2.09132	0.0364993	0.185772
ENSG00000170266	GLB1	557.671	0.129591	0.0619633	2.09142	0.0364903	0.185772
ENSG00000242028	HYPK	190.61	0.262155	0.125347	2.09144	0.0364884	0.185772
ENSG00000213462	ERV3-1	218.27	-0.320244	0.15315	-2.09104	0.0365245	0.185847
ENSG00000145901	TNIP1	1510.63	0.15173	0.072584	2.09041	0.0365812	0.186081
ENSG00000187605	TET3	783.232	-0.250611	0.11993	-2.08963	0.0366507	0.186233
ENSG00000197360	ZNF98	37.7153	-0.384147	0.183837	-2.0896	0.0366534	0.186233
ENSG00000197647	ZNF433	105.414	-0.19877	0.0951161	-2.08977	0.0366387	0.186233
ENSG00000198876	DCAF12	612.029	0.127731	0.0611199	2.08984	0.0366319	0.186233
ENSG00000029559	IBSP	2.07202	-0.495025	0.236967	-2.089	0.0367073	0.186453
ENSG00000174306	ZHX3	3258.19	0.16384	0.0784499	2.08847	0.0367555	0.18659
ENSG00000243452	NBPF15	234.429	-0.282295	0.135162	-2.08857	0.036746	0.18659
ENSG00000065183	WDR3	405.141	-0.160719	0.0769617	-2.0883	0.036771	0.186615
ENSG00000242574	HLA-DMB	273.216	0.395333	0.189344	2.08791	0.0368062	0.18674
ENSG00000130811	EIF3G	2001.13	0.182335	0.0873438	2.08755	0.0368382	0.186838
ENSG00000165895	ARHGAP42	149.857	0.338231	0.16203	2.08746	0.0368468	0.186838
ENSG00000011243	AKAP8L	2247.86	0.176938	0.0847992	2.08655	0.0369284	0.187036
ENSG00000064545	TMEM161A	602.288	0.186963	0.08959	2.08688	0.0368993	0.187036
ENSG00000068697	LAPTM4A	2582.78	0.18437	0.0883589	2.08661	0.0369237	0.187036
ENSG00000136448	NMT1	4363.01	0.148967	0.0713869	2.08676	0.0369098	0.187036
ENSG00000133742	CA1	4.24136	-0.498278	0.238876	-2.08593	0.036985	0.187268
ENSG00000110375	UPK2	12.2259	-0.337651	0.1619	-2.08555	0.037019	0.187279
ENSG00000113441	LNPEP	1068.07	-0.238714	0.114458	-2.08561	0.037014	0.187279
ENSG00000140694	PARN	848.264	-0.147369	0.0706595	-2.08562	0.0370127	0.187279
ENSG00000004700	RECQL	320.047	-0.192966	0.0925748	-2.08443	0.037121	0.187286
ENSG00000068654	POLR1A	1113.6	-0.18428	0.0883756	-2.08519	0.0370521	0.187286
ENSG00000102409	BEX4	6746.1	-0.155582	0.0746517	-2.08411	0.0371503	0.187286
ENSG00000150394	CDH8	1202.09	-0.320788	0.153899	-2.08441	0.0371232	0.187286
ENSG00000152377	SPOCK1	9484.75	-0.210197	0.100857	-2.0841	0.037151	0.187286
ENSG00000155368	DBI	3309.82	0.233349	0.111948	2.08445	0.0371192	0.187286
ENSG00000164171	ITGA2	390.952	-0.40771	0.195563	-2.08481	0.0370869	0.187286
ENSG00000169252	ADRB2	74.4388	0.290242	0.139219	2.08479	0.0370883	0.187286
ENSG00000170525	PFKFB3	4229.99	0.209773	0.100618	2.08485	0.037083	0.187286
ENSG00000185885	IFITM1	805.313	0.41074	0.197025	2.08471	0.0370952	0.187286
ENSG00000196967	ZNF585A	406.274	-0.188977	0.0906672	-2.08429	0.0371335	0.187286
ENSG00000241852	C8orf58	176.963	0.262501	0.125956	2.08406	0.0371543	0.187286
ENSG00000268179	AL645608.1	1.92091	0.473637	0.227272	2.08401	0.037159	0.187286
ENSG00000143382	ADAMTSL4	108.992	0.399485	0.191727	2.08361	0.0371953	0.187416
ENSG00000058453	CROCC	1602.02	0.247697	0.118927	2.08277	0.0372726	0.187483
ENSG00000089916	GPATCH2L	1204.44	-0.183118	0.0879035	-2.08317	0.0372357	0.187483
ENSG00000112039	FANCE	122.798	0.229606	0.110238	2.08282	0.0372675	0.187483
ENSG00000120738	EGR1	1796.35	-0.464207	0.222879	-2.08277	0.0372718	0.187483
ENSG00000185155	MIXL1	4.21331	-0.498326	0.239244	-2.08292	0.0372585	0.187483
ENSG00000187837	HIST1H1C	274.26	0.36688	0.176143	2.08285	0.0372647	0.187483
ENSG00000100714	MTHFD1	1309.39	-0.146791	0.0705072	-2.08193	0.0373492	0.187761
ENSG00000205233	AC105052.1	7.51448	0.447222	0.214812	2.08192	0.0373493	0.187761
ENSG00000167779	IGFBP6	433.721	0.356947	0.171488	2.08147	0.0373912	0.187918
ENSG00000183729	NPBWR1	8.15542	-0.493024	0.236917	-2.081	0.0374339	0.188079
ENSG00000125551	PLGLB2	6.43521	-0.442021	0.212449	-2.0806	0.0374708	0.188211
ENSG00000136152	COG3	826.12	-0.155725	0.074851	-2.08046	0.037483	0.188218
ENSG00000005469	CROT	358.536	-0.167481	0.0805064	-2.08034	0.0374942	0.18822
ENSG00000047457	CP	489.928	0.487679	0.234509	2.07957	0.0375648	0.188521
ENSG00000186603	HPDL	39.9102	-0.349291	0.167979	-2.07937	0.0375833	0.18856
ENSG00000009709	PAX7	116.634	-0.408283	0.1964	-2.07884	0.0376321	0.18859
ENSG00000126226	PCID2	1090.78	0.138412	0.0665803	2.07888	0.0376285	0.18859
ENSG00000145685	LHFPL2	596.662	0.253607	0.121977	2.07913	0.0376052	0.18859
ENSG00000166377	ATP9B	678.02	-0.201449	0.0968951	-2.07904	0.0376137	0.18859
ENSG00000198700	IPO9	2513.22	-0.123173	0.0592759	-2.07795	0.0377137	0.188945
ENSG00000113456	RAD1	705.264	-0.177951	0.0856607	-2.0774	0.0377646	0.189052
ENSG00000119559	C19orf25	1073.74	0.16127	0.07764	2.07715	0.037788	0.189052
ENSG00000150995	ITPR1	5712.38	-0.316682	0.152442	-2.07738	0.0377661	0.189052
ENSG00000197414	GOLGA6L1	4.8115	0.49072	0.23624	2.07721	0.0377819	0.189052
ENSG00000204713	TRIM27	1361.76	0.0969626	0.0466809	2.07714	0.037789	0.189052
ENSG00000196812	ZSCAN16	97.0879	-0.267715	0.128897	-2.07696	0.0378048	0.189078
ENSG00000105383	CD33	59.6249	0.376963	0.18153	2.07658	0.0378402	0.189116
ENSG00000108349	CASC3	4312.41	0.214154	0.103131	2.07653	0.0378447	0.189116
ENSG00000162735	PEX19	2098.41	-0.118044	0.0568423	-2.07669	0.03783	0.189116
ENSG00000082701	GSK3B	2727.27	-0.179921	0.086653	-2.07633	0.037863	0.189154
ENSG00000143315	PIGM	257.395	-0.235586	0.11347	-2.0762	0.0378751	0.18916
ENSG00000005436	GCFC2	533.712	-0.18554	0.0893913	-2.07559	0.0379317	0.189282
ENSG00000018189	RUFY3	6741.65	-0.138573	0.0667557	-2.07582	0.0379104	0.189282
ENSG00000143776	CDC42BPA	4237.76	-0.138761	0.0668509	-2.07568	0.0379232	0.189282
ENSG00000188987	HIST1H4D	1.42665	0.476502	0.22966	2.07482	0.0380032	0.189568
ENSG00000214827	MTCP1	32.6284	-0.278444	0.13421	-2.07469	0.0380153	0.189568
ENSG00000223865	HLA-DPB1	633.377	0.330439	0.159277	2.07462	0.0380214	0.189568
ENSG00000182916	TCEAL7	2265.3	-0.249633	0.120335	-2.07448	0.0380343	0.189578
ENSG00000091972	CD200	2395.44	-0.20714	0.0998657	-2.07418	0.0380622	0.189664
ENSG00000050628	PTGER3	115.926	-0.450473	0.217238	-2.07364	0.0381127	0.189797
ENSG00000115009	CCL20	2.55863	0.483313	0.233113	2.07329	0.0381449	0.189797
ENSG00000137727	ARHGAP20	528.498	-0.329325	0.158849	-2.0732	0.0381538	0.189797
ENSG00000144566	RAB5A	2463.68	-0.141687	0.068342	-2.0732	0.0381533	0.189797
ENSG00000169683	LRRC45	521.432	0.200914	0.0969048	2.07331	0.0381434	0.189797
ENSG00000185515	BRCC3	488.09	-0.171857	0.0828753	-2.07368	0.0381094	0.189797
ENSG00000113758	DBN1	4014.98	0.260721	0.125782	2.0728	0.0381914	0.189877
ENSG00000213203	GIMAP1	151.63	0.25389	0.122485	2.07282	0.0381891	0.189877
ENSG00000008277	ADAM22	3505.95	-0.231103	0.11156	-2.07156	0.0383064	0.19018
ENSG00000009950	MLXIPL	1515.27	0.287688	0.138855	2.07186	0.0382785	0.19018
ENSG00000198814	GK	322	-0.22485	0.108534	-2.0717	0.0382936	0.19018
ENSG00000198863	RUNDC1	1021.54	-0.183394	0.0885266	-2.07162	0.0383006	0.19018
ENSG00000204577	LILRB3	19.9598	0.423439	0.204376	2.07187	0.038278	0.19018
ENSG00000095970	TREM2	240.382	0.353497	0.170659	2.07136	0.0383252	0.190219
ENSG00000151789	ZNF385D	432.216	-0.326742	0.157778	-2.0709	0.038368	0.190226
ENSG00000183751	TBL3	824.535	-0.180069	0.0869578	-2.07077	0.0383807	0.190226
ENSG00000186994	KANK3	321.527	0.301012	0.145343	2.07105	0.0383541	0.190226
ENSG00000235194	PPP1R3E	1958.87	-0.179586	0.086716	-2.07097	0.0383618	0.190226
ENSG00000256574	OR13A1	7.17379	-0.439593	0.21228	-2.07082	0.0383757	0.190226
ENSG00000182154	MRPL41	3736.4	0.260569	0.125852	2.07045	0.0384103	0.190319
ENSG00000141562	NARF	1893.84	0.15076	0.0728299	2.07002	0.0384501	0.190463
ENSG00000165102	HGSNAT	1912.37	-0.200774	0.0970056	-2.06971	0.0384791	0.190553
ENSG00000091136	LAMB1	1149.89	-0.354494	0.171328	-2.06909	0.0385372	0.190658
ENSG00000099860	GADD45B	1260.72	0.427842	0.206805	2.06882	0.0385632	0.190658
ENSG00000113240	CLK4	1657.15	-0.264432	0.127811	-2.06893	0.038553	0.190658
ENSG00000139567	ACVRL1	464.612	0.335545	0.162194	2.0688	0.0385653	0.190658
ENSG00000164488	DACT2	78.0822	-0.396249	0.191485	-2.06935	0.0385128	0.190658
ENSG00000171496	OR1L8	3.47718	-0.483287	0.233597	-2.06889	0.0385565	0.190658
ENSG00000135486	HNRNPA1	10236.6	-0.146124	0.0706502	-2.06827	0.0386147	0.190707
ENSG00000138686	BBS7	996.653	-0.226554	0.109533	-2.06837	0.0386048	0.190707
ENSG00000152804	HHEX	105.012	0.324676	0.15697	2.06839	0.0386032	0.190707
ENSG00000159140	SON	5385.15	-0.14615	0.0706696	-2.06808	0.0386327	0.190707
ENSG00000159784	FAM131B	4447.7	-0.206002	0.0996052	-2.06819	0.0386226	0.190707
ENSG00000197020	ZNF100	209.721	-0.253491	0.122578	-2.068	0.0386404	0.190707
ENSG00000111897	SERINC1	19920.1	-0.188932	0.091401	-2.06707	0.0387279	0.191032
ENSG00000128872	TMOD2	11023.8	-0.225556	0.109116	-2.06711	0.0387238	0.191032
ENSG00000102580	DNAJC3	998.705	0.172786	0.0836048	2.0667	0.0387627	0.191096
ENSG00000121933	ADORA3	417.132	0.353901	0.171237	2.06674	0.0387589	0.191096
ENSG00000165271	NOL6	1287.54	-0.215001	0.104041	-2.0665	0.0387813	0.191134
ENSG00000146535	GNA12	3011.81	0.245692	0.11893	2.06585	0.0388422	0.191166
ENSG00000168309	FAM107A	43331.8	0.321534	0.155622	2.06612	0.0388169	0.191166
ENSG00000178026	FAM211B	469.673	0.222403	0.107652	2.06595	0.0388331	0.191166
ENSG00000188467	SLC24A5	237.424	-0.285061	0.137979	-2.06598	0.0388303	0.191166
ENSG00000189164	ZNF527	203.347	-0.149931	0.0725629	-2.06622	0.0388077	0.191166
ENSG00000165060	FXN	160.991	-0.163024	0.0789186	-2.06573	0.0388542	0.191172
ENSG00000100228	RAB36	462.256	-0.279757	0.135469	-2.06511	0.038913	0.191247
ENSG00000183060	LYSMD4	582.917	-0.155012	0.0750551	-2.06531	0.0388941	0.191247
ENSG00000186951	PPARA	766.185	0.252085	0.122066	2.06515	0.0389084	0.191247
ENSG00000244414	CFHR1	1.91096	-0.494857	0.239623	-2.06515	0.0389088	0.191247
ENSG00000164953	TMEM67	319.233	-0.301221	0.145871	-2.06498	0.0389244	0.19125
ENSG00000130726	TRIM28	3670.44	0.179749	0.0870615	2.06462	0.0389591	0.191367
ENSG00000138722	MMRN1	58.1525	0.480444	0.232755	2.06416	0.0390023	0.191425
ENSG00000173281	PPP1R3B	137.051	0.314897	0.152552	2.0642	0.038999	0.191425
ENSG00000188888	GPR179	202.977	-0.372041	0.180239	-2.06415	0.0390037	0.191425
ENSG00000117971	CHRNB4	1.75672	-0.485276	0.235127	-2.06388	0.0390287	0.191449
ENSG00000177202	SPACA4	0.880616	0.477124	0.23118	2.06387	0.0390304	0.191449
ENSG00000203721	LINC00862	11.6111	0.476978	0.231122	2.06374	0.039042	0.191453
ENSG00000101945	SUV39H1	236.896	-0.192314	0.0931997	-2.06346	0.0390692	0.191479
ENSG00000142599	RERE	5507.53	0.161699	0.0783594	2.06355	0.03906	0.191479
ENSG00000111215	PRR4	316.91	-0.166896	0.0808895	-2.06326	0.0390875	0.191481
ENSG00000121068	TBX2	267.384	0.353776	0.171475	2.06313	0.0391	0.191481
ENSG00000160870	CYP3A7	10.6082	-0.361222	0.175086	-2.06311	0.0391023	0.191481
ENSG00000104907	TRMT1	1613.97	0.203207	0.0985173	2.06266	0.0391452	0.191583
ENSG00000135972	MRPS9	726.034	-0.145045	0.0703233	-2.06255	0.0391558	0.191583
ENSG00000170379	FAM115C	72.6027	0.325034	0.157575	2.06273	0.0391385	0.191583
ENSG00000110711	AIP	1546.85	0.185349	0.0898693	2.06242	0.0391674	0.191587
ENSG00000105849	TWISTNB	420.096	-0.167749	0.0813551	-2.06194	0.0392136	0.191759
ENSG00000165219	GAPVD1	1307.08	-0.115787	0.0561616	-2.06168	0.0392382	0.191827
ENSG00000154429	CCSAP	2771.96	-0.169034	0.0820252	-2.06076	0.0393261	0.192202
ENSG00000083844	ZNF264	60.3691	-0.37224	0.180651	-2.06055	0.0393464	0.192248
ENSG00000205669	ACOT6	10.4598	0.412179	0.200074	2.06013	0.039386	0.192388
ENSG00000222040	ADRA2B	62.6321	0.439664	0.213548	2.05886	0.0395079	0.19293
ENSG00000004534	RBM6	4464.89	0.206976	0.100563	2.05817	0.0395734	0.192982
ENSG00000135404	CD63	5241.35	0.175324	0.0851682	2.05856	0.0395366	0.192982
ENSG00000138293	NCOA4	3062.16	-0.0966857	0.0469739	-2.05829	0.0395626	0.192982
ENSG00000175084	DES	464.086	-0.486777	0.236501	-2.05825	0.0395662	0.192982
ENSG00000181481	RNF135	164.714	0.256272	0.124497	2.05845	0.0395466	0.192982
ENSG00000102103	PQBP1	1441.38	0.1626	0.0790399	2.05719	0.0396678	0.193014
ENSG00000119943	PYROXD2	341.102	0.276216	0.134258	2.05735	0.0396526	0.193014
ENSG00000165182	CXorf58	3.02859	-0.461999	0.22457	-2.05726	0.0396614	0.193014
ENSG00000173762	CD7	11.1056	0.39564	0.192271	2.05772	0.0396168	0.193014
ENSG00000179151	EDC3	881.162	0.140492	0.0682849	2.05745	0.0396434	0.193014
ENSG00000183087	GAS6	2436.41	0.17523	0.0851652	2.05754	0.0396347	0.193014
ENSG00000188038	NRN1L	0.754436	0.47948	0.233042	2.05749	0.0396395	0.193014
ENSG00000198513	ATL1	2441.09	-0.243547	0.118378	-2.05737	0.039651	0.193014
ENSG00000139910	NOVA1	2992.51	-0.150289	0.0730617	-2.05701	0.039685	0.193044
ENSG00000131473	ACLY	2606.71	-0.172254	0.0837587	-2.05655	0.0397292	0.193206
ENSG00000182952	HMGN4	568.413	-0.159049	0.0773468	-2.05631	0.0397528	0.193267
ENSG00000215475	SIAH3	60.1829	-0.409352	0.199134	-2.05566	0.039815	0.193516
ENSG00000058262	SEC61A1	2700.98	0.141543	0.0688735	2.05512	0.0398676	0.193718
ENSG00000088538	DOCK3	4754.38	-0.168143	0.0818353	-2.05466	0.0399123	0.193775
ENSG00000095139	ARCN1	2834.58	-0.116032	0.056472	-2.05468	0.0399101	0.193775
ENSG00000104998	IL27RA	164.68	0.243142	0.118336	2.05466	0.0399114	0.193775
ENSG00000033100	CHPF2	852.893	0.191828	0.0933713	2.05446	0.039931	0.193812
ENSG00000101665	SMAD7	753.612	0.21145	0.102936	2.05419	0.0399569	0.193831
ENSG00000131778	CHD1L	1105.55	-0.199065	0.0969019	-2.05429	0.0399474	0.193831
ENSG00000269404	SPIB	1.43032	0.48762	0.237393	2.05406	0.0399696	0.193839
ENSG00000068878	PSME4	1200.18	-0.248227	0.120872	-2.05364	0.0400104	0.193872
ENSG00000093134	VNN3	1.4679	0.479305	0.233391	2.05366	0.0400087	0.193872
ENSG00000143951	WDPCP	208.413	-0.187236	0.0911797	-2.05348	0.040026	0.193872
ENSG00000158457	TSPAN33	711.364	0.182522	0.088886	2.05344	0.0400297	0.193872
ENSG00000188419	CHM	966.057	-0.21977	0.107026	-2.05342	0.0400316	0.193872
ENSG00000124942	AHNAK	9204.86	0.339087	0.16515	2.0532	0.0400531	0.193923
ENSG00000129925	TMEM8A	952.187	0.177362	0.0864577	2.05144	0.0402245	0.194648
ENSG00000187801	ZFP69B	77.4513	-0.286115	0.139471	-2.05143	0.0402251	0.194648
ENSG00000101405	OXT	4.24635	0.465971	0.227222	2.05073	0.0402933	0.194817
ENSG00000180626	ZNF594	379.362	-0.197595	0.0963522	-2.05075	0.040291	0.194817
ENSG00000214022	REPIN1	2835.7	0.151682	0.0739635	2.05077	0.0402893	0.194817
ENSG00000198502	HLA-DRB5	212.544	0.489906	0.238952	2.05022	0.0403428	0.195003
ENSG00000080166	DCT	96.4533	-0.312471	0.15242	-2.05006	0.0403582	0.195024
ENSG00000138439	FAM117B	716.82	0.181268	0.0884279	2.0499	0.0403743	0.195048
ENSG00000093144	ECHDC1	1208.18	-0.189944	0.0926885	-2.04928	0.0404352	0.195289
ENSG00000130222	GADD45G	356.176	0.374723	0.182871	2.04912	0.0404509	0.195311
ENSG00000176124	DLEU1	56.2995	0.264637	0.129187	2.04848	0.0405134	0.195559
ENSG00000170959	DCDC1	36.256	-0.385499	0.18823	-2.04802	0.0405577	0.195685
ENSG00000197535	MYO5A	9202.28	-0.227021	0.110851	-2.04798	0.0405618	0.195685
ENSG00000132334	PTPRE	1113.19	-0.130371	0.0636777	-2.04735	0.0406233	0.195928
ENSG00000164610	RP9	290.345	0.191457	0.0935285	2.04705	0.0406533	0.195966
ENSG00000169375	SIN3A	1093.89	-0.107299	0.0524166	-2.04705	0.0406534	0.195966
ENSG00000081026	MAGI3	953.119	-0.204351	0.0998455	-2.04668	0.0406899	0.196076
ENSG00000158169	FANCC	200.297	0.347273	0.169693	2.04647	0.0407098	0.196076
ENSG00000197102	DYNC1H1	19427.6	-0.171814	0.083952	-2.04657	0.0406999	0.196076
ENSG00000008838	MED24	2336.3	0.16324	0.0797719	2.04633	0.0407237	0.196089
ENSG00000162391	FAM151A	19.9033	0.387203	0.189259	2.04589	0.0407675	0.196247
ENSG00000131196	NFATC1	200.715	0.306194	0.149677	2.0457	0.0407861	0.196282
ENSG00000076716	GPC4	465.907	0.258221	0.126247	2.04537	0.0408185	0.196369
ENSG00000159884	CCDC107	149.002	0.189595	0.0926985	2.04529	0.0408265	0.196369
ENSG00000091157	WDR7	2595.73	-0.163729	0.0800658	-2.04493	0.0408619	0.196432
ENSG00000188283	ZNF383	116.954	-0.223836	0.109458	-2.04494	0.0408607	0.196432
ENSG00000011332	DPF1	1314.69	0.250421	0.122489	2.04444	0.0409102	0.196466
ENSG00000104427	ZC2HC1A	248.963	-0.320439	0.156728	-2.04456	0.0408986	0.196466
ENSG00000130702	LAMA5	2965.11	0.371945	0.181933	2.0444	0.0409136	0.196466
ENSG00000164406	LEAP2	74.0071	0.328803	0.160811	2.04466	0.0408884	0.196466
ENSG00000054179	ENTPD2	501.847	0.353478	0.172921	2.04416	0.0409379	0.196529
ENSG00000175311	ANKS4B	4.69537	-0.486868	0.23821	-2.04387	0.0409669	0.196604
ENSG00000183090	FREM3	131.651	-0.482313	0.236005	-2.04366	0.0409871	0.196604
ENSG00000206177	HBM	2.84244	-0.468893	0.229427	-2.04376	0.0409774	0.196604
ENSG00000031823	RANBP3	1982.03	0.154014	0.0753835	2.04307	0.0410451	0.196645
ENSG00000077380	DYNC1I2	3682.62	-0.165504	0.0810015	-2.04323	0.0410301	0.196645
ENSG00000131165	CHMP1A	2486.81	0.140233	0.0686406	2.04301	0.0410517	0.196645
ENSG00000213551	DNAJC9	533.945	0.146553	0.0717289	2.04315	0.0410372	0.196645
ENSG00000231256	C17orf105	5.17225	-0.467872	0.228986	-2.04323	0.0410292	0.196645
ENSG00000159459	UBR1	1001.9	-0.173474	0.0849173	-2.04286	0.0410663	0.196662
ENSG00000114279	FGF12	1239.55	-0.337282	0.165128	-2.04255	0.0410972	0.196734
ENSG00000174796	THAP6	293.129	-0.189881	0.0929658	-2.04248	0.0411038	0.196734
ENSG00000171311	EXOSC1	481.36	-0.114262	0.0559486	-2.04227	0.0411245	0.19678
ENSG00000198795	ZNF521	555.92	-0.379669	0.185955	-2.04173	0.0411787	0.196985
ENSG00000096401	CDC5L	1300.35	-0.0924479	0.0452881	-2.04133	0.0412182	0.197086
ENSG00000136935	GOLGA1	1002.84	-0.120701	0.0591363	-2.04106	0.0412446	0.197086
ENSG00000145191	EIF2B5	1953.09	0.131657	0.0644986	2.04124	0.0412268	0.197086
ENSG00000261796	ISY1-RAB43	1.04741	-0.484067	0.237157	-2.04113	0.041238	0.197086
ENSG00000143627	PKLR	13.578	-0.42574	0.208652	-2.04043	0.0413076	0.197333
ENSG00000269558	AC104057.1	11.9007	-0.388389	0.190398	-2.03988	0.0413626	0.197543
ENSG00000137312	FLOT1	7566.25	0.157227	0.0770846	2.03967	0.0413834	0.197588
ENSG00000111731	C2CD5	2600.3	-0.196933	0.0965569	-2.03955	0.0413949	0.197589
ENSG00000055609	MLL3	2931.72	-0.225204	0.110426	-2.03941	0.0414086	0.197601
ENSG00000162878	PKDCC	1090.05	0.293527	0.143943	2.03918	0.0414316	0.197657
ENSG00000105467	SYNGR4	5.75624	-0.430227	0.211004	-2.03895	0.0414552	0.197717
ENSG00000186790	FOXE3	6.70127	0.4149	0.203552	2.0383	0.0415199	0.197918
ENSG00000188234	AGAP4	181.87	-0.434555	0.213188	-2.03836	0.0415135	0.197918
ENSG00000131873	CHSY1	647.38	0.241946	0.118719	2.03798	0.0415517	0.197962
ENSG00000213699	SLC35F6	871.196	-0.129154	0.0633717	-2.03804	0.0415455	0.197962
ENSG00000138346	DNA2	220.681	0.271498	0.133229	2.03783	0.0415671	0.197981
ENSG00000173744	AGFG1	1201.03	-0.142998	0.0701815	-2.03754	0.041596	0.198065
ENSG00000196659	TTC30B	63.4413	-0.272877	0.133993	-2.0365	0.0417005	0.198509
ENSG00000171067	C11orf24	540.904	-0.211673	0.103953	-2.03624	0.0417267	0.198546
ENSG00000197768	C9orf173	16.6296	-0.410878	0.201787	-2.0362	0.0417307	0.198546
ENSG00000093009	CDC45	16.4247	0.402629	0.197783	2.03571	0.0417793	0.198616
ENSG00000139218	SCAF11	929.537	-0.18574	0.0912328	-2.03589	0.0417616	0.198616
ENSG00000172009	THOP1	2218.27	0.167534	0.0822975	2.03571	0.0417792	0.198616
ENSG00000178075	GRAMD1C	786.767	0.338365	0.166258	2.03518	0.0418326	0.198815
ENSG00000047230	CTPS2	368.91	-0.216002	0.106156	-2.03475	0.0418756	0.198966
ENSG00000151304	SRFBP1	122.479	-0.195728	0.0962034	-2.03452	0.041899	0.199023
ENSG00000102290	PCDH11X	223.192	-0.369321	0.181566	-2.03409	0.0419427	0.199069
ENSG00000171792	RHNO1	448.097	-0.136212	0.0669583	-2.03428	0.0419236	0.199069
ENSG00000196166	C8orf86	4.05398	-0.468067	0.230105	-2.03415	0.0419367	0.199069
ENSG00000141556	TBCD	2641.41	0.146581	0.0720814	2.03355	0.0419971	0.19923
ENSG00000148358	GPR107	2618.45	-0.134202	0.0659947	-2.03353	0.0419992	0.19923
ENSG00000128609	NDUFA5	4982.33	-0.243382	0.1197	-2.03327	0.0420248	0.199298
ENSG00000100288	CHKB	303.839	0.221582	0.109007	2.03273	0.0420797	0.199397
ENSG00000102349	KLF8	166.487	-0.328488	0.161594	-2.0328	0.0420723	0.199397
ENSG00000134905	CARS2	1118.77	0.178804	0.0879597	2.0328	0.0420731	0.199397
ENSG00000218416	AC110619.2	143.731	0.304477	0.149796	2.03261	0.0420924	0.199403
ENSG00000121900	TMEM54	954.01	0.230919	0.113628	2.03223	0.0421304	0.1995
ENSG00000138152	BTBD16	62.4779	-0.459606	0.226216	-2.03171	0.0421828	0.1995
ENSG00000168301	KCTD6	844.59	0.18026	0.0887227	2.03172	0.0421817	0.1995
ENSG00000183770	FOXL2	23.1272	0.347739	0.17113	2.03202	0.0421519	0.1995
ENSG00000188580	NKAIN2	1489.67	-0.279862	0.137721	-2.03208	0.0421452	0.1995
ENSG00000198336	MYL4	2.46511	0.485328	0.238887	2.03162	0.0421923	0.1995
ENSG00000220256	AC093802.1	7.67042	-0.397261	0.195537	-2.03164	0.0421898	0.1995
ENSG00000074071	MRPS34	1219.9	0.159444	0.0784908	2.03138	0.0422168	0.199562
ENSG00000179044	EXOC3L1	68.6134	-0.284996	0.140329	-2.03092	0.0422633	0.199728
ENSG00000214871	AC005082.1	3.98585	-0.450131	0.221659	-2.03073	0.0422819	0.199763
ENSG00000105372	RPS19	5448.75	0.223012	0.109837	2.03039	0.0423172	0.199875
ENSG00000016391	CHDH	768.536	0.271356	0.13366	2.03019	0.0423374	0.199904
ENSG00000121410	A1BG	40.131	-0.285084	0.140428	-2.0301	0.042346	0.199904
ENSG00000162739	SLAMF6	2.61308	0.451583	0.222487	2.02971	0.042386	0.200039
ENSG00000049768	FOXP3	22.5318	-0.34678	0.170924	-2.02885	0.0424736	0.200062
ENSG00000103429	BFAR	680.832	-0.0844594	0.0416253	-2.02904	0.042454	0.200062
ENSG00000107890	ANKRD26	550.763	-0.204227	0.100659	-2.02891	0.0424678	0.200062
ENSG00000112584	FAM120B	1496.91	-0.100844	0.0497207	-2.02821	0.0425392	0.200062
ENSG00000118640	VAMP8	151.201	0.345282	0.170248	2.02812	0.0425481	0.200062
ENSG00000121903	ZSCAN20	60.4319	-0.289165	0.142547	-2.02856	0.0425027	0.200062
ENSG00000132846	ZBED3	513.712	-0.286621	0.141333	-2.02799	0.0425615	0.200062
ENSG00000140297	GCNT3	6.54963	0.420997	0.207457	2.02932	0.0424259	0.200062
ENSG00000140395	WDR61	1117.81	-0.155641	0.0767129	-2.02887	0.0424714	0.200062
ENSG00000146066	HIGD2A	1062.5	0.180867	0.0891827	2.02805	0.0425549	0.200062
ENSG00000164237	CMBL	767.272	0.195709	0.0964825	2.02844	0.0425149	0.200062
ENSG00000172349	IL16	189.137	-0.471932	0.232593	-2.029	0.0424578	0.200062
ENSG00000173451	THAP2	391.122	0.262941	0.129615	2.02863	0.0424956	0.200062
ENSG00000185000	DGAT1	1132.37	0.200254	0.0987286	2.02833	0.0425263	0.200062
ENSG00000198130	HIBCH	812.019	0.252367	0.124385	2.02892	0.0424668	0.200062
ENSG00000164219	PGGT1B	179.156	-0.220809	0.108895	-2.02773	0.0425883	0.200134
ENSG00000127418	FGFRL1	1409.9	0.320357	0.158011	2.02744	0.0426173	0.200217
ENSG00000089063	TMEM230	2619.71	-0.142986	0.0705536	-2.02663	0.0427003	0.200393
ENSG00000121454	LHX4	75.2499	-0.3354	0.165493	-2.02667	0.0426965	0.200393
ENSG00000124762	CDKN1A	1022.77	0.439619	0.216892	2.02691	0.042672	0.200393
ENSG00000187446	CHP1	2696.61	-0.174793	0.0862399	-2.02682	0.0426805	0.200393
ENSG00000234409	AC006547.14	78.5081	-0.385459	0.190348	-2.02503	0.0428645	0.20111
ENSG00000183207	RUVBL2	1557.38	0.160942	0.0794968	2.02451	0.042918	0.201253
ENSG00000241370	RPP21	250.644	0.218355	0.107855	2.02452	0.0429167	0.201253
ENSG00000111275	ALDH2	7494.3	0.216237	0.106835	2.02404	0.0429662	0.201317
ENSG00000143867	OSR1	48.6425	0.452151	0.223369	2.02424	0.0429457	0.201317
ENSG00000170946	DNAJC24	358.201	-0.19467	0.0961845	-2.02393	0.0429775	0.201317
ENSG00000174586	ZNF497	121.274	-0.225852	0.111583	-2.02408	0.0429619	0.201317
ENSG00000105352	CEACAM4	2.32559	0.483514	0.239008	2.023	0.0430733	0.201425
ENSG00000134461	ANKRD16	337.053	-0.134531	0.0664939	-2.02321	0.0430517	0.201425
ENSG00000135766	EGLN1	2622.36	0.154254	0.0762309	2.02351	0.0430209	0.201425
ENSG00000145087	STXBP5L	1974.43	-0.329654	0.16295	-2.02303	0.0430696	0.201425
ENSG00000159596	TMEM69	538.037	-0.136656	0.067551	-2.02301	0.0430723	0.201425
ENSG00000167491	GATAD2A	1153.64	0.137129	0.0677946	2.02271	0.0431026	0.201425
ENSG00000182670	TTC3	10808.4	-0.158914	0.078565	-2.0227	0.0431036	0.201425
ENSG00000188868	ZNF563	42.8729	-0.231892	0.114645	-2.02271	0.0431035	0.201425
ENSG00000256043	CTSO	523.574	-0.290747	0.143718	-2.02304	0.0430689	0.201425
ENSG00000162456	KNCN	47.9974	-0.376716	0.186263	-2.0225	0.0431252	0.201472
ENSG00000108474	PIGL	274.965	-0.168709	0.0834225	-2.02235	0.0431407	0.201475
ENSG00000135537	LACE1	186.368	-0.141581	0.0700108	-2.02227	0.0431487	0.201475
ENSG00000017427	IGF1	110.867	-0.345061	0.170674	-2.02175	0.0432022	0.201528
ENSG00000157184	CPT2	338.314	-0.209494	0.103622	-2.02171	0.0432058	0.201528
ENSG00000178796	RIIAD1	29.16	-0.333724	0.165056	-2.02188	0.0431889	0.201528
ENSG00000255508	MIR3654	52.2609	0.300389	0.148561	2.02199	0.0431769	0.201528
ENSG00000111880	RNGTT	629.98	-0.141121	0.0698524	-2.02027	0.043355	0.202039
ENSG00000132849	INADL	436.094	-0.394628	0.19531	-2.02052	0.0433291	0.202039
ENSG00000182667	NTM	4097.38	-0.13026	0.0644782	-2.02021	0.0433615	0.202039
ENSG00000266614	RP11-94B19.4	1.26299	0.483142	0.23915	2.02025	0.0433576	0.202039
ENSG00000197070	ARRDC1	1051.63	0.182133	0.0901619	2.02007	0.0433761	0.202054
ENSG00000116157	GPX7	76.8948	-0.197878	0.097982	-2.01954	0.0434315	0.202108
ENSG00000140932	CMTM2	18.3175	0.316401	0.156661	2.01965	0.0434194	0.202108
ENSG00000154124	FAM105B	354.807	0.185495	0.0918515	2.01951	0.0434345	0.202108
ENSG00000164081	TEX264	985.677	0.171389	0.0848711	2.01941	0.0434451	0.202108
ENSG00000170385	SLC30A1	1243.77	0.261146	0.129307	2.01958	0.043427	0.202108
ENSG00000128833	MYO5C	356.337	-0.355042	0.17584	-2.01912	0.043475	0.20214
ENSG00000165457	FOLR2	103.233	0.406632	0.201385	2.01918	0.0434687	0.20214
ENSG00000068305	MEF2A	2288.23	-0.219	0.108493	-2.01858	0.0435314	0.202233
ENSG00000110400	PVRL1	3125.23	-0.247372	0.122555	-2.01846	0.0435436	0.202233
ENSG00000141642	ELAC1	121.225	-0.169973	0.0842025	-2.01862	0.0435263	0.202233
ENSG00000150667	FSIP1	39.0686	-0.313561	0.155324	-2.01875	0.0435128	0.202233
ENSG00000203737	GPR52	31.396	-0.448585	0.222251	-2.01837	0.0435525	0.202233
ENSG00000132024	CC2D1A	2668.95	0.191587	0.0949309	2.01817	0.0435734	0.202277
ENSG00000165644	COMTD1	188.884	0.239869	0.118892	2.01753	0.0436397	0.202531
ENSG00000057019	DCBLD2	643.286	-0.168152	0.0833722	-2.01689	0.0437075	0.202685
ENSG00000165533	TTC8	636.749	-0.235755	0.116883	-2.01701	0.0436944	0.202685
ENSG00000185652	NTF3	6.82908	-0.481953	0.23895	-2.01696	0.0436996	0.202685
ENSG00000127337	YEATS4	300.581	-0.241683	0.119841	-2.01669	0.0437279	0.202726
ENSG00000156042	TTC18	300.22	-0.360234	0.178645	-2.01648	0.0437498	0.202749
ENSG00000198208	RPS6KL1	1659.45	-0.225285	0.111725	-2.01642	0.0437559	0.202749
ENSG00000064489	MEF2BNB-MEF2B	14.8588	0.396128	0.196696	2.01391	0.0440189	0.203757
ENSG00000119938	PPP1R3C	1011.36	0.33517	0.166426	2.01393	0.0440169	0.203757
ENSG00000125734	GPR108	1141.59	0.198001	0.0983021	2.01421	0.0439877	0.203757
ENSG00000132768	DPH2	540.075	-0.131549	0.0653275	-2.01368	0.044043	0.203757
ENSG00000153187	HNRNPU	8043.06	-0.125562	0.0623539	-2.0137	0.0440413	0.203757
ENSG00000188486	H2AFX	1250.3	0.223328	0.110904	2.0137	0.044041	0.203757
ENSG00000163093	BBS5	584.461	-0.152733	0.0758543	-2.0135	0.044062	0.203791
ENSG00000118513	MYB	21.1376	-0.472433	0.234703	-2.0129	0.0441254	0.204031
ENSG00000157349	DDX19B	289.882	-0.142644	0.0708757	-2.0126	0.044157	0.204123
ENSG00000013561	RNF14	1865.31	-0.124942	0.0620912	-2.01224	0.044195	0.204138
ENSG00000106635	BCL7B	1740.43	0.148822	0.0739546	2.01234	0.0441839	0.204138
ENSG00000197272	IL27	2.41993	0.479569	0.238305	2.01242	0.0441761	0.204138
ENSG00000134321	RSAD2	200.624	-0.288349	0.143321	-2.01192	0.0442288	0.20424
ENSG00000239306	RBM14	1422.05	0.216493	0.107613	2.01178	0.0442427	0.204251
ENSG00000206172	HBA1	171.994	-0.417728	0.207718	-2.01103	0.0443223	0.204565
ENSG00000167601	AXL	1189.05	0.277271	0.137948	2.00997	0.044434	0.204972
ENSG00000188730	VWC2	146.59	-0.315949	0.157187	-2.01002	0.0444294	0.204972
ENSG00000133808	MICALCL	2.93311	-0.47342	0.23565	-2.009	0.0445371	0.205394
ENSG00000150337	FCGR1A	189.848	0.418767	0.208499	2.00849	0.0445917	0.205592
ENSG00000012504	NR1H4	2.47814	-0.480732	0.239395	-2.00811	0.0446315	0.205663
ENSG00000115257	PCSK4	260.061	0.226819	0.112958	2.00799	0.0446448	0.205663
ENSG00000182348	ZNF804B	7.8207	-0.454765	0.226481	-2.00796	0.0446476	0.205663
ENSG00000213463	SYNJ2BP	170.438	-0.217339	0.108242	-2.0079	0.0446539	0.205663
ENSG00000154529	CNTNAP3B	54.4026	-0.412322	0.205409	-2.00733	0.044715	0.20589
ENSG00000126814	TRMT5	412.99	-0.116726	0.058178	-2.00637	0.0448172	0.206257
ENSG00000132874	SLC14A2	3.81481	-0.459259	0.228902	-2.00636	0.044818	0.206257
ENSG00000173404	INSM1	135.951	-0.28587	0.142518	-2.00585	0.0448719	0.206342
ENSG00000178821	TMEM52	36.4119	0.287396	0.143273	2.00593	0.0448642	0.206342
ENSG00000232653	GOLGA8N	14.5039	-0.385677	0.192272	-2.00589	0.0448676	0.206342
ENSG00000100401	RANGAP1	8076.18	0.211176	0.105292	2.00562	0.0448964	0.206401
ENSG00000049247	UTS2	1.30285	-0.470363	0.234583	-2.0051	0.0449523	0.20655
ENSG00000213563	C8orf82	536.024	0.181181	0.0903585	2.00514	0.0449485	0.20655
ENSG00000077044	DGKD	1157.53	-0.321967	0.160594	-2.00485	0.0449788	0.206618
ENSG00000136048	DRAM1	145.07	0.240405	0.119932	2.00451	0.0450155	0.206667
ENSG00000185915	KLHL34	37.6039	-0.444104	0.221547	-2.00456	0.04501	0.206667
ENSG00000197563	PIGN	376.912	-0.177992	0.0887996	-2.00442	0.0450247	0.206667
ENSG00000100811	YY1	3374.72	0.100084	0.0499786	2.00253	0.0452273	0.207514
ENSG00000218891	ZNF579	485.195	0.243237	0.121468	2.00248	0.0452328	0.207514
ENSG00000168172	HOOK3	1572.51	-0.162435	0.0811305	-2.00215	0.045269	0.207626
ENSG00000161638	ITGA5	433.685	0.426365	0.212992	2.00179	0.0453073	0.207747
ENSG00000042753	AP2S1	2026.81	0.202229	0.101054	2.0012	0.0453713	0.207986
ENSG00000130818	ZNF426	65.684	-0.344266	0.172067	-2.00077	0.0454174	0.208115
ENSG00000135372	NAT10	1240.1	-0.132976	0.0664677	-2.00061	0.0454349	0.208115
ENSG00000233812	AC139426.2	2.49773	-0.468873	0.234357	-2.00068	0.0454268	0.208115
ENSG00000141526	SLC16A3	308.828	0.339742	0.169852	2.00022	0.0454765	0.208251
ENSG00000122644	ARL4A	810.461	0.254014	0.127002	2.00008	0.0454919	0.208268
ENSG00000132972	RNF17	5.26562	0.459249	0.229654	1.99975	0.0455274	0.208376
ENSG00000258539	RP11-12J10.3	38.2102	-0.412675	0.20639	-1.99949	0.045555	0.208448
ENSG00000131475	VPS25	506.892	-0.121987	0.0610213	-1.99909	0.0455987	0.208593
ENSG00000182912	C21orf90	7.07401	0.433155	0.216692	1.99894	0.0456144	0.208611
ENSG00000167483	FAM129C	35.9411	0.339133	0.169676	1.9987	0.0456406	0.208677
ENSG00000115155	OTOF	84.4843	-0.383629	0.191963	-1.99845	0.0456678	0.208747
ENSG00000196411	EPHB4	231.131	0.289884	0.145067	1.99828	0.045686	0.208776
ENSG00000204628	GNB2L1	6741.39	0.159475	0.0798195	1.99794	0.0457233	0.208892
ENSG00000179271	GADD45GIP1	1383.98	0.220152	0.110215	1.99748	0.0457728	0.209064
ENSG00000160584	SIK3	4162.12	-0.223122	0.111709	-1.99735	0.045787	0.209074
ENSG00000100941	PNN	2825.03	-0.157481	0.0788598	-1.99698	0.0458276	0.209205
ENSG00000130227	XPO7	2585.86	-0.0937216	0.0469586	-1.99583	0.045952	0.209719
ENSG00000132514	CLEC10A	5.14314	0.476766	0.238955	1.99521	0.04602	0.209807
ENSG00000136014	USP44	53.2334	-0.332569	0.166672	-1.99535	0.0460052	0.209807
ENSG00000155657	TTN	350.405	-0.207452	0.103984	-1.99504	0.0460381	0.209807
ENSG00000168394	TAP1	637.146	0.256662	0.128628	1.99538	0.0460014	0.209807
ENSG00000178104	PDE4DIP	10468.2	0.177799	0.0891245	1.99495	0.0460485	0.209807
ENSG00000182287	AP1S2	1744.55	-0.195478	0.0979892	-1.99489	0.0460549	0.209807
ENSG00000214050	FBXO16	176.883	-0.283667	0.142187	-1.99502	0.0460406	0.209807
ENSG00000036565	SLC18A1	3.17808	0.475009	0.238321	1.99315	0.0462453	0.21014
ENSG00000044574	HSPA5	6423.23	0.242656	0.121772	1.9927	0.0462944	0.21014
ENSG00000071189	SNX13	748.81	-0.234528	0.117631	-1.99376	0.0461784	0.21014
ENSG00000109436	TBC1D9	1658.09	-0.294799	0.147948	-1.99258	0.0463073	0.21014
ENSG00000129946	SHC2	3014.63	0.213076	0.106896	1.9933	0.0462288	0.21014
ENSG00000147649	MTDH	1930.23	-0.180816	0.0907038	-1.99347	0.0462097	0.21014
ENSG00000149531	FRG1B	608.467	-0.234214	0.117493	-1.99342	0.0462151	0.21014
ENSG00000165259	HDX	153.65	-0.200154	0.100374	-1.99408	0.0461433	0.21014
ENSG00000168124	OR1F1	10.6499	-0.433668	0.217639	-1.9926	0.0463054	0.21014
ENSG00000171970	ZNF57	108.817	-0.173817	0.0871743	-1.9939	0.0461627	0.21014
ENSG00000173137	ADCK5	414.889	0.199601	0.100113	1.99375	0.0461792	0.21014
ENSG00000174032	SLC25A30	411.667	0.196527	0.0986087	1.993	0.0462611	0.21014
ENSG00000184277	TM2D3	2478.43	-0.148727	0.0746325	-1.99279	0.0462843	0.21014
ENSG00000196666	FAM180B	12.6796	-0.412811	0.207158	-1.99274	0.0462899	0.21014
ENSG00000255154	RPP14	33.7065	-0.240176	0.120515	-1.99292	0.0462702	0.21014
ENSG00000080224	EPHA6	60.4716	-0.363484	0.182479	-1.99192	0.0463796	0.210154
ENSG00000116761	CTH	166.33	-0.217477	0.109159	-1.9923	0.0463385	0.210154
ENSG00000157181	C1orf27	642.821	-0.209814	0.105318	-1.99219	0.0463497	0.210154
ENSG00000174276	ZNHIT2	213.788	0.167217	0.0839532	1.99179	0.046394	0.210154
ENSG00000179348	GATA2	174.812	0.310541	0.155906	1.99185	0.0463873	0.210154
ENSG00000239474	KLHL41	42.666	-0.264806	0.13294	-1.99193	0.0463792	0.210154
ENSG00000258708	RP11-537P22.1	50.0974	-0.34522	0.173293	-1.99212	0.0463577	0.210154
ENSG00000113048	MRPS27	1505.94	-0.112161	0.0563159	-1.99165	0.0464096	0.21017
ENSG00000168487	BMP1	608.74	0.289298	0.145293	1.99114	0.0464657	0.21037
ENSG00000151612	ZNF827	849.445	-0.166793	0.0837735	-1.991	0.0464808	0.210384
ENSG00000172687	ZNF738	240.684	-0.270654	0.135956	-1.99075	0.0465081	0.210454
ENSG00000121940	CLCC1	1106.83	-0.158468	0.0796076	-1.99062	0.0465228	0.210466
ENSG00000037897	METTL1	138.161	-0.207997	0.104502	-1.99037	0.0465502	0.210536
ENSG00000026652	AGPAT4	2515.69	-0.273067	0.13721	-1.99015	0.0465745	0.210592
ENSG00000168899	VAMP5	375.783	0.287811	0.144644	1.98979	0.0466142	0.210663
ENSG00000176973	FAM89B	792.377	0.225466	0.11331	1.98982	0.0466106	0.210663
ENSG00000099194	SCD	19619.5	-0.355633	0.178748	-1.98958	0.0466368	0.210711
ENSG00000172640	OR10AD1	2.01799	-0.475541	0.239042	-1.98936	0.0466615	0.210768
ENSG00000111602	TIMELESS	233.037	0.250502	0.125946	1.98897	0.0467046	0.210843
ENSG00000149488	TMC2	60.6293	-0.425879	0.21411	-1.98907	0.0466935	0.210843
ENSG00000171681	ATF7IP	406.474	-0.242541	0.121948	-1.98888	0.046714	0.210843
ENSG00000144029	MRPS5	1824.03	0.150996	0.0759317	1.98857	0.0467483	0.210889
ENSG00000197322	C17orf102	115.004	-0.377358	0.189758	-1.98863	0.0467419	0.210889
ENSG00000168010	ATG16L2	1046.36	0.199615	0.100392	1.98835	0.0467728	0.210945
ENSG00000004939	SLC4A1	4.38762	-0.475081	0.238958	-1.98814	0.0467965	0.210998
ENSG00000188112	C6orf132	2.97901	-0.475461	0.239217	-1.98757	0.0468587	0.211225
ENSG00000113525	IL5	3.02459	-0.454028	0.228502	-1.98698	0.046925	0.21126
ENSG00000115241	PPM1G	1683.55	0.113142	0.0569412	1.987	0.0469223	0.21126
ENSG00000141337	ARSG	208.27	-0.204357	0.10283	-1.98733	0.0468857	0.21126
ENSG00000163739	CXCL1	73.9673	0.473947	0.238499	1.98721	0.0468991	0.21126
ENSG00000175352	NRIP3	1547.79	-0.329753	0.165959	-1.98696	0.0469266	0.21126
ENSG00000108342	CSF3	42.1934	0.450015	0.226543	1.98645	0.0469837	0.211448
ENSG00000156136	DCK	941.965	-0.216207	0.108845	-1.98637	0.0469924	0.211448
ENSG00000168938	PPIC	116.094	0.282645	0.14231	1.98612	0.0470197	0.211516
ENSG00000066382	MPPED2	504.504	-0.253247	0.127569	-1.98518	0.0471247	0.211743
ENSG00000111615	KRR1	479.406	-0.188896	0.0951499	-1.98524	0.0471177	0.211743
ENSG00000148143	ZNF462	567.864	-0.230856	0.116273	-1.98546	0.0470929	0.211743
ENSG00000152578	GRIA4	2572.69	-0.247207	0.12453	-1.98513	0.0471302	0.211743
ENSG00000185838	GNB1L	204.44	0.2012	0.101351	1.98518	0.0471244	0.211743
ENSG00000122687	FTSJ2	534.358	-0.115945	0.058428	-1.9844	0.0472113	0.211919
ENSG00000129636	ITFG1	3350.1	-0.251493	0.126729	-1.9845	0.0472	0.211919
ENSG00000132357	CARD6	68.1333	0.308863	0.155641	1.98446	0.047205	0.211919
ENSG00000167384	ZNF180	162.335	-0.178728	0.0900689	-1.98434	0.0472177	0.211919
ENSG00000072756	TRNT1	542.198	-0.139825	0.0704691	-1.9842	0.0472332	0.211935
ENSG00000036448	MYOM2	905.524	0.27925	0.140757	1.98391	0.0472654	0.211971
ENSG00000162994	CLHC1	148.199	-0.22579	0.113806	-1.98398	0.0472576	0.211971
ENSG00000136098	NEK3	587.617	-0.372628	0.18784	-1.98376	0.0472831	0.211977
ENSG00000160200	CBS	2632.93	0.212657	0.107203	1.98369	0.0472909	0.211977
ENSG00000144655	CSRNP1	714.861	0.27485	0.138577	1.98337	0.0473261	0.212081
ENSG00000157500	APPL1	1537.19	-0.140839	0.0710218	-1.98304	0.0473633	0.212193
ENSG00000148841	ITPRIP	227.426	0.331941	0.167455	1.98227	0.0474492	0.212524
ENSG00000116729	WLS	2397.39	0.281977	0.142282	1.98181	0.0475002	0.212698
ENSG00000163840	DTX3L	338.441	0.296536	0.149657	1.98143	0.0475427	0.212726
ENSG00000166323	C11orf65	16.727	-0.355212	0.179252	-1.98164	0.0475196	0.212726
ENSG00000185238	PRMT3	441.802	-0.175453	0.0885468	-1.98147	0.0475384	0.212726
ENSG00000138592	USP8	1257.74	-0.129376	0.065306	-1.98107	0.0475836	0.212855
ENSG00000056661	PCGF2	606.215	0.236532	0.119409	1.98086	0.0476075	0.212908
ENSG00000173465	SSSCA1	411.212	-0.180539	0.0911522	-1.98063	0.047633	0.212913
ENSG00000180694	TMEM64	433.831	-0.260547	0.131545	-1.98066	0.0476292	0.212913
ENSG00000121764	HCRTR1	10.4985	-0.431006	0.217653	-1.98025	0.0476757	0.212943
ENSG00000170142	UBE2E1	1734.96	-0.125471	0.0633567	-1.98039	0.0476594	0.212943
ENSG00000182890	GLUD2	26.558	-0.348642	0.17606	-1.98025	0.0476759	0.212943
ENSG00000144810	COL8A1	112.321	-0.470433	0.237587	-1.98005	0.0476984	0.212989
ENSG00000141026	MED9	1071.65	0.143924	0.0726996	1.9797	0.047737	0.213053
ENSG00000163472	TMEM79	208.607	0.303863	0.153484	1.97977	0.047729	0.213053
ENSG00000108576	SLC6A4	22.3651	0.26699	0.134874	1.97956	0.0477535	0.213073
ENSG00000241839	PLEKHO2	947.094	0.244702	0.123676	1.97858	0.0478639	0.213511
ENSG00000158545	ZC3H18	1288.3	0.173168	0.0875264	1.97847	0.047876	0.213511
ENSG00000167962	ZNF598	829.866	0.1666	0.0842173	1.97822	0.047904	0.213582
ENSG00000082068	WDR70	494.933	-0.125892	0.063653	-1.97778	0.0479532	0.213747
ENSG00000108239	TBC1D12	923.051	-0.303762	0.153639	-1.97712	0.0480284	0.213989
ENSG00000163009	C2orf48	4.0925	-0.471301	0.238382	-1.97709	0.0480318	0.213989
ENSG00000101695	RNF125	202.287	-0.385229	0.194885	-1.9767	0.0480751	0.214114
ENSG00000104356	POP1	176.826	-0.169081	0.0855421	-1.97658	0.0480886	0.214114
ENSG00000173674	EIF1AX	3552.35	-0.188584	0.0954122	-1.97651	0.0480965	0.214114
ENSG00000108641	B9D1	468.187	-0.218829	0.110728	-1.97627	0.0481237	0.214181
ENSG00000059728	MXD1	775.829	0.209132	0.105853	1.97569	0.0481901	0.214422
ENSG00000141314	RHBDL3	1659.28	0.228042	0.11544	1.97541	0.0482213	0.214507
ENSG00000099282	TSPAN15	911.372	-0.411362	0.208293	-1.97492	0.0482775	0.214594
ENSG00000101017	CD40	135.09	0.283399	0.143483	1.97513	0.0482532	0.214594
ENSG00000164756	SLC30A8	2.41687	-0.471214	0.238589	-1.975	0.0482681	0.214594
ENSG00000151413	NUBPL	299.092	-0.213272	0.107997	-1.9748	0.0482914	0.214601
ENSG00000198677	TTC37	2313.39	-0.18124	0.0917868	-1.97458	0.048316	0.214656
ENSG00000104228	TRIM35	572.497	-0.159133	0.0806113	-1.97408	0.0483731	0.214693
ENSG00000117215	PLA2G2D	0.936777	-0.464517	0.235306	-1.9741	0.0483707	0.214693
ENSG00000121931	LRIF1	496.364	0.199843	0.101231	1.97413	0.048367	0.214693
ENSG00000269699	ZIM2	11.6691	-0.439931	0.222829	-1.9743	0.0483471	0.214693
ENSG00000004975	DVL2	1004.75	0.185039	0.0937524	1.9737	0.0484162	0.214776
ENSG00000172716	SLFN11	211.42	0.290339	0.147096	1.9738	0.048404	0.214776
ENSG00000118729	CASQ2	78.676	-0.45223	0.229179	-1.97326	0.0484656	0.214941
ENSG00000087088	BAX	594.337	0.185886	0.0942193	1.97291	0.0485062	0.215066
ENSG00000144395	CCDC150	38.461	-0.337886	0.171275	-1.97277	0.0485216	0.215081
ENSG00000176619	LMNB2	924.453	0.139949	0.0709487	1.97254	0.0485484	0.215145
ENSG00000113319	RASGRF2	2919.1	-0.313253	0.158832	-1.97222	0.0485839	0.215166
ENSG00000115507	OTX1	122.104	0.320072	0.16228	1.97235	0.0485698	0.215166
ENSG00000177570	SAMD12	1535.32	-0.163193	0.0827509	-1.9721	0.0485982	0.215166
ENSG00000196407	THEM5	133.162	-0.278142	0.141041	-1.97207	0.048602	0.215166
ENSG00000119547	ONECUT2	141.264	-0.390206	0.197906	-1.97167	0.048647	0.215306
ENSG00000168944	CEP120	553.355	-0.20621	0.104591	-1.97158	0.0486581	0.215306
ENSG00000106689	LHX2	2018.19	0.348449	0.17675	1.97143	0.0486752	0.215327
ENSG00000001461	NIPAL3	3733.45	-0.261303	0.13256	-1.97121	0.0486998	0.215348
ENSG00000136267	DGKB	1539.76	-0.340695	0.172839	-1.97117	0.0487044	0.215348
ENSG00000089177	KIF16B	441.01	-0.16415	0.0832868	-1.97091	0.0487347	0.215354
ENSG00000186889	TMEM17	185.006	-0.273682	0.138863	-1.97088	0.0487375	0.215354
ENSG00000253958	CLDN23	3.67296	0.430246	0.218306	1.97084	0.0487426	0.215354
ENSG00000145088	EAF2	73.4146	-0.2053	0.104183	-1.97058	0.0487723	0.215431
ENSG00000183569	SERHL2	208.064	0.336431	0.17078	1.96996	0.0488424	0.215633
ENSG00000215045	GRID2IP	33.5834	-0.425289	0.215882	-1.97001	0.0488376	0.215633
ENSG00000179938	GOLGA8J	1.34196	-0.468478	0.237857	-1.96958	0.0488868	0.215775
ENSG00000174437	ATP2A2	14146.8	-0.168356	0.0854877	-1.96936	0.0489114	0.2158
ENSG00000196532	HIST1H3C	0.836422	0.454857	0.230973	1.96931	0.0489171	0.2158
ENSG00000112232	KHDRBS2	213.463	-0.317323	0.161152	-1.96909	0.0489432	0.215831
ENSG00000165131	C7orf34	8.94786	-0.459831	0.233531	-1.96904	0.0489487	0.215831
ENSG00000175564	UCP3	107.847	0.278516	0.141485	1.96851	0.049009	0.216043
ENSG00000107249	GLIS3	391.361	0.304866	0.154884	1.96836	0.0490272	0.216069
ENSG00000121270	ABCC11	30.235	-0.326716	0.166049	-1.96758	0.0491162	0.216407
ENSG00000129009	ISLR	639.505	0.368515	0.187319	1.96731	0.0491475	0.21649
ENSG00000112425	EPM2A	553.917	-0.2032	0.103335	-1.96641	0.0492513	0.216839
ENSG00000135250	SRPK2	4041.7	-0.18213	0.0926188	-1.96645	0.0492469	0.216839
ENSG00000164331	ANKRA2	408.04	-0.193673	0.0985018	-1.96619	0.0492771	0.216852
ENSG00000164983	TMEM65	876.565	-0.264804	0.13468	-1.96617	0.049279	0.216852
ENSG00000167306	MYO5B	172.067	-0.292888	0.149008	-1.96559	0.049346	0.217093
ENSG00000100116	GCAT	705.7	0.174734	0.0889053	1.9654	0.0493683	0.217136
ENSG00000084207	GSTP1	3138.82	0.183968	0.0936559	1.9643	0.0494951	0.217477
ENSG00000113732	ATP6V0E1	1162.1	0.238132	0.121229	1.96432	0.0494927	0.217477
ENSG00000143162	CREG1	1623.51	-0.187395	0.0953913	-1.96449	0.0494736	0.217477
ENSG00000197566	ZNF624	119.54	-0.218526	0.111244	-1.96438	0.0494855	0.217477
ENSG00000204569	PPP1R10	1778.68	0.152971	0.077887	1.96401	0.0495284	0.217568
ENSG00000067248	DHX29	808.218	-0.148407	0.0755786	-1.96361	0.0495752	0.21764
ENSG00000118596	SLC16A7	43.3411	-0.352913	0.179715	-1.96373	0.0495609	0.21764
ENSG00000127578	WFIKKN1	223.371	0.349276	0.177881	1.96354	0.0495839	0.21764
ENSG00000169188	APEX2	298.828	0.121646	0.0619588	1.96334	0.0496065	0.21764
ENSG00000261884	CTC-479C5.12	125.047	0.223181	0.113672	1.96338	0.049602	0.21764
ENSG00000011009	LYPLA2	991.498	0.144725	0.0737339	1.96281	0.0496688	0.217666
ENSG00000103253	HAGHL	1102.17	0.23147	0.117948	1.96248	0.0497062	0.217666
ENSG00000108666	C17orf75	425.075	-0.16281	0.0829557	-1.96261	0.0496916	0.217666
ENSG00000158987	RAPGEF6	646.23	-0.246548	0.125609	-1.96281	0.049668	0.217666
ENSG00000164334	FAM170A	1.39555	0.46937	0.239166	1.96253	0.049701	0.217666
ENSG00000166796	LDHC	7.12562	-0.450694	0.229651	-1.96252	0.0497023	0.217666
ENSG00000167113	COQ4	1411.21	-0.181074	0.0922749	-1.96233	0.0497239	0.217666
ENSG00000168903	BTNL3	2.24517	0.46091	0.234875	1.96236	0.0497204	0.217666
ENSG00000182809	CRIP2	4848.28	0.237472	0.120979	1.96293	0.0496547	0.217666
ENSG00000161610	HCRT	2.74129	0.466936	0.237973	1.96214	0.0497464	0.21771
ENSG00000175216	CKAP5	4136.44	-0.0949978	0.0484203	-1.96194	0.0497694	0.217757
ENSG00000134198	TSPAN2	54.6544	-0.354193	0.180581	-1.96141	0.0498315	0.217974
ENSG00000171723	GPHN	1408.18	-0.138748	0.0707465	-1.9612	0.0498559	0.218027
ENSG00000092203	TOX4	1949.7	-0.109584	0.0558959	-1.9605	0.0499373	0.21823
ENSG00000156858	PRR14	1137.44	0.202514	0.103288	1.96068	0.0499165	0.21823
ENSG00000214960	ISPD	46.3032	-0.267823	0.136611	-1.96048	0.0499396	0.21823
ENSG00000115998	C2orf42	412.276	0.135971	0.0693716	1.96004	0.0499914	0.218402
ENSG00000102934	PLLP	3088.08	-0.402486	0.205387	-1.95965	0.0500373	0.218548
ENSG00000040633	PHF23	870.976	0.153951	0.0785841	1.95907	0.050105	0.218752
ENSG00000197520	FAM177B	13.0239	0.401427	0.204913	1.95901	0.0501115	0.218752
ENSG00000204116	CHIC1	1522.87	-0.201435	0.102829	-1.95893	0.0501214	0.218752
ENSG00000108691	CCL2	138.974	0.458732	0.234264	1.95818	0.0502083	0.219023
ENSG00000130544	ZNF557	136.039	-0.252045	0.128712	-1.95822	0.0502047	0.219023
ENSG00000040341	STAU2	2973.7	-0.225718	0.115284	-1.95793	0.0502379	0.219043
ENSG00000152952	PLOD2	813.548	0.266967	0.136349	1.95796	0.0502343	0.219043
ENSG00000205323	SARNP	167.23	0.171845	0.0877757	1.95777	0.0502565	0.21907
ENSG00000120008	WDR11	1597.87	-0.150339	0.0767968	-1.95762	0.0502751	0.219084
ENSG00000126773	PCNXL4	920.501	-0.162547	0.0830367	-1.95753	0.0502848	0.219084
ENSG00000171988	JMJD1C	1489.74	-0.24337	0.124345	-1.95721	0.0503225	0.21914
ENSG00000256566	RP4-734P14.4	3.31398	-0.437282	0.223419	-1.95723	0.0503206	0.21914
ENSG00000151575	TEX9	47.8541	-0.368868	0.188515	-1.9567	0.050383	0.219317
ENSG00000167565	SERTAD3	176.619	0.228258	0.116666	1.9565	0.0504059	0.219317
ENSG00000167664	TMIGD2	21.9303	0.319297	0.163203	1.95644	0.0504129	0.219317
ENSG00000169894	MUC3A	4.457	0.445473	0.227687	1.95651	0.0504048	0.219317
ENSG00000185115	NDNL2	623.194	0.122346	0.0625419	1.95622	0.0504394	0.219378
ENSG00000213240	NOTCH2NL	151.422	-0.258962	0.132403	-1.95586	0.0504819	0.219508
ENSG00000183153	GJD3	2.82691	-0.457245	0.233817	-1.95557	0.0505159	0.219602
ENSG00000163053	SLC16A14	681.809	-0.237306	0.121362	-1.95536	0.0505407	0.219655
ENSG00000081277	PKP1	72.0372	0.359973	0.184133	1.95497	0.0505871	0.219803
ENSG00000135905	DOCK10	1546.99	-0.369679	0.18911	-1.95484	0.0506018	0.219812
ENSG00000104918	RETN	0.854326	0.447908	0.229285	1.9535	0.0507603	0.220011
ENSG00000120254	MTHFD1L	464.156	-0.232729	0.119114	-1.95384	0.0507205	0.220011
ENSG00000125686	MED1	675.262	-0.144428	0.0739121	-1.95405	0.0506958	0.220011
ENSG00000146221	TCTE1	54.7677	-0.303842	0.15552	-1.95371	0.0507353	0.220011
ENSG00000151117	TMEM86A	141.088	-0.267964	0.137166	-1.95357	0.0507523	0.220011
ENSG00000171492	LRRC8D	1377.55	-0.27394	0.140185	-1.95414	0.0506851	0.220011
ENSG00000188992	LIPI	6.5719	-0.43475	0.222495	-1.95398	0.0507041	0.220011
ENSG00000198077	CYP2A7	5.45199	-0.423327	0.216612	-1.95431	0.0506642	0.220011
ENSG00000260238	PMF1-BGLAP	9.19491	0.392947	0.201142	1.95358	0.0507511	0.220011
ENSG00000148346	LCN2	4.08298	0.428397	0.219334	1.95317	0.0507993	0.220126
ENSG00000153060	TEKT5	15.1861	0.380194	0.1947	1.95272	0.0508534	0.220252
ENSG00000167617	CDC42EP5	30.197	0.359789	0.184242	1.95281	0.0508421	0.220252
ENSG00000180537	RNF182	800.99	0.305901	0.156685	1.95234	0.0508983	0.220392
ENSG00000185624	P4HB	3620.39	0.124662	0.063864	1.95199	0.0509394	0.220516
ENSG00000117305	HMGCL	563.239	-0.141139	0.0723105	-1.95185	0.0509557	0.220532
ENSG00000124785	NRN1	5109.36	-0.310774	0.159254	-1.95144	0.0510049	0.220691
ENSG00000163521	GLB1L	117.607	-0.222894	0.114257	-1.95081	0.0510798	0.220961
ENSG00000137098	SPAG8	212.131	-0.26099	0.133827	-1.9502	0.0511522	0.22111
ENSG00000182389	CACNB4	2559.54	-0.30262	0.155157	-1.95041	0.0511274	0.22111
ENSG00000184497	TMEM255B	81.9449	0.299069	0.153345	1.9503	0.0511404	0.22111
ENSG00000130731	C16orf13	1917.86	0.186339	0.0955645	1.94988	0.0511908	0.221223
ENSG00000143811	PYCR2	1570.78	-0.182913	0.0938361	-1.94928	0.0512619	0.221313
ENSG00000155980	KIF5A	71263.4	0.312582	0.160348	1.9494	0.0512478	0.221313
ENSG00000218739	AC007390.5	1738.52	-0.147573	0.0756986	-1.94948	0.0512381	0.221313
ENSG00000269089	AP003733.1	22.051	0.306199	0.157083	1.94928	0.0512616	0.221313
ENSG00000254772	EEF1G	13.4126	0.370108	0.189894	1.94902	0.051293	0.221392
ENSG00000108551	RASD1	3906.89	0.321814	0.16514	1.94874	0.051327	0.22143
ENSG00000157637	SLC38A10	1865.85	0.183772	0.0942989	1.94883	0.0513159	0.22143
ENSG00000130595	TNNT3	18.8855	0.388273	0.1993	1.94818	0.0513932	0.221661
ENSG00000100413	POLR3H	2290.52	0.164167	0.0842992	1.94743	0.0514826	0.221993
ENSG00000175573	C11orf68	2116.55	0.166142	0.085321	1.94725	0.0515043	0.222032
ENSG00000223417	TRIM49D1	1.15862	0.455858	0.234143	1.94692	0.0515444	0.22215
ENSG00000086598	TMED2	2198.45	-0.0942094	0.0483955	-1.94666	0.0515761	0.222232
ENSG00000125630	POLR1B	309.716	-0.146198	0.0751174	-1.94626	0.0516231	0.222271
ENSG00000156110	ADK	489.485	-0.163765	0.0841391	-1.94636	0.0516116	0.222271
ENSG00000186395	KRT10	472.75	0.204672	0.10516	1.94629	0.0516199	0.222271
ENSG00000085449	WDFY1	1089.35	-0.147784	0.0759565	-1.94564	0.0516984	0.222306
ENSG00000103275	UBE2I	2298.4	0.0704562	0.0362157	1.94546	0.0517197	0.222306
ENSG00000124749	COL21A1	231.281	0.269719	0.138629	1.94562	0.0517	0.222306
ENSG00000158156	XKR8	277.742	0.221513	0.113856	1.94555	0.0517085	0.222306
ENSG00000167526	RPL13	13456.1	0.184007	0.0945672	1.94578	0.0516815	0.222306
ENSG00000169562	GJB1	724.256	-0.429382	0.220647	-1.94601	0.0516533	0.222306
ENSG00000172273	HINFP	904.391	0.130052	0.066842	1.94567	0.051695	0.222306
ENSG00000135679	MDM2	1298.24	-0.166988	0.0858407	-1.94532	0.0517361	0.222322
ENSG00000130066	SAT1	4191.25	0.246396	0.12669	1.94488	0.0517895	0.222443
ENSG00000188626	GOLGA8M	21.086	-0.375602	0.193123	-1.94489	0.0517882	0.222443
ENSG00000165923	AGBL2	27.3607	-0.418779	0.215375	-1.94442	0.0518446	0.222626
ENSG00000169891	REPS2	2899.51	-0.200154	0.102943	-1.94431	0.0518585	0.222631
ENSG00000113719	ERGIC1	1866.81	0.146389	0.0752985	1.94411	0.0518821	0.222678
ENSG00000104915	STX10	881.877	0.194363	0.100033	1.94299	0.0520174	0.223204
ENSG00000119699	TGFB3	1206.92	0.382343	0.196799	1.94281	0.0520397	0.223242
ENSG00000144677	CTDSPL	1164.64	0.191844	0.0987511	1.94271	0.0520518	0.223242
ENSG00000116353	MECR	711.108	-0.181571	0.0935067	-1.9418	0.0521618	0.22325
ENSG00000119121	TRPM6	194.973	-0.373732	0.192464	-1.94182	0.0521585	0.22325
ENSG00000128335	APOL2	2501.43	0.237028	0.122067	1.94179	0.0521625	0.22325
ENSG00000165417	GTF2A1	1499.12	-0.196576	0.101237	-1.94175	0.052168	0.22325
ENSG00000165804	ZNF219	919.797	0.24738	0.12736	1.94237	0.0520925	0.22325
ENSG00000168158	OR2C1	2.90203	-0.454654	0.234143	-1.94178	0.0521638	0.22325
ENSG00000177628	GBA	908.844	-0.179272	0.092301	-1.94225	0.0521062	0.22325
ENSG00000196616	ADH1B	122.924	0.454742	0.234121	1.94234	0.0520963	0.22325
ENSG00000231925	TAPBP	2785.48	0.136778	0.0704145	1.94247	0.0520805	0.22325
ENSG00000132470	ITGB4	2412.65	0.405998	0.209132	1.94134	0.0522165	0.223336
ENSG00000168081	PNOC	94.8626	-0.402173	0.207157	-1.94139	0.0522111	0.223336
ENSG00000179270	C2orf71	22.3225	0.326572	0.168226	1.94127	0.0522261	0.223336
ENSG00000162604	TM2D1	725.657	-0.170741	0.0879673	-1.94095	0.0522638	0.223389
ENSG00000214046	SMIM7	968.552	-0.124174	0.0639742	-1.941	0.0522577	0.223389
ENSG00000174744	BRMS1	573.293	0.189116	0.097469	1.94027	0.0523465	0.223634
ENSG00000186300	ZNF555	182.981	-0.215934	0.111288	-1.94032	0.0523414	0.223634
ENSG00000091140	DLD	1966.44	-0.197756	0.101934	-1.94003	0.0523761	0.223669
ENSG00000117600	LPPR4	2240.07	-0.321793	0.165873	-1.94	0.0523803	0.223669
ENSG00000170271	FAXDC2	2146.81	-0.312619	0.161159	-1.93982	0.0524012	0.223704
ENSG00000070019	GUCY2C	10.6785	-0.340614	0.175636	-1.93932	0.0524627	0.22375
ENSG00000089053	ANAPC5	4450.63	-0.193819	0.0999472	-1.93921	0.0524756	0.22375
ENSG00000130783	CCDC62	67.556	0.210584	0.108583	1.93938	0.0524555	0.22375
ENSG00000138735	PDE5A	283.912	-0.313881	0.161858	-1.93923	0.0524731	0.22375
ENSG00000196923	PDLIM7	888.768	0.310004	0.159836	1.93952	0.0524382	0.22375
ENSG00000090339	ICAM1	158.384	0.408982	0.21095	1.93876	0.0525302	0.223833
ENSG00000105401	CDC37	4704.63	0.152674	0.0787548	1.93859	0.0525508	0.223833
ENSG00000107882	SUFU	561.879	0.14708	0.0758742	1.93847	0.052566	0.223833
ENSG00000137996	RTCA	1044.46	-0.135898	0.0701114	-1.93832	0.0525843	0.223833
ENSG00000142089	IFITM3	3917.9	0.383889	0.198023	1.93861	0.0525493	0.223833
ENSG00000150637	CD226	13.8406	-0.36805	0.189875	-1.93838	0.0525764	0.223833
ENSG00000156875	HIAT1	1312.84	-0.193228	0.0996595	-1.93888	0.0525155	0.223833
ENSG00000140022	STON2	1110.58	0.318163	0.164163	1.9381	0.0526116	0.223895
ENSG00000176014	TUBB6	301.11	0.347211	0.179165	1.93794	0.0526305	0.223922
ENSG00000130332	LSM7	664.004	0.203468	0.105043	1.937	0.0527458	0.224358
ENSG00000132561	MATN2	604.132	-0.288842	0.149128	-1.93687	0.0527614	0.22437
ENSG00000165246	NLGN4Y	641.37	-0.140655	0.0726343	-1.93649	0.0528081	0.224514
ENSG00000166866	MYO1A	6.93618	-0.41963	0.216721	-1.93627	0.0528347	0.224569
ENSG00000167216	KATNAL2	259.955	0.192782	0.0995687	1.93617	0.0528465	0.224569
ENSG00000149506	ZP1	10.9626	0.361234	0.186589	1.93599	0.0528687	0.224592
ENSG00000169446	MMGT1	747.628	-0.150891	0.0779426	-1.93592	0.0528776	0.224592
ENSG00000007968	E2F2	2.64161	0.461398	0.238426	1.93518	0.0529679	0.224597
ENSG00000107443	CCNJ	144.145	-0.191323	0.098834	-1.93581	0.0528915	0.224597
ENSG00000110696	C11orf58	3062.77	-0.148298	0.076641	-1.93497	0.0529936	0.224597
ENSG00000139734	DIAPH3	66.6856	0.335702	0.173437	1.93559	0.052918	0.224597
ENSG00000164188	RANBP3L	1007.18	0.363127	0.187661	1.93502	0.0529882	0.224597
ENSG00000166289	PLEKHF1	219.927	0.307232	0.15877	1.93508	0.0529801	0.224597
ENSG00000177595	PIDD	1670.9	0.274789	0.142005	1.93506	0.0529828	0.224597
ENSG00000186354	C9orf47	39.3599	0.315382	0.162942	1.93555	0.0529228	0.224597
ENSG00000225663	FAM195B	1227.66	0.190879	0.0986454	1.935	0.0529898	0.224597
ENSG00000170381	SEMA3E	171.354	-0.402687	0.208133	-1.93476	0.0530201	0.224655
ENSG00000141086	CTRL	5.37847	0.420667	0.217447	1.93458	0.0530423	0.224695
ENSG00000054267	ARID4B	1378.96	-0.184047	0.0951513	-1.93426	0.0530813	0.224698
ENSG00000164944	KIAA1429	901.651	-0.132881	0.0686961	-1.93433	0.0530726	0.224698
ENSG00000186564	FOXD2	19.0448	0.45302	0.234208	1.93426	0.0530809	0.224698
ENSG00000155592	ZKSCAN2	295.242	-0.142616	0.0737629	-1.93343	0.053183	0.225074
ENSG00000170647	TMEM133	115.861	0.258092	0.133541	1.93268	0.0532762	0.225414
ENSG00000158486	DNAH3	12.8421	-0.452163	0.234006	-1.93227	0.0533265	0.225573
ENSG00000171262	FAM98B	1367.05	-0.160239	0.0829338	-1.93213	0.0533433	0.22559
ENSG00000076067	RBMS2	256.009	0.280992	0.145479	1.9315	0.0534217	0.225813
ENSG00000185482	STAC3	100.937	0.249351	0.129093	1.93156	0.0534134	0.225813
ENSG00000128595	CALU	1282.93	-0.175245	0.0907493	-1.93109	0.0534717	0.225884
ENSG00000169933	FRMPD4	1278.94	-0.314333	0.162778	-1.93105	0.0534772	0.225884
ENSG00000172878	METAP1D	286.169	-0.154573	0.0800411	-1.93117	0.0534617	0.225884
ENSG00000120669	SOHLH2	28.2204	-0.357626	0.185211	-1.93091	0.0534936	0.225899
ENSG00000105612	DNASE2	554.976	0.142753	0.0739372	1.93073	0.0535166	0.225935
ENSG00000153802	TMPRSS11D	1.02965	-0.456787	0.236599	-1.93064	0.0535279	0.225935
ENSG00000067113	PPAP2A	952.81	0.160313	0.0830686	1.92989	0.0536204	0.226152
ENSG00000088179	PTPN4	1528.08	-0.217821	0.112879	-1.92968	0.0536461	0.226152
ENSG00000109586	GALNT7	576.169	-0.273827	0.141891	-1.92984	0.0536261	0.226152
ENSG00000163191	S100A11	362.205	0.357843	0.18543	1.92979	0.0536324	0.226152
ENSG00000196091	MYBPC1	1385.11	0.301957	0.156487	1.9296	0.0536564	0.226152
ENSG00000262359	DOC2B	147.222	-0.396783	0.205579	-1.93007	0.0535981	0.226152
ENSG00000101425	BPI	7.67825	0.437141	0.226591	1.92921	0.0537051	0.226164
ENSG00000174111	SOCS7	166.985	-0.415472	0.215364	-1.92916	0.0537107	0.226164
ENSG00000196329	GIMAP5	333.066	0.290476	0.150563	1.92927	0.0536978	0.226164
ENSG00000198515	CNGA1	6.09684	-0.426346	0.220976	-1.92937	0.0536846	0.226164
ENSG00000123342	MMP19	11.9338	0.418652	0.217052	1.92881	0.0537541	0.226292
ENSG00000132792	CTNNBL1	779.743	0.107439	0.0557066	1.92866	0.0537735	0.22632
ENSG00000183691	NOG	110.588	0.286862	0.148766	1.92828	0.0538207	0.226464
ENSG00000080189	SLC35C2	1237.6	-0.141299	0.0732827	-1.92814	0.053838	0.226483
ENSG00000185753	CXorf38	116.424	-0.252097	0.130775	-1.92772	0.0538901	0.226648
ENSG00000132681	ATP1A4	38.1917	0.305519	0.158522	1.9273	0.053942	0.226758
ENSG00000151914	DST	15401.5	-0.246388	0.127836	-1.92737	0.0539331	0.226758
ENSG00000012817	KDM5D	2241.94	-0.162866	0.0845327	-1.92666	0.0540216	0.227038
ENSG00000165084	C8orf34	122.411	-0.372949	0.193677	-1.92563	0.0541512	0.227365
ENSG00000165244	ZNF367	90.697	-0.269227	0.139812	-1.92563	0.0541507	0.227365
ENSG00000174080	CTSF	4396.21	0.139158	0.0722573	1.92587	0.0541205	0.227365
ENSG00000181856	SLC2A4	84.1547	0.352515	0.18306	1.92568	0.0541443	0.227365
ENSG00000145362	ANK2	15671.4	-0.1279	0.0664395	-1.92506	0.0542215	0.227497
ENSG00000162894	FAIM3	5.65012	0.405291	0.210521	1.92518	0.054207	0.227497
ENSG00000168243	GNG4	1061.67	-0.249827	0.12977	-1.92515	0.0542104	0.227497
ENSG00000106246	PTCD1	203.412	0.155754	0.0809206	1.92478	0.0542569	0.227591
ENSG00000203780	FANK1	88.7317	-0.280946	0.145986	-1.92447	0.0542953	0.227698
ENSG00000196437	ZNF569	295.428	-0.161844	0.0841184	-1.924	0.0543548	0.227894
ENSG00000102760	RGCC	2654.96	0.317469	0.165036	1.92364	0.0544	0.228029
ENSG00000103184	SEC14L5	2749.45	-0.271483	0.141165	-1.92316	0.0544598	0.228049
ENSG00000105193	RPS16	5108.72	0.199141	0.10354	1.92332	0.0544401	0.228049
ENSG00000111783	RFX4	1083.91	0.314034	0.163315	1.92287	0.0544958	0.228049
ENSG00000120696	KBTBD7	524.547	-0.124219	0.0645986	-1.92293	0.0544888	0.228049
ENSG00000122691	TWIST1	55.7825	0.367771	0.191207	1.92342	0.0544277	0.228049
ENSG00000136146	MED4	940.347	-0.157453	0.0818742	-1.92311	0.0544657	0.228049
ENSG00000181778	TMEM252	2.30932	-0.456071	0.237175	-1.92293	0.0544894	0.228049
ENSG00000057608	GDI2	3319.71	-0.134571	0.0699972	-1.92252	0.0545403	0.228181
ENSG00000141294	LRRC46	46.2077	-0.380924	0.198196	-1.92195	0.0546119	0.228333
ENSG00000197013	ZNF429	291.977	-0.181829	0.0946079	-1.92192	0.0546154	0.228333
ENSG00000205358	MT1H	56.7032	0.425076	0.221158	1.92204	0.0546001	0.228333
ENSG00000188706	ZDHHC9	2463.8	-0.33348	0.173526	-1.92179	0.0546324	0.228349
ENSG00000162618	ELTD1	282.33	0.325689	0.1695	1.92147	0.0546724	0.228354
ENSG00000171180	OR2M4	1.94829	-0.460828	0.239822	-1.92154	0.0546635	0.228354
ENSG00000205022	PABPN1L	8.01452	0.404791	0.210661	1.92153	0.0546646	0.228354
ENSG00000164418	GRIK2	1503.56	-0.279633	0.145554	-1.92116	0.0547114	0.228462
ENSG00000163558	PRKCI	1294.3	-0.167789	0.0873524	-1.92083	0.0547538	0.228585
ENSG00000114473	IQCG	418.437	-0.206089	0.107317	-1.92037	0.0548115	0.228663
ENSG00000180245	RRH	20.2707	-0.294208	0.153197	-1.92045	0.0548012	0.228663
ENSG00000183971	NPW	14.2615	0.427602	0.222661	1.92042	0.0548053	0.228663
ENSG00000054965	FAM168A	7416.16	-0.128142	0.0667531	-1.91965	0.0549024	0.228944
ENSG00000145975	FAM217A	2.62511	-0.457518	0.238337	-1.91963	0.0549048	0.228944
ENSG00000124786	SLC35B3	552.196	-0.242544	0.126363	-1.91942	0.0549316	0.229001
ENSG00000142937	RPS8	8631.56	0.166168	0.0865824	1.91919	0.0549604	0.229013
ENSG00000244687	UBE2V1	178.324	-0.272507	0.14199	-1.9192	0.0549593	0.229013
ENSG00000196357	ZNF565	152.277	-0.177028	0.0922491	-1.91902	0.0549818	0.229048
ENSG00000116350	SRSF4	2473.28	0.107297	0.0559261	1.91855	0.0550409	0.229239
ENSG00000141096	DPEP3	6.10693	0.444656	0.23181	1.91819	0.0550868	0.229376
ENSG00000162377	SELRC1	211.127	-0.272236	0.141947	-1.91787	0.0551275	0.229437
ENSG00000163625	WDFY3	3336.72	-0.156196	0.081439	-1.91795	0.0551175	0.229437
ENSG00000068976	PYGM	915.746	0.301142	0.157046	1.91754	0.0551692	0.229456
ENSG00000095917	TPSD1	27.3584	0.432476	0.225538	1.91753	0.0551704	0.229456
ENSG00000111786	SRSF9	2656.64	0.096105	0.0501193	1.91752	0.0551713	0.229456
ENSG00000075399	VPS9D1	2138.6	0.191444	0.0998645	1.91704	0.0552327	0.229591
ENSG00000139116	KIF21A	4130.6	-0.177553	0.092622	-1.91696	0.055243	0.229591
ENSG00000148362	C9orf142	1207.56	0.219064	0.114268	1.9171	0.0552255	0.229591
ENSG00000126231	PROZ	13.3384	0.345246	0.180111	1.91685	0.0552564	0.229593
ENSG00000107929	LARP4B	1387.14	-0.0854403	0.0445788	-1.91661	0.0552872	0.229667
ENSG00000079999	KEAP1	2027.99	0.181802	0.0948854	1.91601	0.0553634	0.22984
ENSG00000105281	SLC1A5	139.257	0.39528	0.206329	1.91577	0.0553943	0.22984
ENSG00000105875	WDR91	865.963	-0.15433	0.0805561	-1.9158	0.0553902	0.22984
ENSG00000155324	GRAMD3	1999.45	0.274159	0.143097	1.9159	0.0553784	0.22984
ENSG00000188483	IER5L	429.006	0.285984	0.149266	1.91594	0.0553726	0.22984
ENSG00000103269	RHBDL1	1026.47	0.253547	0.132371	1.91543	0.0554381	0.229924
ENSG00000149932	TMEM219	2367.23	0.176562	0.09218	1.91541	0.0554407	0.229924
ENSG00000256162	SMLR1	4.07646	0.414548	0.216447	1.91524	0.0554616	0.229956
ENSG00000135473	PAN2	2172.04	0.260673	0.136125	1.91495	0.0554988	0.230056
ENSG00000111665	CDCA3	196.461	0.272785	0.142465	1.91476	0.0555237	0.230105
ENSG00000229689	FLJ14082	27.2123	-0.343879	0.17962	-1.91448	0.0555591	0.230198
ENSG00000107562	CXCL12	320.949	-0.298296	0.155824	-1.91431	0.0555802	0.230231
ENSG00000075884	ARHGAP15	46.4131	0.323818	0.169209	1.91371	0.0556566	0.230448
ENSG00000155660	PDIA4	916.313	0.22694	0.118587	1.9137	0.0556588	0.230448
ENSG00000113262	GRM6	44.0726	0.281963	0.147361	1.91342	0.0556939	0.230485
ENSG00000137818	RPLP1	8724.71	0.194882	0.101845	1.91352	0.0556811	0.230485
ENSG00000179388	EGR3	1605.64	-0.390072	0.203876	-1.91328	0.0557127	0.230508
ENSG00000169385	RNASE2	31.2946	0.449724	0.235078	1.91309	0.0557369	0.230554
ENSG00000101158	NELFCD	1904.09	0.124142	0.0649032	1.91272	0.0557838	0.230585
ENSG00000138772	ANXA3	302.931	0.318443	0.16648	1.9128	0.0557732	0.230585
ENSG00000168385	2021-09-02	8245.28	-0.193305	0.101062	-1.91274	0.0557809	0.230585
ENSG00000157999	ANKRD61	10.0557	-0.365376	0.191043	-1.91254	0.0558075	0.230629
ENSG00000148655	C10orf11	84.1298	0.28877	0.151022	1.91211	0.055862	0.2308
ENSG00000137656	BUD13	363.975	-0.146001	0.0763695	-1.91177	0.0559056	0.230847
ENSG00000144476	CXCR7	413.956	0.338565	0.1771	1.91171	0.0559128	0.230847
ENSG00000165606	DRGX	72.8797	-0.387222	0.20255	-1.91174	0.0559094	0.230847
ENSG00000130653	PNPLA7	1678.25	0.245477	0.128413	1.91161	0.0559262	0.230848
ENSG00000102897	LYRM1	782.018	-0.159129	0.0832523	-1.91141	0.055952	0.230901
ENSG00000129128	SPCS3	2477.25	-0.164635	0.0861431	-1.91118	0.0559816	0.230969
ENSG00000215902	AL353354.1	10.6143	0.337928	0.176864	1.91066	0.0560478	0.231187
ENSG00000150636	CCDC102B	136.265	-0.188181	0.0984952	-1.91056	0.0560616	0.23119
ENSG00000204296	C6orf10	1.69052	-0.457422	0.239435	-1.91042	0.0560787	0.231206
ENSG00000154025	SLC5A10	5.75811	0.393438	0.205981	1.91007	0.0561239	0.231338
ENSG00000170632	ARMC10	1513.56	-0.142053	0.0743863	-1.90966	0.0561769	0.231503
ENSG00000050426	LETMD1	1856.26	-0.126636	0.0663232	-1.90938	0.0562128	0.231567
ENSG00000186919	ZACN	30.4896	0.262081	0.137269	1.90926	0.0562288	0.231567
ENSG00000187848	P2RX2	13.2188	-0.45237	0.236938	-1.90923	0.0562321	0.231567
ENSG00000165416	SUGT1	782.39	0.213717	0.111945	1.90911	0.0562474	0.231576
ENSG00000115561	CHMP3	2198.22	-0.202312	0.105984	-1.90889	0.0562766	0.231642
ENSG00000120063	GNA13	1295.9	0.214674	0.112519	1.90789	0.056406	0.231714
ENSG00000125505	MBOAT7	4675.37	0.206543	0.108259	1.90786	0.056409	0.231714
ENSG00000127995	CASD1	2093.5	-0.168659	0.0883897	-1.90813	0.0563738	0.231714
ENSG00000132670	PTPRA	5340.1	-0.0833297	0.0436692	-1.9082	0.0563651	0.231714
ENSG00000136925	TSTD2	293.234	-0.305945	0.16036	-1.90786	0.0564094	0.231714
ENSG00000164169	PRMT10	284.713	-0.140136	0.0734506	-1.90789	0.0564054	0.231714
ENSG00000169223	LMAN2	1159.15	0.122875	0.0644056	1.90783	0.0564128	0.231714
ENSG00000173599	PC	2869.86	0.166011	0.0869897	1.9084	0.0563397	0.231714
ENSG00000184838	PRR16	58.4174	-0.264966	0.138861	-1.90814	0.0563737	0.231714
ENSG00000109736	MFSD10	1592.53	0.176132	0.0923518	1.90719	0.0564963	0.232003
ENSG00000161048	NAPEPLD	2075.97	-0.178781	0.093746	-1.90708	0.0565097	0.232004
ENSG00000142444	C19orf52	412.127	0.0919353	0.048218	1.90666	0.0565647	0.232121
ENSG00000160991	ORAI2	1644.06	0.225219	0.118122	1.90667	0.0565639	0.232121
ENSG00000235978	AC018816.3	13.141	0.330924	0.173575	1.90652	0.0565825	0.23214
ENSG00000213719	CLIC1	574.756	0.346296	0.181677	1.90611	0.0566358	0.232304
ENSG00000114021	NIT2	619.341	-0.18929	0.0993164	-1.90593	0.0566595	0.232347
ENSG00000156172	C8orf37	175.893	-0.201704	0.105851	-1.90554	0.0567093	0.232497
ENSG00000116898	MRPS15	1180.84	0.151368	0.0794509	1.90517	0.0567578	0.232598
ENSG00000120729	MYOT	178.092	0.350569	0.184011	1.90515	0.0567602	0.232598
ENSG00000147378	FATE1	18.4039	0.401563	0.210904	1.90401	0.0569088	0.233152
ENSG00000170471	RALGAPB	1954.62	-0.11804	0.0620045	-1.90373	0.0569452	0.233247
ENSG00000126215	XRCC3	525.589	0.220693	0.11599	1.90269	0.0570806	0.233705
ENSG00000143257	NR1I3	62.6277	-0.186689	0.0981196	-1.90267	0.0570836	0.233705
ENSG00000148158	SNX30	1840.45	-0.204395	0.107447	-1.90229	0.0571335	0.233855
ENSG00000105701	FKBP8	18362.8	0.183352	0.0964006	1.90198	0.0571744	0.233913
ENSG00000183688	FAM101B	363.616	0.236263	0.124214	1.90206	0.057163	0.233913
ENSG00000108587	GOSR1	1185.28	-0.111751	0.0587596	-1.90184	0.0571924	0.233933
ENSG00000145331	TRMT10A	153.571	-0.255038	0.134151	-1.90113	0.0572853	0.234204
ENSG00000162753	SLC9C2	31.4288	0.340077	0.178873	1.90122	0.0572727	0.234204
ENSG00000126262	FFAR2	2.72293	0.452918	0.238339	1.90031	0.0573925	0.234369
ENSG00000137166	FOXP4	1110.36	0.190442	0.100209	1.90045	0.0573739	0.234369
ENSG00000158813	EDA	93.051	0.276758	0.145617	1.9006	0.057355	0.234369
ENSG00000160202	CRYAA	9.90243	0.386732	0.203489	1.90051	0.0573663	0.234369
ENSG00000169224	GCSAML	6.85377	-0.454887	0.239369	-1.90036	0.0573855	0.234369
ENSG00000109917	ZNF259	585.17	-0.160832	0.0846685	-1.89956	0.0574914	0.23452
ENSG00000137404	NRM	101.183	0.244919	0.128922	1.89974	0.0574667	0.23452
ENSG00000167046	RP11-93B14.6	4.67765	0.413463	0.217667	1.89952	0.057496	0.23452
ENSG00000168427	KLHL30	7.73027	-0.453672	0.23883	-1.89956	0.0574906	0.23452
ENSG00000196290	NIF3L1	562.513	-0.125578	0.0661025	-1.89974	0.0574669	0.23452
ENSG00000142178	SIK1	948.716	0.391571	0.206181	1.89916	0.0575435	0.234659
ENSG00000110031	LPXN	232.707	-0.178845	0.0941898	-1.89877	0.0575944	0.234812
ENSG00000100239	PPP6R2	3615.08	0.139159	0.0732969	1.89856	0.0576217	0.234814
ENSG00000167635	ZNF146	1761.51	-0.172561	0.0908885	-1.89861	0.0576163	0.234814
ENSG00000136279	DBNL	2826.93	-0.143838	0.0757702	-1.89835	0.0576506	0.234824
ENSG00000198162	MAN1A2	1884.56	-0.164766	0.086793	-1.89838	0.0576459	0.234824
ENSG00000127452	FBXL12	368.384	-0.185334	0.0976379	-1.89818	0.0576725	0.234853
ENSG00000145287	PLAC8	29.6539	0.413241	0.217714	1.89809	0.0576845	0.234853
ENSG00000101160	CTSZ	1325.94	0.201935	0.10643	1.89735	0.0577823	0.235003
ENSG00000120688	WBP4	827.771	-0.136608	0.0720036	-1.89724	0.0577969	0.235003
ENSG00000123933	MXD4	3372.04	0.242589	0.127836	1.89766	0.0577404	0.235003
ENSG00000138185	ENTPD1	1139.16	-0.125482	0.066129	-1.89754	0.0577572	0.235003
ENSG00000150627	WDR17	1109.1	-0.291734	0.153765	-1.89727	0.0577926	0.235003
ENSG00000185917	SETD4	688.188	-0.130041	0.0685438	-1.8972	0.0578017	0.235003
ENSG00000165899	OTOGL	209.241	-0.367897	0.193942	-1.89694	0.0578352	0.235085
ENSG00000168297	PXK	3278.17	-0.349119	0.184067	-1.89669	0.0578682	0.235165
ENSG00000115268	RPS15	5517.51	0.205986	0.108611	1.89655	0.057887	0.235187
ENSG00000227471	AKR1B15	1.69053	-0.448192	0.236365	-1.89618	0.0579358	0.235331
ENSG00000143252	SDHC	1068.88	-0.126303	0.066616	-1.89598	0.0579621	0.235383
ENSG00000090512	FETUB	6.14006	-0.396739	0.209277	-1.89576	0.057992	0.235407
ENSG00000168421	RHOH	8.26577	0.402409	0.21227	1.89574	0.0579948	0.235407
ENSG00000255800	OR13C5	1.9483	-0.455196	0.240137	-1.89557	0.0580175	0.235445
ENSG00000101333	PLCB4	558.88	-0.326785	0.172436	-1.89511	0.0580783	0.235529
ENSG00000183977	PP2D1	17.3301	-0.33986	0.179334	-1.89513	0.0580757	0.235529
ENSG00000184117	NIPSNAP1	1831.22	-0.193621	0.102159	-1.89528	0.0580551	0.235529
ENSG00000174989	FBXW8	220.244	-0.224276	0.118363	-1.89482	0.0581165	0.235629
ENSG00000166823	MESP1	287.214	0.233473	0.123228	1.89465	0.0581394	0.235668
ENSG00000174576	NPAS4	189.396	-0.439911	0.232209	-1.89446	0.0581639	0.235712
ENSG00000113810	SMC4	130.605	-0.287232	0.151652	-1.89402	0.0582224	0.235884
ENSG00000167566	NCKAP5L	1282.61	0.222344	0.117397	1.89394	0.0582331	0.235884
ENSG00000129214	SHBG	23.2361	-0.261752	0.138237	-1.8935	0.0582913	0.236066
ENSG00000140386	SCAPER	1011.71	-0.156794	0.0828132	-1.89335	0.0583113	0.236092
ENSG00000068912	ERLEC1	2225.71	-0.190916	0.100858	-1.89293	0.0583676	0.236103
ENSG00000164002	EXO5	110.02	-0.190694	0.100726	-1.89319	0.0583322	0.236103
ENSG00000185127	C6orf120	1106.49	-0.153328	0.0809938	-1.89308	0.0583474	0.236103
ENSG00000204227	RING1	1899.26	0.147684	0.078016	1.893	0.0583581	0.236103
ENSG00000155465	SLC7A7	107.359	0.28794	0.152127	1.89277	0.058389	0.236135
ENSG00000005339	CREBBP	2456.9	0.175306	0.0926537	1.89206	0.0584834	0.236462
ENSG00000151006	PRSS53	205.056	0.254944	0.13476	1.89183	0.0585138	0.236477
ENSG00000174093	TBC1D3	352.116	-0.269036	0.142209	-1.89184	0.0585121	0.236477
ENSG00000135847	ACBD6	536.168	-0.147065	0.0777539	-1.89142	0.0585687	0.236644
ENSG00000104946	TBC1D17	2939.38	0.185519	0.098095	1.89121	0.0585957	0.236699
ENSG00000186007	LEMD1	3.25492	-0.45229	0.239166	-1.89111	0.0586098	0.236701
ENSG00000123427	METTL21B	101.406	0.219835	0.11626	1.89089	0.0586391	0.236765
ENSG00000140107	SLC25A47	1.75107	0.452945	0.239555	1.89078	0.0586539	0.236771
ENSG00000096384	HSP90AB1	34557.8	0.214806	0.113616	1.89063	0.0586734	0.236795
ENSG00000064995	TAF11	753.825	-0.103379	0.054694	-1.89013	0.05874	0.236997
ENSG00000119950	MXI1	4069.69	0.181908	0.0962449	1.89006	0.0587506	0.236997
ENSG00000134852	CLOCK	1331.16	-0.153256	0.0810985	-1.88975	0.0587912	0.237053
ENSG00000157240	FZD1	275.624	0.248228	0.131349	1.88984	0.0587791	0.237053
ENSG00000132581	SDF2	709.97	0.118934	0.0629449	1.88949	0.0588259	0.237138
ENSG00000250588	IQCJ-SCHIP1	299.707	-0.314516	0.166541	-1.88852	0.0589562	0.237609
ENSG00000170290	SLN	40.5014	-0.413046	0.218755	-1.88817	0.059003	0.237689
ENSG00000172301	COPRS	2043.4	0.17801	0.094276	1.88818	0.0590021	0.237689
ENSG00000255661	RP11-59H1.3	11.5638	0.413634	0.219124	1.88767	0.05907	0.237904
ENSG00000198830	HMGN2	3000.6	-0.212086	0.112372	-1.88735	0.0591129	0.238022
ENSG00000102935	ZNF423	638.955	0.26678	0.141382	1.88694	0.0591678	0.238025
ENSG00000112137	PHACTR1	1050.52	-0.350064	0.185516	-1.88697	0.0591641	0.238025
ENSG00000164032	H2AFZ	2958.82	0.188396	0.0998302	1.88717	0.059138	0.238025
ENSG00000238269	PAGE2B	1.91294	0.439795	0.233052	1.88711	0.0591452	0.238025
ENSG00000079257	LXN	35.3329	-0.341566	0.18104	-1.88669	0.0592022	0.238109
ENSG00000023445	BIRC3	143.431	0.318055	0.168616	1.88627	0.0592585	0.238281
ENSG00000085662	AKR1B1	2237.56	0.102951	0.054586	1.88603	0.0592905	0.238355
ENSG00000163795	ZNF513	713.259	0.138662	0.0735503	1.88526	0.0593944	0.238718
ENSG00000134109	EDEM1	769.744	-0.119489	0.0633953	-1.88482	0.0594537	0.238902
ENSG00000083535	PIBF1	282.252	-0.146644	0.0778103	-1.88464	0.0594784	0.238947
ENSG00000184588	PDE4B	2252.56	-0.190096	0.100873	-1.88451	0.0594962	0.238964
ENSG00000198205	ZXDA	137.852	-0.174583	0.0926489	-1.88435	0.0595177	0.238995
ENSG00000132879	FBXO44	5551.35	0.17473	0.0927358	1.88417	0.0595413	0.239035
ENSG00000204311	DFNB59	148.885	-0.209192	0.111033	-1.88405	0.0595577	0.239047
ENSG00000141505	ASGR1	291.258	0.276754	0.146953	1.88327	0.0596632	0.239416
ENSG00000101082	SLA2	11.408	0.332006	0.17635	1.88266	0.059747	0.239697
ENSG00000059758	CDK17	2816.83	-0.198943	0.105694	-1.88226	0.0598011	0.239805
ENSG00000103375	AQP8	15.1163	0.333693	0.177283	1.88226	0.0598001	0.239805
ENSG00000113812	ACTR8	474.543	-0.135519	0.0720135	-1.88185	0.059856	0.23997
ENSG00000001630	CYP51A1	104.879	-0.325881	0.173234	-1.88116	0.0599505	0.24005
ENSG00000122176	FMOD	108.272	0.420897	0.223762	1.881	0.0599715	0.24005
ENSG00000171443	ZNF524	325.898	0.221815	0.1179	1.88138	0.05992	0.24005
ENSG00000179639	FCER1A	3.28421	0.436613	0.232049	1.88156	0.0598964	0.24005
ENSG00000182986	ZNF320	533.771	-0.167773	0.0891847	-1.88119	0.059946	0.24005
ENSG00000185630	PBX1	2831.19	-0.160054	0.085086	-1.88109	0.0599603	0.24005
ENSG00000198088	NUP62CL	8.33069	-0.437487	0.232525	-1.88146	0.059909	0.24005
ENSG00000028310	BRD9	1161.12	-0.160495	0.085356	-1.8803	0.0600676	0.240138
ENSG00000100154	TTC28	658.352	0.181748	0.0966625	1.88024	0.0600756	0.240138
ENSG00000125398	SOX9	2898.58	0.301881	0.160536	1.88046	0.060046	0.240138
ENSG00000128585	MKLN1	2743.33	0.179444	0.0954144	1.88068	0.0600153	0.240138
ENSG00000141956	PRDM15	352.682	0.146803	0.0780698	1.8804	0.0600532	0.240138
ENSG00000196415	PRTN3	44.9695	-0.361493	0.192223	-1.88059	0.0600278	0.240138
ENSG00000104332	SFRP1	808.836	-0.364933	0.194101	-1.88012	0.0600922	0.24015
ENSG00000163832	ELP6	590.21	-0.112267	0.0597215	-1.87985	0.060129	0.240243
ENSG00000183873	SCN5A	51.8085	-0.323806	0.17234	-1.87888	0.0602608	0.240705
ENSG00000213762	ZNF134	342.357	-0.200033	0.106468	-1.8788	0.0602721	0.240705
ENSG00000136381	IREB2	1004.38	-0.168684	0.0898017	-1.8784	0.060326	0.240865
ENSG00000071859	FAM50A	2264.55	0.208186	0.110857	1.87797	0.0603856	0.240952
ENSG00000143387	CTSK	182.996	0.235668	0.125486	1.87804	0.060376	0.240952
ENSG00000268592	AL355312.1	24.8109	-0.42667	0.227201	-1.87794	0.0603888	0.240952
ENSG00000100445	SDR39U1	607.528	0.13791	0.0734461	1.8777	0.0604217	0.240964
ENSG00000157881	PANK4	899.56	0.145852	0.077674	1.87775	0.0604154	0.240964
ENSG00000162267	ITIH3	86.8951	-0.40118	0.213664	-1.87762	0.0604329	0.240964
ENSG00000133812	SBF2	1051.96	-0.145087	0.0772849	-1.8773	0.0604765	0.241083
ENSG00000103248	MTHFSD	314.822	-0.128645	0.0685642	-1.87628	0.0606171	0.241534
ENSG00000142959	BEST4	54.0518	-0.315518	0.168161	-1.87628	0.0606164	0.241534
ENSG00000163606	CD200R1	22.5446	-0.316935	0.168938	-1.87605	0.060649	0.241607
ENSG00000108256	NUFIP2	2485.01	0.181249	0.0966268	1.87576	0.0606876	0.24163
ENSG00000177731	FLII	2453.16	0.178003	0.0948957	1.87577	0.0606866	0.24163
ENSG00000184619	KRBA2	13.1666	-0.352748	0.188062	-1.8757	0.0606961	0.24163
ENSG00000239887	C1orf226	180.477	0.250586	0.133623	1.87532	0.0607488	0.241785
ENSG00000114378	HYAL1	128.267	0.260932	0.139148	1.87521	0.060764	0.241791
ENSG00000137693	YAP1	983.476	0.310365	0.165545	1.87481	0.0608187	0.241954
ENSG00000091009	RBM27	640.348	-0.142167	0.0758374	-1.87463	0.0608431	0.241996
ENSG00000074803	SLC12A1	38.9413	-0.286052	0.152642	-1.874	0.0609301	0.242177
ENSG00000153147	SMARCA5	2494.2	-0.151401	0.080787	-1.87407	0.0609207	0.242177
ENSG00000160712	IL6R	386.371	0.285223	0.152199	1.87401	0.0609294	0.242177
ENSG00000106560	GIMAP2	71.0207	0.279552	0.149199	1.87369	0.0609733	0.242294
ENSG00000118520	ARG1	15.0755	0.331427	0.176909	1.87343	0.0610091	0.242327
ENSG00000168040	FADD	108.491	0.154375	0.0823979	1.87353	0.0609957	0.242327
ENSG00000099954	CECR2	250.167	-0.40379	0.215565	-1.87317	0.0610445	0.242333
ENSG00000113851	CRBN	1967.52	-0.138926	0.0741658	-1.87318	0.0610439	0.242333
ENSG00000121053	EPX	58.6967	-0.262102	0.139928	-1.87312	0.061052	0.242333
ENSG00000175305	CCNE2	115.905	-0.288826	0.154236	-1.87262	0.0611204	0.24255
ENSG00000150455	TIRAP	123.25	-0.219114	0.117052	-1.87194	0.0612155	0.242872
ENSG00000106013	ANKRD7	7.59592	-0.395786	0.211524	-1.87111	0.0613294	0.243264
ENSG00000125246	CLYBL	232.14	-0.176783	0.0944898	-1.87093	0.0613555	0.243264
ENSG00000130511	SSBP4	2764.3	0.208561	0.11148	1.87083	0.0613687	0.243264
ENSG00000182544	MFSD5	528.167	0.148972	0.0796291	1.87082	0.0613696	0.243264
ENSG00000076513	ANKRD13A	1361.69	-0.190079	0.101611	-1.87066	0.0613928	0.243302
ENSG00000060762	MPC1	1959.8	-0.182954	0.0978931	-1.86891	0.061635	0.243373
ENSG00000068489	PRR11	54.1984	-0.262713	0.140479	-1.87012	0.0614667	0.243373
ENSG00000083544	TDRD3	489.698	-0.164803	0.0881457	-1.86967	0.0615294	0.243373
ENSG00000085978	ATG16L1	1326.13	-0.122409	0.0654772	-1.8695	0.0615538	0.243373
ENSG00000099246	RAB18	3059.56	-0.139995	0.0749222	-1.86853	0.0616878	0.243373
ENSG00000111664	GNB3	386.813	0.314121	0.167984	1.86994	0.0614918	0.243373
ENSG00000120949	TNFRSF8	5.72053	-0.445349	0.238317	-1.86872	0.0616617	0.243373
ENSG00000132688	NES	1301.44	0.230834	0.123418	1.87034	0.0614361	0.243373
ENSG00000133246	PRAM1	208.992	0.31601	0.168977	1.87014	0.061465	0.243373
ENSG00000138755	CXCL9	3.42114	0.44463	0.237931	1.86874	0.0616594	0.243373
ENSG00000138785	INTS12	351.738	0.107061	0.0572943	1.86862	0.0616758	0.243373
ENSG00000143368	SF3B4	876.033	0.140838	0.0753627	1.86881	0.0616497	0.243373
ENSG00000148335	NTMT1	827.412	0.122624	0.0656234	1.8686	0.061678	0.243373
ENSG00000152611	CAPSL	18.853	-0.435274	0.232779	-1.8699	0.0614975	0.243373
ENSG00000163328	GPR155	2097.67	-0.211717	0.113282	-1.86894	0.0616309	0.243373
ENSG00000168502	SOGA2	1378.13	-0.357991	0.191558	-1.86884	0.0616453	0.243373
ENSG00000175262	C1orf127	4.83377	-0.446202	0.238769	-1.86876	0.0616565	0.243373
ENSG00000180346	TIGD2	72.6214	-0.22827	0.122095	-1.86961	0.0615381	0.243373
ENSG00000196104	SPOCK3	3330.3	-0.317308	0.169707	-1.86974	0.0615194	0.243373
ENSG00000204421	LY6G6C	5.00079	0.417606	0.223309	1.87008	0.0614723	0.243373
ENSG00000168300	PCMTD1	915.79	-0.184661	0.0988376	-1.86833	0.0617161	0.243431
ENSG00000188782	CATSPER4	1.51525	0.443947	0.237674	1.86788	0.061779	0.243624
ENSG00000116786	PLEKHM2	9726.39	0.239025	0.12798	1.86768	0.0618067	0.243626
ENSG00000153814	JAZF1	1425.08	-0.191729	0.102656	-1.86768	0.0618072	0.243626
ENSG00000171346	KRT15	3.4512	0.446355	0.239013	1.86749	0.061833	0.243673
ENSG00000104412	EMC2	1177.68	-0.187757	0.100607	-1.86625	0.0620068	0.244303
ENSG00000167657	DAPK3	1645.97	0.162803	0.0872703	1.8655	0.0621109	0.244658
ENSG00000110583	NAA40	874.203	-0.166604	0.0893231	-1.86518	0.0621558	0.24478
ENSG00000111845	PAK1IP1	408.898	-0.13426	0.0719928	-1.86491	0.0621939	0.244837
ENSG00000174473	GALNTL6	159.988	-0.282253	0.151352	-1.86488	0.0621981	0.244837
ENSG00000122008	POLK	598.525	-0.20011	0.107312	-1.86474	0.0622172	0.244857
ENSG00000214688	C10orf105	155.85	0.43014	0.230717	1.86436	0.0622706	0.245013
ENSG00000133112	TPT1	22302.6	0.197606	0.106014	1.86396	0.0623271	0.24518
ENSG00000139514	SLC7A1	1925.01	0.170326	0.091384	1.86385	0.0623426	0.245186
ENSG00000101144	BMP7	1422.65	0.209764	0.112581	1.86323	0.0624297	0.245302
ENSG00000132676	DAP3	1326.27	-0.0873956	0.0469075	-1.86315	0.0624417	0.245302
ENSG00000156253	RWDD2B	393.567	-0.202272	0.10855	-1.86339	0.0624069	0.245302
ENSG00000160948	VPS28	2984.64	0.156886	0.0841888	1.8635	0.0623913	0.245302
ENSG00000186777	ZNF732	28.898	0.286579	0.153811	1.86319	0.062436	0.245302
ENSG00000075785	RAB7A	7117.63	-0.0754718	0.0405191	-1.86262	0.0625156	0.245321
ENSG00000148175	STOM	3710.14	0.297636	0.159795	1.86262	0.0625164	0.245321
ENSG00000196547	MAN2A2	4685.19	-0.258784	0.138927	-1.86273	0.062501	0.245321
ENSG00000196743	GM2A	1310.74	-0.222595	0.119495	-1.86279	0.0624915	0.245321
ENSG00000198937	CCDC167	233.825	0.174012	0.0934061	1.86296	0.0624678	0.245321
ENSG00000119396	RAB14	4230.87	-0.142769	0.0766541	-1.8625	0.062532	0.245328
ENSG00000196963	PCDHB16	123.607	-0.195042	0.104734	-1.86225	0.0625675	0.245412
ENSG00000109920	FNBP4	1784.67	-0.176452	0.0947637	-1.86202	0.0626002	0.245469
ENSG00000169174	PCSK9	31.308	-0.443769	0.238336	-1.86195	0.06261	0.245469
ENSG00000143443	C1orf56	153.642	0.191526	0.102885	1.86155	0.0626664	0.245471
ENSG00000149489	ROM1	747.2	0.278077	0.149365	1.86172	0.062642	0.245471
ENSG00000165185	KIAA1958	564.49	0.245771	0.132011	1.86174	0.0626397	0.245471
ENSG00000214063	TSPAN4	337.238	0.245716	0.131994	1.86157	0.0626644	0.245471
ENSG00000138674	SEC31A	2462.3	-0.100623	0.0540637	-1.86118	0.0627181	0.245619
ENSG00000244187	TMEM141	838.675	-0.174743	0.0938976	-1.861	0.0627446	0.245668
ENSG00000075568	TMEM131	1498.26	-0.105563	0.0567338	-1.86067	0.0627913	0.245796
ENSG00000139187	KLRG1	67.4543	0.273947	0.147278	1.86008	0.0628749	0.246036
ENSG00000269011	AL050303.1	4.10478	-0.440054	0.236584	-1.86004	0.0628805	0.246036
ENSG00000174915	PTDSS2	1619.76	0.18954	0.101912	1.85983	0.062909	0.246093
ENSG00000182307	C8orf33	1404.51	-0.0875423	0.0470737	-1.85968	0.0629302	0.246121
ENSG00000101361	NOP56	2732.41	0.151449	0.0814638	1.8591	0.0630131	0.246226
ENSG00000104442	ARMC1	1471.36	-0.150233	0.0808022	-1.85927	0.062989	0.246226
ENSG00000164296	TIGD6	127.871	-0.151197	0.0813275	-1.85912	0.0630107	0.246226
ENSG00000166342	NETO1	716.748	-0.297047	0.159757	-1.85937	0.062975	0.246226
ENSG00000033122	LRRC7	1757.15	-0.229089	0.123245	-1.85882	0.0630533	0.246328
ENSG00000134215	VAV3	218.511	0.304276	0.163783	1.8578	0.0631971	0.246835
ENSG00000000971	CFH	778.276	0.384299	0.206928	1.85716	0.0632878	0.247093
ENSG00000159082	SYNJ1	4028.14	-0.211579	0.113927	-1.85714	0.0632912	0.247093
ENSG00000182329	AC079354.1	63.1189	-0.350015	0.188516	-1.85668	0.0633562	0.247292
ENSG00000126351	THRA	9877.35	0.135571	0.0730256	1.85649	0.063384	0.247345
ENSG00000141384	TAF4B	299.934	-0.192328	0.103613	-1.85622	0.0634229	0.247375
ENSG00000152520	PAN3	943.337	-0.210123	0.113204	-1.85614	0.0634338	0.247375
ENSG00000159398	CES5A	19.9951	-0.320643	0.172744	-1.85617	0.063429	0.247375
ENSG00000188404	SELL	126.949	0.392701	0.211607	1.8558	0.0634818	0.247507
ENSG00000131650	KREMEN2	129.252	-0.297501	0.160339	-1.85545	0.0635321	0.247522
ENSG00000138660	AP1AR	784.944	-0.205833	0.110937	-1.8554	0.0635392	0.247522
ENSG00000189350	FAM179A	337.415	0.329717	0.177709	1.85538	0.0635418	0.247522
ENSG00000213085	CCDC19	17.5219	-0.442015	0.23822	-1.85549	0.063526	0.247522
ENSG00000119977	TCTN3	575.466	-0.121661	0.0655868	-1.85497	0.0636011	0.247698
ENSG00000100372	SLC25A17	568.149	-0.144531	0.0779281	-1.85467	0.0636432	0.247807
ENSG00000124614	RPS10	1958.76	0.176375	0.0951156	1.85433	0.0636925	0.247944
ENSG00000142910	TINAGL1	562.312	0.335916	0.181165	1.8542	0.0637101	0.247957
ENSG00000127554	GFER	582.065	0.156248	0.0842873	1.85376	0.0637738	0.248095
ENSG00000179772	FOXS1	28.8719	-0.349088	0.188307	-1.85382	0.0637645	0.248095
ENSG00000055208	TAB2	1905.97	0.191242	0.103177	1.85353	0.0638068	0.248151
ENSG00000100281	HMGXB4	520.553	-0.168396	0.0908597	-1.85336	0.0638303	0.248151
ENSG00000172586	CHCHD1	580.409	0.147926	0.0798112	1.85344	0.0638188	0.248151
ENSG00000112333	NR2E1	740.609	0.32003	0.172686	1.85324	0.0638474	0.248162
ENSG00000170469	SPATA24	50.7458	-0.214766	0.11593	-1.85256	0.0639458	0.248435
ENSG00000185958	FAM186A	41.5512	0.327487	0.17677	1.85261	0.0639377	0.248435
ENSG00000064651	SLC12A2	2064.31	-0.296752	0.160218	-1.85218	0.0639994	0.248467
ENSG00000075426	FOSL2	2003.26	0.317647	0.171523	1.85192	0.0640373	0.248467
ENSG00000108559	NUP88	519.015	-0.103912	0.0561029	-1.85216	0.0640028	0.248467
ENSG00000142182	DNMT3L	4.77321	0.440901	0.238084	1.85187	0.0640439	0.248467
ENSG00000144152	FBLN7	308.731	-0.363258	0.196174	-1.85171	0.0640671	0.248467
ENSG00000164080	RAD54L2	192.359	-0.381764	0.206158	-1.8518	0.0640544	0.248467
ENSG00000166199	ALKBH3	334.636	-0.144415	0.0779743	-1.85208	0.0640142	0.248467
ENSG00000169105	CHST14	143.438	0.22069	0.119163	1.852	0.0640256	0.248467
ENSG00000122034	GTF3A	2281.58	0.162991	0.0880768	1.85055	0.0642339	0.248784
ENSG00000140403	DNAJA4	4384.05	0.283224	0.153048	1.85056	0.0642323	0.248784
ENSG00000144231	POLR2D	299.636	-0.171387	0.0925983	-1.85087	0.0641888	0.248784
ENSG00000163798	SLC4A1AP	1519.87	-0.132661	0.0716772	-1.85082	0.0641962	0.248784
ENSG00000166140	ZFYVE19	906.485	0.169801	0.091753	1.85063	0.0642234	0.248784
ENSG00000174243	DDX23	1834.52	0.137222	0.0741399	1.85085	0.0641908	0.248784
ENSG00000054116	TRAPPC3	1310.29	0.103949	0.05618	1.85028	0.0642729	0.248821
ENSG00000089195	TRMT6	490.652	-0.117408	0.0634756	-1.84966	0.0643631	0.248821
ENSG00000101546	RBFA	323.034	-0.169134	0.0914082	-1.85031	0.0642685	0.248821
ENSG00000108960	MMD	1725.94	-0.242805	0.131248	-1.84997	0.0643175	0.248821
ENSG00000136504	KAT7	1565.1	-0.130395	0.0704871	-1.84991	0.0643261	0.248821
ENSG00000141385	AFG3L2	1349.12	-0.161965	0.0875465	-1.85004	0.0643077	0.248821
ENSG00000150756	FAM173B	374.774	0.187522	0.101385	1.8496	0.0643707	0.248821
ENSG00000154263	ABCA10	180.265	-0.222345	0.1202	-1.84979	0.0643442	0.248821
ENSG00000173818	ENDOV	772.949	-0.100421	0.0542927	-1.84961	0.0643692	0.248821
ENSG00000131061	ZNF341	358.308	0.175965	0.0951465	1.84941	0.0643991	0.248876
ENSG00000130876	SLC7A10	617.853	0.309069	0.167136	1.84921	0.0644272	0.24893
ENSG00000140519	RHCG	178.893	0.286034	0.154694	1.84903	0.0644537	0.248977
ENSG00000103245	NARFL	1346.56	0.163848	0.0886209	1.84886	0.064478	0.24898
ENSG00000126460	PRRG2	11.3905	0.329963	0.178472	1.84883	0.0644828	0.24898
ENSG00000116754	SRSF11	5456.19	-0.164343	0.0889203	-1.8482	0.0645728	0.249273
ENSG00000185651	UBE2L3	3859.31	0.114305	0.0618538	1.84798	0.0646048	0.249342
ENSG00000212123	PRR22	82.2632	-0.314133	0.170017	-1.84765	0.0646524	0.249471
ENSG00000137251	TINAG	8.01611	-0.376386	0.203752	-1.84727	0.0647074	0.249574
ENSG00000176076	KCNE1L	31.3352	-0.337178	0.182525	-1.8473	0.064704	0.249574
ENSG00000102081	FMR1	2218.98	-0.128013	0.0693094	-1.84699	0.0647492	0.249575
ENSG00000117385	LEPRE1	523.418	0.155382	0.0841502	1.84649	0.0648215	0.249575
ENSG00000121775	TMEM39B	483.541	0.174751	0.094625	1.84678	0.0647794	0.249575
ENSG00000125827	TMX4	3653.8	-0.204374	0.110678	-1.84656	0.0648106	0.249575
ENSG00000126705	AHDC1	1851.52	0.190168	0.102984	1.84657	0.0648094	0.249575
ENSG00000157954	WIPI2	3063.22	0.083443	0.0451804	1.84689	0.0647635	0.249575
ENSG00000163633	C4orf36	118.095	-0.201191	0.108941	-1.84678	0.0647789	0.249575
ENSG00000169689	STRA13	657.419	0.150773	0.0816427	1.84674	0.0647844	0.249575
ENSG00000121807	CCR2	1.68697	0.44033	0.238487	1.84635	0.0648419	0.249599
ENSG00000066855	MTFR1	262.278	-0.226922	0.122944	-1.84574	0.0649303	0.249776
ENSG00000136872	ALDOB	43.2919	0.283355	0.153514	1.84579	0.0649229	0.249776
ENSG00000171453	POLR1C	455.459	0.128486	0.0696087	1.84584	0.0649157	0.249776
ENSG00000153790	C7orf31	69.9992	-0.262152	0.14207	-1.84523	0.0650038	0.250004
ENSG00000031081	ARHGAP31	820.389	0.269134	0.145875	1.84496	0.0650438	0.250012
ENSG00000145365	TIFA	107.123	0.260423	0.141157	1.84492	0.0650487	0.250012
ENSG00000188761	BCL2L15	50.4436	-0.241206	0.130739	-1.84494	0.065046	0.250012
ENSG00000125834	STK35	1367.71	0.156967	0.0850911	1.8447	0.0650815	0.250084
ENSG00000152137	HSPB8	4462.2	0.245291	0.132982	1.84454	0.0651038	0.250115
ENSG00000136143	SUCLA2	2369.67	-0.20425	0.110779	-1.84376	0.0652181	0.250281
ENSG00000137809	ITGA11	77.8161	0.273163	0.148131	1.84407	0.0651733	0.250281
ENSG00000148803	FUOM	37.5009	-0.279172	0.151413	-1.84378	0.0652146	0.250281
ENSG00000162337	LRP5	347.079	0.260548	0.141296	1.84399	0.0651849	0.250281
ENSG00000176927	EFCAB5	43.6415	-0.205905	0.111683	-1.84366	0.0652326	0.250281
ENSG00000180438	TPRXL	5.24969	0.375073	0.203436	1.84369	0.0652286	0.250281
ENSG00000094975	SUCO	877.956	-0.163546	0.0887217	-1.84336	0.0652758	0.250338
ENSG00000134343	ANO3	1103.5	-0.3709	0.201205	-1.8434	0.0652708	0.250338
ENSG00000165810	BTNL9	942.575	0.284095	0.15413	1.84322	0.0652974	0.250366
ENSG00000126524	SBDS	3549.61	-0.150095	0.0814373	-1.84307	0.0653181	0.250391
ENSG00000120451	SNX19	2374.85	-0.1254	0.0680587	-1.84253	0.0653981	0.250522
ENSG00000158290	CUL4B	1861.37	-0.125095	0.0678863	-1.84271	0.0653717	0.250522
ENSG00000171735	CAMTA1	4286.24	-0.180639	0.0980426	-1.84245	0.0654093	0.250522
ENSG00000178685	PARP10	775.621	0.199452	0.108252	1.84248	0.0654057	0.250522
ENSG00000232859	LYRM9	855.915	-0.24904	0.135181	-1.84227	0.0654364	0.250571
ENSG00000149262	INTS4	431.487	-0.151619	0.0823058	-1.84214	0.0654553	0.250589
ENSG00000000005	TNMD	4.58901	-0.394871	0.214422	-1.84156	0.0655393	0.250659
ENSG00000116752	BCAS2	1241.63	-0.175403	0.0952638	-1.84123	0.0655876	0.250659
ENSG00000117425	PTCH2	747.374	0.256003	0.139014	1.84156	0.0655399	0.250659
ENSG00000139180	NDUFA9	1090.35	-0.122372	0.0664475	-1.84163	0.0655286	0.250659
ENSG00000158435	CNOT11	798.689	0.117078	0.0635813	1.84139	0.065565	0.250659
ENSG00000167637	ZNF283	120.071	-0.206771	0.112298	-1.84128	0.065581	0.250659
ENSG00000170743	SYT9	386.272	-0.281475	0.152849	-1.84153	0.0655446	0.250659
ENSG00000177710	SLC35G5	6.11924	0.381637	0.207246	1.84147	0.0655527	0.250659
ENSG00000140474	ULK3	3337.99	0.182473	0.0991215	1.8409	0.0656366	0.250763
ENSG00000218672	AC008060.7	30.1041	-0.436863	0.237316	-1.84085	0.0656433	0.250763
ENSG00000157111	TMEM171	37.0719	-0.388899	0.211294	-1.84056	0.0656859	0.250849
ENSG00000168615	ADAM9	1177.95	-0.20235	0.109943	-1.8405	0.0656945	0.250849
ENSG00000168389	MFSD2A	691.607	0.200289	0.108874	1.83964	0.0658205	0.251167
ENSG00000173208	ABCD2	426.132	-0.308146	0.167497	-1.83971	0.0658112	0.251167
ENSG00000268821	AC068039.1	4.2628	-0.423136	0.23	-1.83972	0.0658093	0.251167
ENSG00000160868	CYP3A4	16.9198	0.315453	0.1715	1.83937	0.0658604	0.25121
ENSG00000164934	DCAF13	385.829	-0.136891	0.0744212	-1.83941	0.065855	0.25121
ENSG00000103381	CPPED1	415.676	-0.21543	0.117131	-1.83922	0.0658827	0.25124
ENSG00000179476	C14orf28	197.542	-0.212875	0.115754	-1.83903	0.065911	0.251294
ENSG00000107371	EXOSC3	268.079	-0.119334	0.0648947	-1.83889	0.0659313	0.251317
ENSG00000167210	LOXHD1	30.6077	-0.347655	0.189108	-1.8384	0.0660038	0.251484
ENSG00000198933	TBKBP1	2040.17	0.252653	0.137425	1.83849	0.0659906	0.251484
ENSG00000170606	HSPA4	3427.9	0.186104	0.101247	1.83813	0.0660432	0.251579
ENSG00000185650	ZFP36L1	3353.02	0.28927	0.15739	1.83792	0.0660747	0.251645
ENSG00000186230	ZNF749	102.532	-0.192824	0.104926	-1.83772	0.066103	0.251698
ENSG00000126934	MAP2K2	3836.63	0.137722	0.0749787	1.83682	0.066237	0.251916
ENSG00000140263	SORD	498.084	-0.137086	0.0746253	-1.83699	0.0662119	0.251916
ENSG00000147687	TATDN1	379.453	-0.180468	0.0982555	-1.83672	0.0662507	0.251916
ENSG00000158691	ZSCAN12	198.395	-0.159872	0.0870446	-1.83667	0.0662589	0.251916
ENSG00000160445	ZER1	5946.96	0.161286	0.0878024	1.83692	0.0662215	0.251916
ENSG00000163590	PPM1L	2469.43	-0.205598	0.11192	-1.83701	0.0662091	0.251916
ENSG00000205018	RP11-830F9.6	37.1386	0.325024	0.176965	1.83666	0.0662605	0.251916
ENSG00000170549	IRX1	4.2942	-0.430403	0.234365	-1.83646	0.066289	0.25197
ENSG00000107438	PDLIM1	253.364	0.410628	0.223629	1.8362	0.0663283	0.252033
ENSG00000117020	AKT3	2732.71	-0.193634	0.105456	-1.83616	0.0663342	0.252033
ENSG00000115525	ST3GAL5	2302.7	-0.123106	0.0670562	-1.83587	0.0663774	0.252142
ENSG00000070010	UFD1L	1109.65	0.143788	0.0783375	1.8355	0.0664318	0.252294
ENSG00000106399	RPA3	304.414	-0.210127	0.11454	-1.83453	0.0665747	0.252382
ENSG00000115310	RTN4	26202.5	-0.180711	0.0984794	-1.83502	0.0665034	0.252382
ENSG00000115935	WIPF1	957.983	-0.329572	0.179652	-1.8345	0.0665796	0.252382
ENSG00000119514	GALNT12	103.023	-0.351606	0.19162	-1.83491	0.0665186	0.252382
ENSG00000137103	TMEM8B	1301.03	-0.151261	0.0824403	-1.8348	0.0665357	0.252382
ENSG00000166685	COG1	1879.7	-0.183097	0.0997888	-1.83484	0.0665291	0.252382
ENSG00000171130	ATP6V0E2	7244.93	-0.1768	0.0963472	-1.83503	0.0665016	0.252382
ENSG00000171497	PPID	1241.75	0.155287	0.0846379	1.83472	0.0665475	0.252382
ENSG00000188827	SLX4	605.003	-0.281103	0.153234	-1.83447	0.0665841	0.252382
ENSG00000136040	PLXNC1	924.827	-0.219235	0.119521	-1.83428	0.0666124	0.252435
ENSG00000099337	KCNK6	54.3449	0.228634	0.124661	1.83404	0.0666477	0.252514
ENSG00000254535	PABPC4L	11.2262	0.347832	0.189667	1.83391	0.0666669	0.252533
ENSG00000172382	PRSS27	77.3593	-0.277201	0.15117	-1.83371	0.0666971	0.252593
ENSG00000109846	CRYAB	19910	0.384091	0.209491	1.83345	0.0667356	0.252684
ENSG00000174740	PABPC5	66.4885	-0.244773	0.133519	-1.83325	0.066766	0.252745
ENSG00000111077	TENC1	3913.43	0.239816	0.130846	1.83281	0.0668301	0.252933
ENSG00000251655	PRB1	8.02149	0.39864	0.217528	1.8326	0.0668627	0.253002
ENSG00000112200	ZNF451	1290.01	-0.187019	0.10212	-1.83136	0.0670464	0.253261
ENSG00000122484	RPAP2	179.359	-0.158275	0.0864155	-1.83156	0.0670167	0.253261
ENSG00000124935	SCGB1D2	10.691	0.425591	0.232343	1.83174	0.0669908	0.253261
ENSG00000139352	ASCL1	540.904	0.243824	0.133128	1.8315	0.0670258	0.253261
ENSG00000176542	KIAA2018	657.622	-0.160448	0.0876092	-1.83141	0.0670397	0.253261
ENSG00000176909	MAMSTR	138.295	-0.254693	0.139044	-1.83174	0.0669901	0.253261
ENSG00000185187	SIGIRR	587.886	0.233505	0.127476	1.83176	0.0669871	0.253261
ENSG00000198740	ZNF652	1319.64	0.278147	0.151875	1.83142	0.0670376	0.253261
ENSG00000163605	PPP4R2	1842.28	0.196035	0.107052	1.83122	0.0670679	0.253287
ENSG00000141622	RNF165	937.27	-0.273093	0.149157	-1.83091	0.0671138	0.253373
ENSG00000176988	FMR1NB	0.906433	0.435166	0.237682	1.83087	0.0671193	0.253373
ENSG00000137171	KLC4	1364.04	0.146918	0.0802535	1.83068	0.0671489	0.253376
ENSG00000186399	GOLGA8R	16.5637	-0.388201	0.212045	-1.83075	0.0671378	0.253376
ENSG00000133111	RFXAP	236.326	-0.214954	0.117434	-1.83041	0.0671881	0.253436
ENSG00000136244	IL6	38.1514	0.437186	0.238873	1.8302	0.0672196	0.253436
ENSG00000173769	TOPAZ1	1.55524	-0.437871	0.23925	-1.83018	0.0672225	0.253436
ENSG00000244694	PTCHD4	22.7593	-0.295222	0.161304	-1.83022	0.0672173	0.253436
ENSG00000113212	PCDHB7	85.1341	0.216389	0.118308	1.82904	0.0673944	0.253942
ENSG00000171056	SOX7	158.203	0.274364	0.150008	1.829	0.0674	0.253942
ENSG00000183864	TOB2	2394.18	0.262628	0.143585	1.82908	0.0673882	0.253942
ENSG00000099256	PRTFDC1	610.642	-0.216366	0.118306	-1.82887	0.0674196	0.253961
ENSG00000166411	IDH3A	1062.2	-0.253102	0.138413	-1.8286	0.0674597	0.254058
ENSG00000088881	EBF4	778.068	0.238144	0.130257	1.82826	0.0675099	0.254157
ENSG00000197279	ZNF165	43.3111	-0.204416	0.111811	-1.82823	0.0675149	0.254157
ENSG00000110042	DTX4	1711.75	-0.212926	0.116472	-1.82813	0.0675306	0.25416
ENSG00000144057	ST6GAL2	569.757	-0.236925	0.129606	-1.82803	0.0675447	0.25416
ENSG00000122435	TRMT13	428.377	-0.254855	0.139427	-1.82787	0.0675692	0.254186
ENSG00000128699	ORMDL1	1425.03	-0.158129	0.0865138	-1.82779	0.0675804	0.254186
ENSG00000152034	MCHR2	177.409	-0.402424	0.22019	-1.82762	0.067606	0.254227
ENSG00000164975	SNAPC3	1346.49	-0.114383	0.0625922	-1.82744	0.0676339	0.254278
ENSG00000214814	FER1L6	12.2722	0.433651	0.237313	1.82734	0.0676491	0.254281
ENSG00000060688	SNRNP40	552.552	-0.164536	0.0900695	-1.82676	0.0677355	0.254475
ENSG00000162104	ADCY9	1084.85	0.173548	0.0949979	1.82686	0.0677203	0.254475
ENSG00000205643	CDPF1	216.976	-0.172771	0.0945809	-1.8267	0.0677443	0.254475
ENSG00000006638	TBXA2R	31.1849	0.295547	0.161851	1.82604	0.0678443	0.254489
ENSG00000132205	EMILIN2	111.689	0.267942	0.146711	1.82633	0.0678013	0.254489
ENSG00000133069	TMCC2	4266.6	0.200597	0.109865	1.82585	0.067873	0.254489
ENSG00000138078	PREPL	12762	-0.184708	0.101165	-1.82581	0.0678781	0.254489
ENSG00000146678	IGFBP1	13.1176	0.406018	0.222364	1.82591	0.0678631	0.254489
ENSG00000164896	FASTK	2547.52	0.173799	0.0951845	1.82592	0.067863	0.254489
ENSG00000168229	PTGDR	26.463	0.431995	0.236525	1.82642	0.0677864	0.254489
ENSG00000178386	ZNF223	62.8902	-0.172674	0.0945603	-1.82607	0.0678401	0.254489
ENSG00000182324	KCNJ14	73.0272	0.232264	0.127195	1.82605	0.0678422	0.254489
ENSG00000106723	SPIN1	5358.88	-0.128705	0.0704985	-1.82565	0.0679033	0.254529
ENSG00000137075	RNF38	1770.28	-0.129972	0.0712108	-1.82517	0.0679748	0.254733
ENSG00000145723	GIN1	232.022	-0.15222	0.08342	-1.82474	0.0680398	0.254733
ENSG00000151835	SACS	2312.03	-0.168086	0.0921063	-1.82492	0.0680134	0.254733
ENSG00000158710	TAGLN2	1415.06	0.295443	0.161912	1.82471	0.0680447	0.254733
ENSG00000173535	TNFRSF10C	15.9367	0.375055	0.205506	1.82503	0.0679963	0.254733
ENSG00000204520	MICA	240.933	0.247397	0.135573	1.82482	0.0680282	0.254733
ENSG00000050344	NFE2L3	176.111	-0.239236	0.131236	-1.82295	0.0683114	0.255677
ENSG00000169439	SDC2	1545.61	0.267902	0.147	1.82246	0.0683848	0.255788
ENSG00000177108	ZDHHC22	1929.03	0.248788	0.136507	1.82253	0.068375	0.255788
ENSG00000203747	FCGR3A	720.783	0.386653	0.212141	1.82262	0.0683613	0.255788
ENSG00000050555	LAMC3	177.371	0.233397	0.128081	1.82226	0.0684158	0.255849
ENSG00000165410	CFL2	2784.7	-0.272192	0.149378	-1.82216	0.0684303	0.255849
ENSG00000156017	C9orf41	439.605	-0.201012	0.110323	-1.82203	0.0684506	0.255871
ENSG00000112078	KCTD20	1620.79	-0.11574	0.0635309	-1.8218	0.0684861	0.255895
ENSG00000174059	CD34	828.674	0.292056	0.160311	1.82181	0.0684834	0.255895
ENSG00000188266	AGPHD1	43.4023	-0.212374	0.116586	-1.82161	0.0685144	0.255946
ENSG00000162614	NEXN	99.8347	-0.356091	0.195495	-1.82148	0.0685333	0.255962
ENSG00000065600	TMEM206	694.087	-0.341428	0.187484	-1.8211	0.068591	0.256124
ENSG00000177674	AGTRAP	318.517	0.278943	0.15319	1.82089	0.0686231	0.256189
ENSG00000151164	RAD9B	20.4554	-0.26365	0.144816	-1.82059	0.0686695	0.256254
ENSG00000240764	PCDHGC5	526.031	-0.385471	0.211722	-1.82065	0.0686603	0.256254
ENSG00000134698	AGO4	1010.95	-0.132462	0.0727642	-1.82044	0.0686927	0.256286
ENSG00000091651	ORC6	172.19	-0.172676	0.094869	-1.82015	0.068736	0.256393
ENSG00000126062	TMEM115	892.093	0.131555	0.0722844	1.81997	0.0687637	0.256442
ENSG00000164124	TMEM144	4421.26	-0.391554	0.215179	-1.81967	0.0688096	0.256558
ENSG00000085871	MGST2	318.171	0.206458	0.113474	1.81943	0.0688452	0.256637
ENSG00000112294	ALDH5A1	3001.59	-0.18803	0.103353	-1.8193	0.0688658	0.256659
ENSG00000053501	USE1	882.106	0.158967	0.0873966	1.81892	0.0689238	0.256821
ENSG00000100320	RBFOX2	5478.59	-0.221855	0.121988	-1.81866	0.0689634	0.256914
ENSG00000183831	ANKRD45	76.5774	-0.30227	0.166263	-1.81802	0.0690611	0.257223
ENSG00000120160	EQTN	2.77022	-0.433354	0.238426	-1.81756	0.0691311	0.257375
ENSG00000214940	RP11-1212A22.2	9.96931	0.400846	0.220533	1.81763	0.0691212	0.257375
ENSG00000152348	ATG10	187.086	-0.151835	0.0835462	-1.81738	0.0691594	0.257426
ENSG00000162522	KIAA1522	1695.45	0.285114	0.156894	1.81724	0.0691808	0.257451
ENSG00000102383	ZDHHC15	197.912	-0.200533	0.110362	-1.81704	0.0692104	0.257507
ENSG00000143106	PSMA5	1451.82	-0.142917	0.078692	-1.81615	0.0693467	0.257905
ENSG00000166035	LIPC	24.9114	-0.312688	0.172167	-1.81619	0.0693415	0.257905
ENSG00000106263	EIF3B	2687.37	0.112726	0.0620843	1.8157	0.0694166	0.258055
ENSG00000182118	FAM89A	248.047	0.259868	0.143138	1.81551	0.069446	0.258055
ENSG00000187980	PLA2G2C	3.70475	-0.417178	0.229779	-1.81556	0.0694374	0.258055
ENSG00000198589	LRBA	518.917	-0.149283	0.0822247	-1.81555	0.0694396	0.258055
ENSG00000158850	B4GALT3	748.96	0.106489	0.0586608	1.81533	0.0694731	0.258102
ENSG00000162992	NEUROD1	358.579	-0.429469	0.236604	-1.81514	0.0695028	0.258114
ENSG00000173253	DMRT2	83.7555	-0.393341	0.21671	-1.81506	0.0695146	0.258114
ENSG00000184677	ZBTB40	921.39	0.17615	0.0970513	1.81502	0.0695205	0.258114
ENSG00000159251	ACTC1	118.716	-0.318278	0.175387	-1.81472	0.0695676	0.258234
ENSG00000123136	DDX39A	821.391	0.199561	0.109986	1.81442	0.0696136	0.258351
ENSG00000178935	ZNF552	66.9283	-0.164904	0.090909	-1.81395	0.0696857	0.258564
ENSG00000131467	PSME3	1742.64	-0.116371	0.0641596	-1.81377	0.0697124	0.258608
ENSG00000131831	RAI2	388.436	0.193986	0.106987	1.81318	0.0698048	0.258858
ENSG00000164209	SLC25A46	2355.97	-0.192396	0.106112	-1.81315	0.0698091	0.258858
ENSG00000081692	JMJD4	308.63	-0.182063	0.100428	-1.81286	0.0698531	0.258966
ENSG00000085415	SEH1L	1535.49	-0.144183	0.0795375	-1.81277	0.0698678	0.258966
ENSG00000108296	CWC25	490.422	0.0979754	0.0540535	1.81257	0.0698988	0.259027
ENSG00000134444	KIAA1468	1476.37	-0.155295	0.0856863	-1.81237	0.0699291	0.259084
ENSG00000151694	ADAM17	572.483	-0.206679	0.114106	-1.81129	0.070096	0.259648
ENSG00000100263	RHBDD3	744.509	0.156134	0.0862202	1.81087	0.0701609	0.259778
ENSG00000154721	JAM2	1550.11	0.2064	0.113977	1.81089	0.0701578	0.259778
ENSG00000165312	OTUD1	457.647	0.166142	0.0917543	1.81072	0.0701835	0.259808
ENSG00000175895	PLEKHF2	231.388	0.226692	0.125203	1.8106	0.0702034	0.259826
ENSG00000009413	REV3L	1069.82	-0.212078	0.117183	-1.80981	0.0703254	0.260063
ENSG00000155158	TTC39B	55.4075	-0.330789	0.182763	-1.80994	0.0703056	0.260063
ENSG00000172403	SYNPO2	926.095	-0.287438	0.158823	-1.8098	0.0703265	0.260063
ENSG00000203760	CENPW	31.4864	0.213345	0.117866	1.81006	0.0702859	0.260063
ENSG00000144635	DYNC1LI1	1414.35	-0.160758	0.0888325	-1.80968	0.0703459	0.26008
ENSG00000198498	TMA16	227.332	-0.215366	0.119027	-1.80939	0.0703899	0.260188
ENSG00000145241	CENPC1	321.366	-0.200487	0.110827	-1.809	0.0704512	0.26036
ENSG00000063241	ISOC2	918.364	0.164485	0.0909552	1.80842	0.0705415	0.260424
ENSG00000172469	MANEA	259.188	-0.201167	0.111239	-1.80842	0.0705419	0.260424
ENSG00000173960	UBXN2A	454.834	0.143705	0.0794623	1.80847	0.0705337	0.260424
ENSG00000197889	MEIG1	20.0919	0.278101	0.153781	1.80842	0.0705412	0.260424
ENSG00000224870	RP4-758J18.2	483.894	-0.177053	0.0979053	-1.80841	0.0705426	0.260424
ENSG00000111817	DSE	242.298	0.236671	0.130908	1.80791	0.0706199	0.260581
ENSG00000124788	ATXN1	2825.93	-0.124725	0.0689981	-1.80766	0.0706592	0.260581
ENSG00000135108	FBXO21	2540.93	-0.113612	0.0628472	-1.80775	0.0706458	0.260581
ENSG00000163235	TGFA	482.235	-0.328711	0.181815	-1.80794	0.0706151	0.260581
ENSG00000196782	MAML3	157.541	-0.297793	0.164728	-1.80779	0.0706398	0.260581
ENSG00000234906	APOC2	21.8749	0.373471	0.20662	1.80752	0.0706806	0.260605
ENSG00000204793	FOXD4L6	12.7982	0.364285	0.201558	1.80734	0.0707087	0.260654
ENSG00000117650	NEK2	40.1915	-0.360615	0.19965	-1.80624	0.0708811	0.26094
ENSG00000136371	MTHFS	111.409	0.228493	0.126511	1.80611	0.0709006	0.26094
ENSG00000156265	MAP3K7CL	58.9781	-0.291519	0.161383	-1.80638	0.0708585	0.26094
ENSG00000161542	PRPSAP1	1243.46	-0.129418	0.0716489	-1.80628	0.0708738	0.26094
ENSG00000184916	JAG2	1373.17	0.188024	0.104106	1.80609	0.0709051	0.26094
ENSG00000198648	STK39	2251.9	-0.192422	0.106515	-1.80652	0.0708368	0.26094
ENSG00000224975	INE1	33.8915	-0.345234	0.191135	-1.80623	0.0708831	0.26094
ENSG00000242715	CCDC169	13.8599	-0.325702	0.180284	-1.80661	0.0708238	0.26094
ENSG00000185189	NRBP2	5021.67	-0.189159	0.10474	-1.80599	0.0709206	0.260943
ENSG00000086102	NFX1	1194.28	-0.120503	0.0667307	-1.80581	0.0709476	0.260958
ENSG00000125430	HS3ST3B1	78.1789	0.380766	0.210861	1.80577	0.0709545	0.260958
ENSG00000066697	MSANTD3	338.822	-0.147001	0.0814398	-1.80502	0.0710712	0.260994
ENSG00000095587	TLL2	251.95	-0.237611	0.131661	-1.80472	0.0711187	0.260994
ENSG00000104903	LYL1	112.827	0.261255	0.144722	1.80522	0.0710409	0.260994
ENSG00000106028	SSBP1	883.076	-0.132361	0.0733417	-1.80472	0.0711183	0.260994
ENSG00000128607	KLHDC10	614.751	-0.294518	0.163143	-1.80528	0.071031	0.260994
ENSG00000132510	KDM6B	863.876	0.225681	0.125026	1.80507	0.0710637	0.260994
ENSG00000142675	CNKSR1	249.595	0.290483	0.160938	1.80494	0.0710845	0.260994
ENSG00000167701	GPT	311.171	0.246775	0.136694	1.80531	0.0710269	0.260994
ENSG00000197323	TRIM33	1624.07	-0.181403	0.100506	-1.80489	0.0710916	0.260994
ENSG00000198815	FOXJ3	2156.6	-0.0931266	0.0516034	-1.80466	0.0711275	0.260994
ENSG00000205664	RP11-706O15.1	111.395	-0.226104	0.125233	-1.80546	0.0710024	0.260994
ENSG00000146409	SLC18B1	1460.97	0.202516	0.112225	1.80456	0.0711432	0.260997
ENSG00000213760	ATP6V1G2	7545.34	-0.228761	0.126788	-1.80428	0.0711875	0.261105
ENSG00000079974	RABL2B	1254.34	0.101123	0.056058	1.8039	0.0712468	0.261132
ENSG00000122042	UBL3	3950.97	-0.173182	0.0960039	-1.80391	0.0712457	0.261132
ENSG00000163312	HELQ	228.312	-0.126	0.069854	-1.80376	0.071269	0.261132
ENSG00000185298	CCDC137	621.559	0.138042	0.0765274	1.80382	0.0712593	0.261132
ENSG00000244405	ETV5	1531.83	-0.234054	0.129739	-1.80404	0.071225	0.261132
ENSG00000104432	IL7	231.912	-0.299092	0.165866	-1.80321	0.0713548	0.261228
ENSG00000165409	TSHR	4.20563	-0.401289	0.222535	-1.80326	0.0713467	0.261228
ENSG00000165553	NGB	1023.79	0.333929	0.185173	1.80334	0.0713351	0.261228
ENSG00000178722	C5orf64	83.4879	-0.35769	0.198343	-1.80339	0.0713265	0.261228
ENSG00000171861	RNMTL1	340.8	0.134009	0.0743211	1.80311	0.0713703	0.26123
ENSG00000104081	BMF	60.5051	0.255859	0.141987	1.802	0.0715462	0.261697
ENSG00000105640	RPL18A	4850.73	0.164308	0.0911743	1.80213	0.0715253	0.261697
ENSG00000177692	DNAJC28	95.9874	-0.159587	0.0885573	-1.80208	0.0715334	0.261697
ENSG00000185414	MRPL30	6.87868	-0.335643	0.186269	-1.80192	0.0715573	0.261697
ENSG00000125449	ARMC7	328.639	0.149511	0.0830002	1.80133	0.0716508	0.261984
ENSG00000111727	HCFC2	352.706	-0.220433	0.122399	-1.80094	0.071712	0.26199
ENSG00000173409	ARV1	702.848	-0.117391	0.065175	-1.80117	0.071676	0.26199
ENSG00000196208	GREB1	915.457	0.172688	0.0958839	1.80101	0.0717016	0.26199
ENSG00000269396	AC187652.1	8.29013	0.38459	0.21353	1.80111	0.0716861	0.26199
ENSG00000168906	MAT2A	8961.42	0.172016	0.095533	1.8006	0.0717665	0.26208
ENSG00000169635	HIC2	538.951	0.197314	0.109578	1.80067	0.071755	0.26208
ENSG00000080802	CNOT4	970.544	0.0940344	0.0522348	1.80022	0.0718252	0.26224
ENSG00000173011	TADA2B	641.263	0.118896	0.0660486	1.80013	0.0718408	0.262243
ENSG00000118503	TNFAIP3	136.46	0.322139	0.17901	1.79956	0.0719308	0.262339
ENSG00000168038	ULK4	77.0324	-0.248733	0.138224	-1.79949	0.0719417	0.262339
ENSG00000170425	ADORA2B	245.254	0.300222	0.166832	1.79955	0.0719323	0.262339
ENSG00000175592	FOSL1	36.2115	0.4142	0.23015	1.7997	0.0719081	0.262339
ENSG00000188394	GPR21	36.5766	-0.331631	0.184273	-1.79967	0.0719129	0.262339
ENSG00000183891	TTC32	300.536	-0.249069	0.138424	-1.79932	0.0719673	0.262378
ENSG00000087494	PTHLH	105.608	-0.313892	0.174473	-1.79909	0.0720044	0.262417
ENSG00000105518	TMEM205	1990.37	0.144528	0.0803409	1.79894	0.0720287	0.262417
ENSG00000115705	TPO	10.8601	0.360672	0.200494	1.79891	0.0720328	0.262417
ENSG00000124356	STAMBP	1111.18	-0.170455	0.0947565	-1.79888	0.0720379	0.262417
ENSG00000163914	RHO	21.3986	-0.34949	0.194324	-1.79849	0.0720995	0.262587
ENSG00000169314	C22orf15	6.64183	-0.410177	0.228087	-1.79833	0.0721242	0.262623
ENSG00000162062	C16orf59	123.677	0.227617	0.126604	1.79786	0.0721997	0.262843
ENSG00000127324	TSPAN8	51.922	-0.409815	0.227987	-1.79754	0.0722507	0.262975
ENSG00000068831	RASGRP2	939.935	0.202635	0.112754	1.79715	0.0723123	0.263144
ENSG00000111554	MDM1	409.377	-0.164551	0.0916281	-1.79586	0.0725171	0.26378
ENSG00000177707	PVRL3	408.089	-0.235964	0.131391	-1.79588	0.072513	0.26378
ENSG00000197721	CR1L	1.94337	0.419163	0.23342	1.79575	0.0725341	0.263788
ENSG00000177192	PUS1	562.482	0.164237	0.0914719	1.79549	0.0725763	0.263871
ENSG00000198131	ZNF544	534.893	-0.144106	0.080263	-1.79542	0.072587	0.263871
ENSG00000230778	ANKRD63	9.15193	-0.393662	0.219284	-1.79522	0.0726192	0.263933
ENSG00000119616	FCF1	533.52	-0.135127	0.0752806	-1.79498	0.0726574	0.264018
ENSG00000259642	C15orf37	11.0252	-0.38242	0.213138	-1.79423	0.0727763	0.264395
ENSG00000132475	H3F3B	8200.83	-0.218101	0.121567	-1.79407	0.0728016	0.264415
ENSG00000169599	NFU1	665.615	-0.149135	0.0831294	-1.79401	0.072812	0.264415
ENSG00000171940	ZNF217	185.874	0.258655	0.144212	1.79358	0.0728805	0.26461
ENSG00000134873	CLDN10	942.286	0.293761	0.163816	1.79323	0.0729354	0.264645
ENSG00000167083	GNGT2	24.8928	0.283079	0.157857	1.79327	0.0729305	0.264645
ENSG00000266964	FXYD1	578.194	0.243583	0.135828	1.79333	0.0729209	0.264645
ENSG00000151445	VIPAS39	643.61	-0.0908074	0.0506539	-1.7927	0.0730208	0.264744
ENSG00000169403	PTAFR	138.55	0.310323	0.173105	1.79269	0.0730228	0.264744
ENSG00000171126	KCNG3	58.3758	-0.338183	0.188621	-1.79292	0.0729853	0.264744
ENSG00000187682	ERAS	26.1066	0.276645	0.154305	1.79285	0.0729971	0.264744
ENSG00000136114	THSD1	312.751	0.253635	0.141505	1.79242	0.073066	0.264845
ENSG00000141741	MIEN1	1277.02	0.157593	0.087944	1.79197	0.0731377	0.264996
ENSG00000142197	DOPEY2	736.423	-0.245515	0.137003	-1.79204	0.073126	0.264996
ENSG00000105298	CACTIN	840.714	0.136244	0.0760348	1.79187	0.0731538	0.265
ENSG00000179954	SSC5D	138.977	0.275835	0.153958	1.79163	0.0731925	0.265085
ENSG00000007174	DNAH9	260.62	-0.282423	0.157669	-1.79124	0.0732542	0.265109
ENSG00000042286	AIFM2	457.345	0.18892	0.105467	1.79126	0.0732513	0.265109
ENSG00000138685	FGF2	1196.98	0.306107	0.170921	1.79093	0.0733046	0.265109
ENSG00000155393	HEATR3	559.712	-0.171873	0.0959631	-1.79104	0.0732876	0.265109
ENSG00000175334	BANF1	2018.44	0.16476	0.0919894	1.79108	0.0732809	0.265109
ENSG00000185088	RPS27L	756.762	0.186571	0.104158	1.79123	0.0732568	0.265109
ENSG00000197798	FAM118B	535.631	0.112589	0.0628641	1.79099	0.0732954	0.265109
ENSG00000196110	ZNF699	36.759	-0.340655	0.190231	-1.79074	0.0733343	0.265162
ENSG00000102239	BRS3	3.22794	-0.420301	0.23475	-1.79042	0.0733864	0.265241
ENSG00000138794	CASP6	125.256	0.237793	0.132811	1.79046	0.0733804	0.265241
ENSG00000160214	RRP1	999.348	0.162227	0.0906139	1.79031	0.0734043	0.265251
ENSG00000153012	LGI2	340.094	-0.273766	0.152934	-1.7901	0.0734379	0.265318
ENSG00000182621	PLCB1	3669.38	-0.302031	0.168754	-1.78977	0.0734912	0.265456
ENSG00000181704	YIPF6	1357.85	-0.0957546	0.053504	-1.78967	0.0735065	0.265457
ENSG00000196642	RABL6	5470.27	0.140655	0.0786435	1.78852	0.0736922	0.266073
ENSG00000091986	CCDC80	178.485	-0.343236	0.191964	-1.78802	0.0737723	0.266272
ENSG00000149231	CCDC82	1387.97	-0.211722	0.118413	-1.78799	0.0737776	0.266272
ENSG00000148090	AUH	737.812	-0.14706	0.082256	-1.78783	0.0738032	0.26631
ENSG00000173171	MTX1	429.152	0.110284	0.0616916	1.78767	0.0738295	0.26635
ENSG00000127533	F2RL3	7.33683	0.426377	0.23855	1.78737	0.0738777	0.266469
ENSG00000172318	B3GALT1	53.6054	-0.359402	0.201112	-1.78708	0.0739251	0.266585
ENSG00000119684	MLH3	766.285	-0.149618	0.0837341	-1.78682	0.073967	0.2666
ENSG00000162702	ZNF281	239.437	-0.332917	0.186324	-1.78677	0.0739746	0.2666
ENSG00000198556	ZNF789	488.835	-0.159932	0.0895081	-1.78679	0.0739718	0.2666
ENSG00000111344	RASAL1	1441.76	-0.301553	0.168857	-1.78585	0.0741241	0.266865
ENSG00000142156	COL6A1	4081.89	0.248299	0.139035	1.78587	0.0741197	0.266865
ENSG00000168496	FEN1	509.981	-0.181112	0.101415	-1.78585	0.0741228	0.266865
ENSG00000171298	GAA	2185.94	0.159031	0.0890429	1.786	0.0740992	0.266865
ENSG00000187456	RDM1	8.76228	0.342836	0.191939	1.78617	0.0740712	0.266865
ENSG00000119888	EPCAM	71.0125	-0.351114	0.196642	-1.78555	0.0741716	0.266981
ENSG00000267893	AC007461.1	11.2	-0.345375	0.193448	-1.78536	0.0742023	0.267037
ENSG00000100842	EFS	1241.49	-0.321421	0.180097	-1.78471	0.074308	0.267363
ENSG00000116584	ARHGEF2	3972.45	-0.198255	0.111105	-1.78439	0.0743596	0.267494
ENSG00000029534	ANK1	884.772	-0.360797	0.20222	-1.78418	0.074394	0.267563
ENSG00000102977	ACD	925.372	0.176561	0.0989936	1.78356	0.0744952	0.267708
ENSG00000123838	C4BPA	7.58473	-0.34907	0.195712	-1.78359	0.0744896	0.267708
ENSG00000140832	MARVELD3	14.6424	0.316473	0.177429	1.78366	0.0744793	0.267708
ENSG00000188223	AC002398.9	1.48153	0.426547	0.239139	1.78367	0.0744765	0.267708
ENSG00000111452	GPR133	139.995	0.269109	0.15091	1.78324	0.0745467	0.267754
ENSG00000122692	SMU1	1731.04	-0.0774499	0.0434319	-1.78325	0.0745455	0.267754
ENSG00000133561	GIMAP6	256.705	0.241073	0.135191	1.7832	0.0745539	0.267754
ENSG00000143344	RGL1	2563.82	-0.144449	0.0810184	-1.78292	0.0745993	0.267768
ENSG00000148357	HMCN2	35.6668	-0.323947	0.181689	-1.78298	0.0745896	0.267768
ENSG00000154645	CHODL	26.054	-0.321054	0.180075	-1.78289	0.0746035	0.267768
ENSG00000124207	CSE1L	1888.79	-0.124129	0.0696288	-1.78272	0.0746316	0.267777
ENSG00000181234	TMEM132C	605.119	0.152626	0.0856153	1.78269	0.0746363	0.267777
ENSG00000151176	PLBD2	662.336	-0.273043	0.153177	-1.78253	0.0746621	0.267815
ENSG00000123395	C12orf44	488.075	0.163952	0.0919826	1.78242	0.0746809	0.267827
ENSG00000235478	AC006946.15	57.247	-0.234363	0.131518	-1.78199	0.0747516	0.268026
ENSG00000233404	FLJ20373	8.60042	0.405451	0.227584	1.78155	0.0748231	0.268228
ENSG00000173566	NUDT18	226.554	-0.252239	0.141607	-1.78127	0.0748686	0.268336
ENSG00000110536	PTPMT1	440.955	-0.115225	0.0646907	-1.78116	0.0748862	0.268345
ENSG00000147123	NDUFB11	1844.12	0.16886	0.094818	1.78089	0.0749307	0.268449
ENSG00000122584	NXPH1	476.67	-0.255548	0.143611	-1.77944	0.0751669	0.269241
ENSG00000119698	PPP4R4	883.114	-0.301469	0.169449	-1.77911	0.0752211	0.26927
ENSG00000122862	SRGN	995.494	0.350147	0.196791	1.77929	0.0751929	0.26927
ENSG00000132485	ZRANB2	3989.06	-0.187222	0.105229	-1.77919	0.0752091	0.26927
ENSG00000090054	SPTLC1	1013.6	-0.159109	0.0894524	-1.7787	0.0752892	0.269459
ENSG00000168685	IL7R	17.0956	0.373595	0.210103	1.77815	0.0753784	0.269724
ENSG00000136367	ZFHX2	676.059	0.23114	0.130051	1.7773	0.0755191	0.270172
ENSG00000127399	LRRC61	239.905	0.184914	0.104057	1.77705	0.0755601	0.270264
ENSG00000120438	TCP1	4283.51	0.157834	0.088829	1.77683	0.0755967	0.27034
ENSG00000157064	NMNAT2	5622.17	-0.298106	0.16779	-1.77666	0.0756244	0.270384
ENSG00000165233	C9orf89	972.094	0.16884	0.0950374	1.77656	0.0756402	0.270385
ENSG00000187783	TMEM72	2.28291	-0.424359	0.238976	-1.77574	0.0757758	0.270815
ENSG00000099864	PALM	9331.45	0.218616	0.123133	1.77544	0.0758246	0.270838
ENSG00000100934	SEC23A	1518.69	-0.190223	0.107154	-1.77523	0.0758592	0.270838
ENSG00000114023	FAM162A	1586.25	-0.151343	0.0852394	-1.7755	0.0758148	0.270838
ENSG00000132139	GAS2L2	62.1463	0.27195	0.15319	1.77525	0.0758569	0.270838
ENSG00000182676	PPP1R27	1.63453	0.424602	0.239163	1.77537	0.075837	0.270838
ENSG00000115138	POMC	37.0183	0.315673	0.17786	1.77484	0.0759242	0.270979
ENSG00000182050	MGAT4C	114.184	-0.272288	0.153418	-1.77481	0.0759296	0.270979
ENSG00000077147	TM9SF3	3757.83	-0.13263	0.0747372	-1.77461	0.0759616	0.270983
ENSG00000127328	RAB3IP	1227.77	-0.240778	0.135672	-1.7747	0.0759474	0.270983
ENSG00000100150	DEPDC5	592.37	-0.189338	0.106707	-1.77437	0.0760014	0.271039
ENSG00000144035	NAT8	4.88551	-0.398013	0.224317	-1.77433	0.076008	0.271039
ENSG00000101104	PABPC1L	319.349	0.189581	0.106875	1.77386	0.0760863	0.271263
ENSG00000182923	CEP63	816.746	-0.105611	0.0595494	-1.7735	0.0761451	0.271418
ENSG00000082269	FAM135A	684.973	-0.164921	0.0929993	-1.77335	0.0761701	0.271452
ENSG00000165985	C1QL3	561.081	-0.400617	0.225923	-1.77325	0.0761875	0.271459
ENSG00000120051	CCDC147	30.2182	-0.331009	0.186679	-1.77314	0.076205	0.271466
ENSG00000058085	LAMC2	27.3185	-0.411171	0.231932	-1.77281	0.0762608	0.271509
ENSG00000144815	NXPE3	1732.75	-0.209442	0.118148	-1.77271	0.0762775	0.271509
ENSG00000188613	NANOS1	341.961	0.165981	0.0936318	1.7727	0.0762788	0.271509
ENSG00000198082	H2AFB1	3.33538	0.415126	0.234148	1.77292	0.0762422	0.271509
ENSG00000107165	TYRP1	72.0864	-0.319823	0.180527	-1.77161	0.0764599	0.272012
ENSG00000163017	ACTG2	114.493	-0.415779	0.234696	-1.77157	0.0764668	0.272012
ENSG00000188596	C12orf55	20.0522	-0.373369	0.210749	-1.77163	0.076456	0.272012
ENSG00000105982	RNF32	99.5641	-0.181331	0.102373	-1.77127	0.0765164	0.272134
ENSG00000057593	F7	51.5236	-0.319448	0.180387	-1.7709	0.0765766	0.272238
ENSG00000172493	AFF1	1133.39	0.172569	0.0974437	1.77096	0.0765676	0.272238
ENSG00000156384	SFR1	159.577	-0.279877	0.158077	-1.77051	0.0766417	0.272359
ENSG00000197142	ACSL5	511.559	0.323872	0.182923	1.77054	0.0766378	0.272359
ENSG00000133477	FAM83F	1.4472	-0.424081	0.239567	-1.7702	0.0766939	0.27238
ENSG00000183479	TREX2	25.1138	0.265689	0.150089	1.77021	0.0766928	0.27238
ENSG00000185585	OLFML2A	182.35	0.359244	0.202927	1.77031	0.0766754	0.27238
ENSG00000248487	ABHD14A	1070.06	0.178609	0.100904	1.7701	0.076711	0.272385
ENSG00000005100	DHX33	771.157	-0.102016	0.0576395	-1.76991	0.0767429	0.272389
ENSG00000182902	SLC25A18	3554.35	0.251283	0.141975	1.76991	0.0767428	0.272389
ENSG00000129467	ADCY4	283.897	0.249918	0.141212	1.7698	0.0767598	0.272393
ENSG00000164162	ANAPC10	210.128	-0.150392	0.0850072	-1.76916	0.0768668	0.272718
ENSG00000118242	MREG	145.667	-0.276556	0.156344	-1.76889	0.0769116	0.272767
ENSG00000204965	PCDHA5	45.8545	-0.385142	0.217726	-1.76893	0.0769055	0.272767
ENSG00000240038	AMY2B	1387.62	-0.166946	0.0944272	-1.76798	0.0770637	0.273251
ENSG00000162849	KIF26B	364.048	-0.209536	0.118537	-1.76769	0.0771134	0.273372
ENSG00000132965	ALOX5AP	162.242	0.367821	0.208108	1.76745	0.077153	0.273388
ENSG00000144366	GULP1	413	-0.307369	0.1739	-1.7675	0.0771441	0.273388
ENSG00000163344	PMVK	1460.2	0.151436	0.0856842	1.76738	0.0771646	0.273388
ENSG00000173120	KDM2A	2586.66	0.140057	0.0792691	1.76686	0.0772522	0.273512
ENSG00000175221	MED16	1525.01	0.153027	0.0866123	1.7668	0.0772618	0.273512
ENSG00000196511	TPK1	181.624	-0.147879	0.0836871	-1.76705	0.0772205	0.273512
ENSG00000264324	RP11-287D1.3	4.0226	-0.395493	0.223833	-1.76691	0.0772432	0.273512
ENSG00000256061	DYX1C1	27.1418	-0.301235	0.170521	-1.76656	0.0773027	0.273602
ENSG00000176658	MYO1D	912.689	-0.330664	0.187201	-1.76636	0.0773353	0.273662
ENSG00000150281	CTF1	101.597	0.218407	0.123695	1.76569	0.0774482	0.274007
ENSG00000224051	GLTPD1	952.41	0.159763	0.0904895	1.76554	0.0774725	0.274038
ENSG00000065618	COL17A1	31.4667	-0.34	0.192592	-1.76539	0.077499	0.274076
ENSG00000165269	AQP7	22.5886	-0.400389	0.22682	-1.76523	0.0775252	0.274114
ENSG00000077458	FAM76B	482.318	-0.219221	0.124207	-1.76496	0.0775697	0.274144
ENSG00000182173	TSEN54	753.446	0.20226	0.114602	1.7649	0.0775805	0.274144
ENSG00000182810	DDX28	209.546	-0.17496	0.0991285	-1.76498	0.0775663	0.274144
ENSG00000108591	DRG2	1031.89	0.121316	0.0687614	1.76431	0.0776803	0.274165
ENSG00000125843	AP5S1	295.418	-0.148986	0.0844504	-1.76418	0.077701	0.274165
ENSG00000132671	SSTR4	11.0252	-0.399679	0.22656	-1.76412	0.0777113	0.274165
ENSG00000163734	CXCL3	11.8398	0.4052	0.229665	1.76431	0.0776805	0.274165
ENSG00000164695	CHMP4C	11.2588	-0.387471	0.219637	-1.76414	0.0777083	0.274165
ENSG00000168118	RAB4A	1315.46	0.118456	0.0671387	1.76435	0.0776723	0.274165
ENSG00000180638	SLC47A2	57.7048	-0.399904	0.226647	-1.76443	0.0776592	0.274165
ENSG00000182545	RNASE10	0.921545	0.402245	0.227993	1.76428	0.0776841	0.274165
ENSG00000149575	SCN2B	3774.98	-0.258448	0.146533	-1.76376	0.077773	0.274328
ENSG00000136689	IL1RN	7.77406	0.421216	0.238846	1.76355	0.0778076	0.274395
ENSG00000166401	SERPINB8	131.898	-0.215492	0.122247	-1.76275	0.0779425	0.274815
ENSG00000196935	SRGAP1	409.625	0.226867	0.12871	1.76263	0.0779628	0.274832
ENSG00000065613	SLK	1854.32	-0.166241	0.094363	-1.76172	0.078117	0.274895
ENSG00000095951	HIVEP1	711.391	-0.179534	0.101911	-1.76168	0.0781235	0.274895
ENSG00000100796	SMEK1	1400.05	0.14348	0.0814365	1.76187	0.0780919	0.274895
ENSG00000126746	ZNF384	1165.86	0.117307	0.0665703	1.76216	0.078043	0.274895
ENSG00000135392	DNAJC14	318.001	-0.22085	0.125354	-1.76182	0.0780999	0.274895
ENSG00000163377	FAM19A4	91.7296	-0.302536	0.171702	-1.76198	0.0780725	0.274895
ENSG00000164105	SAP30	347.949	0.173732	0.0985816	1.76232	0.0780157	0.274895
ENSG00000167107	ACSF2	435.532	0.23784	0.135007	1.76169	0.0781218	0.274895
ENSG00000171865	RNASEH1	255.152	-0.269293	0.152868	-1.7616	0.078137	0.274895
ENSG00000197057	DTHD1	16.4666	-0.419106	0.237908	-1.76163	0.0781315	0.274895
ENSG00000127774	EMC6	80.5633	0.154659	0.0878199	1.76109	0.0782227	0.275141
ENSG00000101417	PXMP4	112.709	-0.242453	0.137712	-1.76059	0.0783081	0.275386
ENSG00000158560	DYNC1I1	3455.89	-0.2257	0.12821	-1.7604	0.0783406	0.275446
ENSG00000081842	PCDHA6	49.5807	-0.379158	0.215402	-1.76024	0.078368	0.275487
ENSG00000138430	OLA1	3076.06	-0.173437	0.09854	-1.76007	0.0783963	0.275531
ENSG00000100916	BRMS1L	720.854	-0.183927	0.104531	-1.75954	0.0784864	0.27575
ENSG00000128250	RFPL1	4.10939	0.374723	0.21297	1.75952	0.0784899	0.27575
ENSG00000052841	TTC17	1467.32	-0.115865	0.0658572	-1.75933	0.0785207	0.275803
ENSG00000110367	DDX6	1543.76	-0.279943	0.159212	-1.75831	0.0786953	0.276127
ENSG00000115053	NCL	8024.36	-0.10459	0.0594806	-1.75839	0.0786812	0.276127
ENSG00000177888	ZBTB41	103.709	-0.371891	0.211513	-1.75824	0.0787073	0.276127
ENSG00000198668	CALM1	71978.5	-0.154564	0.0878972	-1.75846	0.0786695	0.276127
ENSG00000198843	SELT	3520.94	-0.155152	0.088235	-1.75839	0.0786807	0.276127
ENSG00000261115	TMEM178B	1855.96	-0.25906	0.147315	-1.75855	0.0786542	0.276127
ENSG00000083799	CYLD	2440.63	-0.114668	0.0652334	-1.75781	0.0787803	0.276218
ENSG00000162620	LRRIQ3	16.2811	-0.329165	0.187258	-1.75782	0.0787784	0.276218
ENSG00000165282	PIGO	461.496	-0.202331	0.115103	-1.75782	0.0787788	0.276218
ENSG00000116478	HDAC1	986.464	0.202319	0.115108	1.75763	0.0788098	0.276266
ENSG00000153898	MCOLN2	9.71601	-0.360219	0.205024	-1.75696	0.0789242	0.276612
ENSG00000001036	FUCA2	454.847	-0.16621	0.0946156	-1.75669	0.0789712	0.276722
ENSG00000182319	SGK223	678.649	-0.295344	0.168149	-1.75644	0.0790126	0.276812
ENSG00000100097	LGALS1	3037.34	0.198916	0.113269	1.75615	0.0790635	0.276935
ENSG00000100697	DICER1	2269.67	-0.236588	0.134753	-1.75572	0.0791358	0.277078
ENSG00000167193	CRK	1851.88	0.0978964	0.0557563	1.75579	0.079124	0.277078
ENSG00000130699	TAF4	467.296	0.177037	0.100846	1.75553	0.0791695	0.277086
ENSG00000162063	CCNF	309.257	0.194295	0.110675	1.75555	0.0791655	0.277086
ENSG00000101400	SNTA1	4392.07	0.22762	0.129685	1.75517	0.07923	0.277214
ENSG00000253719	ATXN7L3B	5499.37	-0.126966	0.0723401	-1.75513	0.0792378	0.277214
ENSG00000224838	FKSG52	2.03206	0.401024	0.22855	1.75464	0.0793203	0.277447
ENSG00000118058	MLL	3508.14	-0.156947	0.0894784	-1.75402	0.0794264	0.277726
ENSG00000139211	AMIGO2	247.033	-0.312299	0.178059	-1.7539	0.0794472	0.277726
ENSG00000197324	LRP10	1764.17	0.260122	0.148305	1.75397	0.0794362	0.277726
ENSG00000145839	IL9	6.17711	0.378924	0.216059	1.7538	0.079465	0.277733
ENSG00000134250	NOTCH2	2059.34	0.276292	0.157573	1.75342	0.0795297	0.277793
ENSG00000184058	TBX1	25.9573	0.359223	0.20486	1.75351	0.0795153	0.277793
ENSG00000197122	SRC	1228.06	0.199175	0.113588	1.75348	0.079519	0.277793
ENSG00000132122	SPATA6	402.596	-0.214994	0.122629	-1.75321	0.0795665	0.277811
ENSG00000175697	GPR156	24.412	-0.241062	0.137494	-1.75326	0.0795579	0.277811
ENSG00000165819	METTL3	1135.95	-0.13984	0.079767	-1.7531	0.0795842	0.277818
ENSG00000169718	DUS1L	1825.46	0.131868	0.0752255	1.75297	0.0796067	0.277841
ENSG00000101542	CDH20	1278.93	0.216858	0.123744	1.75248	0.0796921	0.277893
ENSG00000112312	GMNN	324.593	0.248708	0.141905	1.75264	0.0796633	0.277893
ENSG00000125995	ROMO1	548.692	0.170774	0.0974469	1.75248	0.0796908	0.277893
ENSG00000175556	LONRF3	234.636	0.299391	0.170836	1.7525	0.0796875	0.277893
ENSG00000263809	RPL26	6.31841	-0.397731	0.22696	-1.75243	0.0797005	0.277893
ENSG00000074800	ENO1	20387.8	0.120535	0.0687962	1.75206	0.0797629	0.277899
ENSG00000102908	NFAT5	1119.2	-0.283164	0.161654	-1.75167	0.0798298	0.277899
ENSG00000155959	VBP1	1776.08	-0.170737	0.0974602	-1.75186	0.0797972	0.277899
ENSG00000165169	DYNLT3	2610.24	-0.231251	0.132014	-1.75172	0.0798222	0.277899
ENSG00000166347	CYB5A	519.051	-0.195699	0.111691	-1.75214	0.0797489	0.277899
ENSG00000179912	R3HDM2	2468.12	-0.108562	0.0619793	-1.75159	0.0798446	0.277899
ENSG00000180573	HIST1H2AC	749.031	0.328463	0.187495	1.75185	0.0797993	0.277899
ENSG00000187048	CYP4A11	12.7224	-0.352191	0.201026	-1.75197	0.0797791	0.277899
ENSG00000188352	FOCAD	1519.98	-0.206301	0.117768	-1.75175	0.0798169	0.277899
ENSG00000153956	CACNA2D1	2845.08	-0.226166	0.129131	-1.75145	0.0798685	0.277927
ENSG00000104611	SH2D4A	46.1818	0.267161	0.152546	1.75135	0.0798859	0.277933
ENSG00000129691	ASH2L	1454.72	-0.104014	0.0594071	-1.75087	0.0799686	0.278165
ENSG00000173486	FKBP2	1783.73	0.173395	0.0990448	1.75067	0.0800029	0.278213
ENSG00000183423	LRIT3	52.0798	-0.202215	0.115511	-1.75061	0.080014	0.278213
ENSG00000116212	LRRC42	307.566	0.110453	0.0631043	1.75032	0.0800624	0.278327
ENSG00000171388	APLN	800.079	0.266204	0.152149	1.74963	0.0801814	0.278685
ENSG00000113555	PCDH12	229.888	0.153535	0.087772	1.74925	0.0802474	0.278859
ENSG00000110931	CAMKK2	9189.39	-0.241057	0.137862	-1.74854	0.0803709	0.279203
ENSG00000115295	CLIP4	1884.52	-0.202184	0.115633	-1.7485	0.0803781	0.279203
ENSG00000119812	FAM98A	1683.45	-0.126103	0.0721307	-1.74826	0.0804195	0.279258
ENSG00000125775	SDCBP2	555.082	0.201541	0.115283	1.74822	0.0804258	0.279258
ENSG00000270249	RP11-514P8.7	3.37087	0.387591	0.221758	1.74781	0.080497	0.27945
ENSG00000078070	MCCC1	921.915	-0.0882028	0.0504736	-1.7475	0.0805499	0.279473
ENSG00000145936	KCNMB1	48.907	-0.397233	0.227313	-1.74751	0.0805485	0.279473
ENSG00000234965	SHISA8	22.9131	-0.40542	0.232	-1.7475	0.080551	0.279473
ENSG00000087589	CASS4	33.6975	0.316546	0.181162	1.74731	0.0805835	0.279492
ENSG00000153666	GOLGA8I	902.888	-0.183126	0.104816	-1.74711	0.0806182	0.279492
ENSG00000160961	ZNF333	573.765	-0.187769	0.107468	-1.7472	0.0806028	0.279492
ENSG00000247596	TWF2	661.486	0.154153	0.0882335	1.7471	0.0806204	0.279492
ENSG00000168612	ZSWIM1	385.928	0.152982	0.0875815	1.74673	0.0806835	0.279656
ENSG00000166747	AP1G1	2703.42	-0.0964058	0.0551999	-1.74649	0.0807265	0.27975
ENSG00000186510	CLCNKA	27.5029	-0.414843	0.237561	-1.74626	0.0807664	0.279833
ENSG00000121741	ZMYM2	2421.47	-0.136403	0.0781258	-1.74594	0.0808222	0.279971
ENSG00000061455	PRDM6	30.8061	0.338139	0.193684	1.74583	0.0808413	0.279982
ENSG00000074410	CA12	155.789	-0.378711	0.217032	-1.74496	0.0809926	0.280044
ENSG00000111816	FRK	14.1017	-0.366223	0.209838	-1.74526	0.0809394	0.280044
ENSG00000141052	MYOCD	44.6588	-0.40861	0.234145	-1.74512	0.0809639	0.280044
ENSG00000173020	ADRBK1	5643.03	0.161176	0.0923619	1.74505	0.0809767	0.280044
ENSG00000182551	ADI1	1583.49	0.163125	0.0934867	1.7449	0.0810023	0.280044
ENSG00000196550	FAM72A	22.2499	-0.283268	0.162335	-1.74496	0.080991	0.280044
ENSG00000196943	NOP9	1034.43	-0.133289	0.0763854	-1.74495	0.0809934	0.280044
ENSG00000197451	HNRNPAB	1311.77	0.112445	0.0644387	1.745	0.0809856	0.280044
ENSG00000240344	PPIL3	550.72	-0.146761	0.0840889	-1.74531	0.080931	0.280044
ENSG00000144451	SPAG16	709.018	-0.219866	0.126024	-1.74464	0.0810477	0.280145
ENSG00000070785	EIF2B3	549.786	-0.152525	0.0874356	-1.74443	0.081085	0.280164
ENSG00000268744	CTD-3105H18.14	10.9315	0.297462	0.170521	1.74443	0.0810848	0.280164
ENSG00000108406	DHX40	834.149	-0.106883	0.0612877	-1.74396	0.0811669	0.280392
ENSG00000198056	PRIM1	82.8218	-0.228048	0.130797	-1.74353	0.0812415	0.280594
ENSG00000134574	DDB2	341.18	0.191112	0.109641	1.74307	0.0813208	0.280813
ENSG00000081154	PCNP	4116.54	-0.165603	0.0950162	-1.74289	0.0813522	0.280866
ENSG00000054983	GALC	1542.04	-0.165654	0.0950568	-1.74268	0.0813896	0.280888
ENSG00000136881	BAAT	59.1559	-0.248888	0.142854	-1.74225	0.0814644	0.280888
ENSG00000147224	PRPS1	1049.4	-0.166998	0.0958466	-1.74235	0.0814472	0.280888
ENSG00000149136	SSRP1	2488.49	0.0941864	0.0540588	1.74229	0.0814571	0.280888
ENSG00000177575	CD163	323.573	0.415738	0.238626	1.74222	0.0814703	0.280888
ENSG00000182983	ZNF662	301.708	-0.224925	0.129072	-1.74263	0.0813984	0.280888
ENSG00000205572	SERF1B	34.4664	-0.26256	0.150687	-1.74242	0.0814346	0.280888
ENSG00000198157	HMGN5	319.673	0.233627	0.134161	1.7414	0.0816141	0.281329
ENSG00000080546	SESN1	2360.24	0.158815	0.0912066	1.74126	0.0816374	0.281354
ENSG00000126882	FAM78A	437.805	0.183572	0.105462	1.74065	0.0817454	0.281616
ENSG00000181938	GINS3	99.778	-0.202332	0.116239	-1.74065	0.0817455	0.281616
ENSG00000205930	C21orf49	30.4541	-0.267752	0.153837	-1.74049	0.0817729	0.281655
ENSG00000135269	TES	62.9961	0.312509	0.179564	1.74038	0.0817928	0.281668
ENSG00000164300	SERINC5	164.892	-0.299427	0.172088	-1.73996	0.0818655	0.281864
ENSG00000147689	FAM83A	1.78903	0.41247	0.237074	1.73983	0.0818881	0.281886
ENSG00000145242	EPHA5	725.511	-0.310809	0.178674	-1.73953	0.0819418	0.281998
ENSG00000152954	NRSN1	3359.11	-0.261066	0.150084	-1.73947	0.0819526	0.281998
ENSG00000163220	S100A9	234.253	0.415588	0.238951	1.73921	0.0819971	0.282041
ENSG00000183283	DAZAP2	5232.16	-0.134999	0.0776201	-1.73923	0.0819939	0.282041
ENSG00000168275	COA6	674.099	0.197339	0.11348	1.73897	0.0820406	0.282135
ENSG00000170759	KIF5B	6960.75	0.221623	0.127474	1.73857	0.0821097	0.282317
ENSG00000213186	TRIM59	338.605	-0.375364	0.215965	-1.73808	0.0821972	0.282563
ENSG00000226976	COX6A1P2	28.8657	-0.363418	0.209107	-1.73795	0.0822193	0.282584
ENSG00000175193	PARL	817.492	-0.115756	0.0666105	-1.73781	0.082244	0.282613
ENSG00000072858	SIDT1	807.727	-0.268667	0.154676	-1.73697	0.0823927	0.282987
ENSG00000114388	NPRL2	953.32	0.131396	0.0756485	1.73693	0.0823995	0.282987
ENSG00000183675	PTPN20B	23.2281	-0.366632	0.211082	-1.73692	0.0824012	0.282987
ENSG00000213523	SRA1	908.838	0.134061	0.0771913	1.73673	0.0824344	0.283046
ENSG00000088247	KHSRP	3876.31	0.0950499	0.0547379	1.73645	0.0824836	0.28316
ENSG00000160767	FAM189B	1254.17	0.163299	0.0940515	1.73627	0.0825156	0.283214
ENSG00000167264	DUS2L	258.32	-0.125638	0.0723668	-1.73612	0.0825423	0.283251
ENSG00000269858	EGLN2	972.934	0.162615	0.0936717	1.73601	0.0825625	0.283265
ENSG00000086205	FOLH1	763.927	-0.381582	0.219887	-1.73535	0.0826783	0.283496
ENSG00000126216	TUBGCP3	819.711	-0.111159	0.0640527	-1.73543	0.0826648	0.283496
ENSG00000177932	ZNF354C	174.689	-0.250098	0.144118	-1.73538	0.0826741	0.283496
ENSG00000146021	KLHL3	1318.35	-0.225051	0.1297	-1.73517	0.0827099	0.283549
ENSG00000065534	MYLK	1998.99	-0.224863	0.129635	-1.73459	0.0828135	0.283849
ENSG00000124226	RNF114	1634.84	0.13837	0.0797761	1.73448	0.0828332	0.283858
ENSG00000157884	CIB4	1.5961	-0.413223	0.238269	-1.73427	0.0828703	0.283858
ENSG00000197343	ZNF655	1884.34	-0.129286	0.0745502	-1.73421	0.0828806	0.283858
ENSG00000268059	AL441883.1	133.126	-0.115024	0.0663196	-1.73439	0.082849	0.283858
ENSG00000119953	SMNDC1	616.597	0.137682	0.079397	1.7341	0.0829012	0.283873
ENSG00000050748	MAPK9	5338.79	-0.171745	0.0990764	-1.73346	0.0830143	0.284076
ENSG00000113966	ARL6	379.301	-0.182005	0.104988	-1.73358	0.0829931	0.284076
ENSG00000165837	FAM194B	29.4803	-0.287613	0.165916	-1.73349	0.0830092	0.284076
ENSG00000261147	RP11-697E2.6	17.4932	0.219034	0.126361	1.7334	0.0830253	0.284076
ENSG00000116580	GON4L	1158.95	-0.159918	0.0922648	-1.73325	0.0830512	0.28411
ENSG00000070366	SMG6	1912.1	0.154703	0.089355	1.73133	0.0833933	0.285189
ENSG00000159723	AGRP	7.25196	0.335389	0.193722	1.7313	0.0833991	0.285189
ENSG00000126756	UXT	619.68	0.163692	0.0945646	1.731	0.0834512	0.285312
ENSG00000133460	SLC2A11	1156.6	-0.166385	0.0961258	-1.73091	0.0834682	0.285314
ENSG00000172339	ALG14	173.346	-0.177146	0.102353	-1.73073	0.0834998	0.285367
ENSG00000119397	CNTRL	475.38	-0.188432	0.108895	-1.73041	0.0835578	0.285371
ENSG00000123737	EXOSC9	627.757	-0.118653	0.0685674	-1.73046	0.0835477	0.285371
ENSG00000131094	C1QL1	552.426	0.21485	0.124154	1.73051	0.0835389	0.285371
ENSG00000228146	CASP16	6.07755	-0.402411	0.232559	-1.73036	0.0835661	0.285371
ENSG00000241127	YAE1D1	260.139	-0.140415	0.0811531	-1.73025	0.0835862	0.285385
ENSG00000109475	RPL34	6269.05	0.175948	0.101722	1.7297	0.0836833	0.285512
ENSG00000110328	GALNT18	876.018	0.167914	0.0970657	1.7299	0.0836489	0.285512
ENSG00000166188	ZNF319	404.37	0.155959	0.0901669	1.72967	0.0836885	0.285512
ENSG00000178636	RP11-455G16.1	1.46234	-0.413777	0.239206	-1.72979	0.0836677	0.285512
ENSG00000104490	NCALD	6304.68	-0.31479	0.182027	-1.72936	0.0837451	0.28565
ENSG00000127483	HP1BP3	5803.26	0.133285	0.077085	1.72907	0.083797	0.285716
ENSG00000135018	UBQLN1	4791.9	-0.146784	0.0848913	-1.72908	0.0837952	0.285716
ENSG00000131238	PPT1	4251.74	-0.120692	0.0698073	-1.72893	0.083821	0.285742
ENSG00000206579	XKR4	29.6099	-0.335113	0.193846	-1.72876	0.0838526	0.285795
ENSG00000079819	EPB41L2	4440.97	-0.188431	0.109016	-1.72848	0.0839031	0.285859
ENSG00000100417	PMM1	1478.99	0.119578	0.0691812	1.72847	0.083904	0.285859
ENSG00000174837	EMR1	7.14573	0.412084	0.238454	1.72814	0.0839623	0.285947
ENSG00000198488	B3GNT6	3.08376	0.409774	0.237106	1.72823	0.0839464	0.285947
ENSG00000179564	LSMEM2	65.3541	0.380306	0.220121	1.72771	0.0840403	0.286157
ENSG00000042429	MED17	639.909	0.121297	0.0702121	1.72757	0.0840646	0.286184
ENSG00000104671	DCTN6	1087.92	-0.164911	0.0954787	-1.7272	0.0841323	0.28632
ENSG00000135540	NHSL1	593.813	0.244184	0.141378	1.72717	0.0841371	0.28632
ENSG00000129450	SIGLEC9	49.6459	0.390611	0.226183	1.72697	0.0841732	0.286388
ENSG00000131966	ACTR10	2030.63	-0.15983	0.0925707	-1.72657	0.0842454	0.286578
ENSG00000184307	ZDHHC23	780.135	-0.249843	0.144735	-1.72621	0.0843104	0.286743
ENSG00000101846	STS	1073.64	-0.260207	0.150779	-1.72575	0.0843925	0.286967
ENSG00000154134	ROBO3	1192.98	0.207481	0.120248	1.72544	0.0844486	0.287103
ENSG00000152291	TGOLN2	5638.82	-0.142392	0.0825363	-1.72521	0.0844899	0.287187
ENSG00000185278	ZBTB37	33.1186	-0.298808	0.173213	-1.72508	0.0845124	0.287208
ENSG00000143842	SOX13	747.445	0.204623	0.118692	1.72398	0.0847121	0.287831
ENSG00000157150	TIMP4	112.88	-0.347292	0.201461	-1.72387	0.0847322	0.287844
ENSG00000010539	ZNF200	196.787	-0.143932	0.0835028	-1.72368	0.0847661	0.287903
ENSG00000071967	CYBRD1	1841.67	0.270031	0.15667	1.72356	0.0847868	0.287918
ENSG00000008311	AASS	367.295	-0.304262	0.176575	-1.72313	0.084865	0.288017
ENSG00000122035	RASL11A	111.329	-0.248525	0.144224	-1.72319	0.0848546	0.288017
ENSG00000184574	LPAR5	138.313	0.300408	0.174337	1.72315	0.0848622	0.288017
ENSG00000104365	IKBKB	997.314	0.169678	0.0984894	1.72281	0.0849232	0.288048
ENSG00000115084	SLC35F5	502.975	-0.214388	0.124437	-1.72287	0.0849128	0.288048
ENSG00000147382	FAM58A	817.289	0.145964	0.0847231	1.72284	0.0849182	0.288048
ENSG00000100461	RBM23	1512.45	0.0979354	0.0568587	1.72244	0.0849904	0.288123
ENSG00000142235	LMTK3	3361.96	0.213791	0.12412	1.72245	0.084988	0.288123
ENSG00000185386	MAPK11	3224.4	0.233149	0.135362	1.72241	0.0849947	0.288123
ENSG00000172986	GXYLT2	63.7968	-0.229799	0.133425	-1.72231	0.085014	0.288133
ENSG00000090920	FCGBP	656.065	0.407865	0.236834	1.72216	0.0850411	0.288145
ENSG00000146648	EGFR	1235.57	0.259397	0.150636	1.72202	0.0850666	0.288145
ENSG00000184828	ZBTB7C	309.931	0.238134	0.138286	1.72204	0.0850628	0.288145
ENSG00000128739	SNRPN	505	-0.232939	0.135284	-1.72186	0.0850958	0.288188
ENSG00000089486	CDIP1	6740.41	0.161121	0.0935876	1.72161	0.0851402	0.288283
ENSG00000130176	CNN1	264.218	-0.394591	0.229231	-1.72137	0.0851841	0.288376
ENSG00000111058	ACSS3	694.955	0.280877	0.163192	1.72115	0.0852242	0.288456
ENSG00000142082	SIRT3	1518.08	0.11982	0.0696274	1.72087	0.0852735	0.288568
ENSG00000134001	EIF2S1	1339.94	-0.111683	0.0649233	-1.72023	0.08539	0.28885
ENSG00000169629	RGPD8	78.9042	-0.28738	0.167054	-1.72028	0.0853811	0.28885
ENSG00000109265	KIAA1211	182.172	-0.323762	0.188225	-1.72008	0.0854178	0.288889
ENSG00000205336	GPR56	5111.12	0.235519	0.136931	1.71998	0.0854358	0.288894
ENSG00000177302	TOP3A	670.467	-0.15405	0.0895697	-1.71989	0.0854523	0.288895
ENSG00000152818	UTRN	1401.41	-0.208795	0.121466	-1.71896	0.0856214	0.289206
ENSG00000157985	AGAP1	1389.23	-0.263528	0.153302	-1.71901	0.0856117	0.289206
ENSG00000161016	RPL8	9995.1	0.150702	0.0876655	1.71906	0.0856038	0.289206
ENSG00000167674	HDGFRP2	2037.34	0.132666	0.0771794	1.71893	0.0856268	0.289206
ENSG00000177854	TMEM187	166.272	0.161287	0.0938179	1.71916	0.0855861	0.289206
ENSG00000116199	FAM20B	2574.35	-0.133074	0.0774327	-1.71857	0.0856926	0.289317
ENSG00000181781	ODF3L2	16.2741	0.270024	0.157117	1.71862	0.0856839	0.289317
ENSG00000142669	SH3BGRL3	2417.3	0.192468	0.112014	1.71825	0.0857517	0.289461
ENSG00000185950	IRS2	3070.14	0.118233	0.0688139	1.71815	0.0857686	0.289463
ENSG00000186212	SOWAHB	270.011	-0.361514	0.210422	-1.71804	0.0857885	0.289475
ENSG00000141854	CTB-55O6.8	637.725	0.187697	0.109262	1.71786	0.0858216	0.289475
ENSG00000167595	C19orf55	210.046	-0.221947	0.129199	-1.71787	0.0858207	0.289475
ENSG00000068323	TFE3	2716.74	0.13194	0.0768216	1.71749	0.0858906	0.289652
ENSG00000101452	DHX35	406.047	-0.104889	0.0610824	-1.71716	0.0859493	0.289739
ENSG00000164924	YWHAZ	24195.6	-0.171518	0.09988	-1.71724	0.0859349	0.289739
ENSG00000196705	ZNF431	152.253	-0.222715	0.129711	-1.71701	0.0859769	0.289777
ENSG00000179292	TMEM151A	2613.15	-0.257138	0.149802	-1.71652	0.0860667	0.290023
ENSG00000267909	CCDC177	39.2513	-0.386669	0.225278	-1.7164	0.086088	0.29004
ENSG00000010404	IDS	37172.2	-0.219907	0.128167	-1.71578	0.0862018	0.290368
ENSG00000105677	TMEM147	1104.45	0.125043	0.0728918	1.71547	0.0862596	0.290368
ENSG00000119720	NRDE2	354.091	-0.143063	0.0833967	-1.71545	0.0862627	0.290368
ENSG00000122481	RWDD3	256.415	-0.199555	0.11633	-1.71542	0.0862679	0.290368
ENSG00000131374	TBC1D5	1170.33	-0.277893	0.161989	-1.71551	0.0862526	0.290368
ENSG00000110876	SELPLG	355.195	0.291936	0.170267	1.71458	0.086423	0.290834
ENSG00000187416	LHFPL3	528.452	-0.231146	0.134849	-1.71411	0.0865076	0.291063
ENSG00000101856	PGRMC1	4894.01	-0.179562	0.104763	-1.71398	0.0865328	0.29109
ENSG00000108515	ENO3	134.087	0.260229	0.151851	1.71371	0.0865818	0.29109
ENSG00000132932	ATP8A2	2017.76	-0.269502	0.157262	-1.71371	0.0865813	0.29109
ENSG00000198040	ZNF84	1609.7	-0.11652	0.0679889	-1.71381	0.0865631	0.29109
ENSG00000198719	DLL1	583.084	0.265747	0.155114	1.71324	0.0866683	0.291325
ENSG00000166407	LMO1	65.3293	0.287835	0.168038	1.71292	0.0867281	0.29147
ENSG00000179057	IGSF22	122.483	0.157053	0.0916935	1.71281	0.086748	0.291481
ENSG00000162669	HFM1	93.8326	-0.288572	0.168501	-1.71259	0.0867881	0.291493
ENSG00000174007	CEP19	305.583	0.16363	0.0955439	1.71262	0.0867831	0.291493
ENSG00000187742	SECISBP2	1630.69	-0.12691	0.0741073	-1.71252	0.0868012	0.291493
ENSG00000147256	ARHGAP36	54.1551	-0.302392	0.176618	-1.71213	0.0868733	0.291679
ENSG00000197063	MAFG	1967.07	0.159861	0.0933791	1.71195	0.0869053	0.291731
ENSG00000105939	ZC3HAV1	426.424	0.226907	0.132565	1.71167	0.0869572	0.291794
ENSG00000144802	NFKBIZ	224.542	0.283598	0.165677	1.71176	0.0869418	0.291794
ENSG00000171169	NAIF1	173.001	0.112183	0.0655625	1.71108	0.0870663	0.292048
ENSG00000268402	AL031320.1	7.08954	-0.355192	0.207578	-1.71113	0.0870572	0.292048
ENSG00000166501	PRKCB	11267.1	-0.243996	0.142634	-1.71064	0.0871472	0.292208
ENSG00000170390	DCLK2	2994.77	0.145161	0.0848533	1.71073	0.0871307	0.292208
ENSG00000153446	C16orf89	497.82	0.233424	0.136493	1.71016	0.0872361	0.292451
ENSG00000163075	PCDP1	319.689	-0.242166	0.141637	-1.70976	0.0873094	0.292641
ENSG00000198250	ANTXRL	3.23062	-0.407862	0.238586	-1.7095	0.0873588	0.29275
ENSG00000131153	GINS2	52.7247	-0.208451	0.121959	-1.70919	0.0874149	0.292882
ENSG00000138757	G3BP2	5618.35	-0.212268	0.124205	-1.70902	0.0874477	0.292937
ENSG00000117152	RGS4	11286.9	-0.337025	0.197239	-1.70871	0.087505	0.293052
ENSG00000152076	CCDC74B	179.745	0.201464	0.117908	1.70865	0.0875157	0.293052
ENSG00000166788	SAAL1	199.277	-0.129763	0.0759508	-1.70851	0.0875417	0.293084
ENSG00000138642	HERC6	620.168	-0.215496	0.126139	-1.7084	0.0875623	0.293089
ENSG00000196754	S100A2	16.895	0.270772	0.158502	1.70832	0.0875765	0.293089
ENSG00000101751	POLI	761.13	-0.154615	0.0905286	-1.70791	0.0876529	0.293213
ENSG00000122859	NEUROG3	4.0164	0.394042	0.230708	1.70797	0.0876417	0.293213
ENSG00000184216	IRAK1	1591.06	0.166266	0.0973538	1.70785	0.0876637	0.293213
ENSG00000006606	CCL26	2.24062	0.395434	0.231714	1.70656	0.087904	0.29326
ENSG00000029993	HMGB3	531	-0.225824	0.132314	-1.70673	0.0878718	0.29326
ENSG00000062582	MRPS24	178.389	0.166703	0.0976765	1.70668	0.0878813	0.29326
ENSG00000104164	BLOC1S6	2125.85	-0.178558	0.104617	-1.70678	0.0878635	0.29326
ENSG00000111199	TRPV4	13.4985	0.349491	0.204667	1.7076	0.08771	0.29326
ENSG00000117682	DHDDS	894.628	-0.208017	0.121838	-1.70732	0.0877629	0.29326
ENSG00000124780	KCNK17	4.95447	-0.405659	0.237621	-1.70717	0.0877912	0.29326
ENSG00000135070	ISCA1	2316.13	-0.159808	0.0936	-1.70735	0.0877566	0.29326
ENSG00000137414	FAM8A1	2017.65	-0.104866	0.0614333	-1.707	0.0878229	0.29326
ENSG00000148057	IDNK	357.445	-0.189419	0.110972	-1.70691	0.0878393	0.29326
ENSG00000150764	DIXDC1	1929.44	-0.208781	0.122333	-1.70666	0.0878857	0.29326
ENSG00000162946	DISC1	208.414	0.166292	0.0974195	1.70697	0.087828	0.29326
ENSG00000173786	CNP	20321.8	-0.351104	0.205684	-1.70701	0.0878203	0.29326
ENSG00000184012	TMPRSS2	1.20279	0.40128	0.235145	1.70652	0.0879113	0.29326
ENSG00000235173	FAM203A	30.9398	-0.232468	0.136235	-1.70637	0.0879391	0.293297
ENSG00000257704	PRR24	443.136	0.219852	0.128878	1.7059	0.0880273	0.293536
ENSG00000104826	LHB	3.17628	0.398228	0.233469	1.7057	0.0880647	0.293555
ENSG00000115942	ORC2	640.478	-0.124542	0.0730157	-1.70569	0.0880664	0.293555
ENSG00000112041	TULP1	2.47017	0.403386	0.236511	1.70557	0.0880884	0.293572
ENSG00000101230	ISM1	38.7889	-0.243504	0.142845	-1.70467	0.088256	0.294075
ENSG00000105048	TNNT1	222.177	0.300658	0.176403	1.70438	0.08831	0.294199
ENSG00000011465	DCN	1346.53	0.312771	0.183522	1.70427	0.0883309	0.294213
ENSG00000002330	BAD	1521.53	0.166524	0.0977467	1.70363	0.0884502	0.294349
ENSG00000084710	EFR3B	629.733	-0.343763	0.20177	-1.70374	0.0884304	0.294349
ENSG00000112799	LY86	118.67	0.299188	0.175599	1.70382	0.088415	0.294349
ENSG00000149273	RPS3	6812.55	0.160836	0.0944144	1.70351	0.0884722	0.294349
ENSG00000179454	KLHL28	63.7668	-0.349071	0.204893	-1.70368	0.088441	0.294349
ENSG00000183655	KLHL25	390.275	0.207351	0.121716	1.70356	0.0884633	0.294349
ENSG00000198723	C19orf45	47.1904	-0.280034	0.164433	-1.70302	0.0885637	0.294579
ENSG00000198791	CNOT7	1695.31	-0.139575	0.0819598	-1.70296	0.0885747	0.294579
ENSG00000176386	CDC26	222.579	0.141407	0.0830698	1.70226	0.0887058	0.294848
ENSG00000178307	TMEM11	440.922	0.124818	0.0733171	1.70244	0.0886727	0.294848
ENSG00000204335	SP5	12.1624	-0.326961	0.192069	-1.70231	0.0886965	0.294848
ENSG00000063177	RPL18	6813.35	0.173527	0.101946	1.70216	0.0887259	0.294858
ENSG00000047188	YTHDC2	1370.08	-0.14684	0.0862817	-1.70187	0.0887795	0.294883
ENSG00000092098	RNF31	360.872	-0.211874	0.124493	-1.70189	0.0887752	0.294883
ENSG00000144848	ATG3	1150.41	-0.162524	0.0955013	-1.7018	0.0887929	0.294883
ENSG00000175893	ZDHHC21	859.933	-0.209671	0.123208	-1.70176	0.0888003	0.294883
ENSG00000189120	SP6	6.91361	-0.374683	0.220205	-1.70152	0.0888453	0.294976
ENSG00000115020	PIKFYVE	1566.94	-0.155176	0.0912178	-1.70116	0.0889138	0.295148
ENSG00000134365	CFHR4	1.50906	-0.406277	0.238848	-1.70098	0.0889465	0.295201
ENSG00000130312	MRPL34	1039.35	0.144147	0.0847626	1.7006	0.0890184	0.295384
ENSG00000196199	MPHOSPH8	3484.49	0.0736796	0.0433282	1.7005	0.0890366	0.295388
ENSG00000244038	DDOST	1556.31	-0.0979403	0.057606	-1.70018	0.0890979	0.295536
ENSG00000073536	NLE1	490.461	-0.14105	0.0829817	-1.69977	0.0891742	0.295734
ENSG00000188186	LAMTOR4	1761.83	0.160903	0.0947009	1.69906	0.0893079	0.296121
ENSG00000002746	HECW1	954.171	-0.304321	0.179146	-1.69873	0.0893707	0.296124
ENSG00000132466	ANKRD17	3086.75	-0.110513	0.0650675	-1.69843	0.0894267	0.296124
ENSG00000158769	F11R	260.973	0.248993	0.146559	1.69892	0.0893336	0.296124
ENSG00000172534	HCFC1	2135.8	0.163581	0.0963114	1.69846	0.0894204	0.296124
ENSG00000173626	BET3L	2.33891	-0.398836	0.234794	-1.69866	0.0893827	0.296124
ENSG00000175416	CLTB	3873.56	0.178498	0.105084	1.69863	0.0893897	0.296124
ENSG00000177700	POLR2L	1045.83	0.176464	0.103892	1.69854	0.0894062	0.296124
ENSG00000117906	RCN2	2428.01	-0.184649	0.108752	-1.69789	0.0895287	0.296406
ENSG00000092758	COL9A3	1756.36	-0.314482	0.18525	-1.69761	0.0895821	0.296527
ENSG00000108878	CACNG1	5.54311	-0.34902	0.205622	-1.69738	0.0896241	0.296554
ENSG00000130348	QRSL1	437.507	-0.113091	0.0666264	-1.69738	0.0896239	0.296554
ENSG00000007255	TRAPPC6A	322.866	-0.195509	0.115194	-1.69721	0.0896562	0.296585
ENSG00000185271	KLHL33	3.89301	-0.405285	0.238803	-1.69716	0.0896673	0.296585
ENSG00000005302	MSL3	1096.57	0.0931102	0.0548717	1.69687	0.089721	0.296651
ENSG00000159055	MIS18A	161.264	-0.15633	0.0921284	-1.69687	0.0897208	0.296651
ENSG00000136866	ZFP37	163.612	-0.188535	0.111151	-1.6962	0.0898487	0.297018
ENSG00000177946	CENPBD1	112.954	-0.194334	0.114605	-1.69568	0.0899462	0.297284
ENSG00000115364	MRPL19	693.718	-0.123714	0.0729807	-1.69516	0.0900446	0.297386
ENSG00000172071	EIF2AK3	384.018	-0.138443	0.081667	-1.69522	0.0900337	0.297386
ENSG00000179630	LACC1	658.283	-0.337494	0.199067	-1.69538	0.0900037	0.297386
ENSG00000197054	ZNF763	59.6234	-0.215674	0.127223	-1.69524	0.0900298	0.297386
ENSG00000138823	MTTP	35.6242	-0.276264	0.162985	-1.69503	0.0900698	0.297413
ENSG00000185252	ZNF74	588.944	0.120093	0.0708629	1.69473	0.0901267	0.297545
ENSG00000001561	ENPP4	1679.81	-0.214604	0.126689	-1.69394	0.090276	0.297903
ENSG00000177917	ARL6IP6	342.056	0.171913	0.101481	1.69404	0.0902576	0.297903
ENSG00000215788	TNFRSF25	2110.56	0.316594	0.186903	1.69389	0.0902859	0.297903
ENSG00000257315	ZBED6	36.8679	-0.400442	0.236448	-1.69357	0.0903461	0.298045
ENSG00000117281	CD160	254.123	0.22061	0.130284	1.6933	0.0903977	0.29816
ENSG00000131507	NDFIP1	11944.3	-0.183328	0.108279	-1.69312	0.0904336	0.298179
ENSG00000182117	NOP10	602.714	0.141642	0.0836583	1.6931	0.0904373	0.298179
ENSG00000198520	C1orf228	230.401	0.224373	0.132554	1.69269	0.0905147	0.298378
ENSG00000008513	ST3GAL1	861.65	0.169023	0.0998796	1.69227	0.0905948	0.298586
ENSG00000183128	CALHM3	6.58251	0.330632	0.195425	1.69186	0.090672	0.298784
ENSG00000074657	ZNF532	3076.41	-0.185446	0.109621	-1.6917	0.0907036	0.29879
ENSG00000224963	U82695.9	13.7758	-0.320166	0.18926	-1.69168	0.0907077	0.29879
ENSG00000176208	ATAD5	128.611	-0.198244	0.117211	-1.69134	0.0907717	0.298945
ENSG00000107372	ZFAND5	8003.45	-0.121093	0.0716034	-1.69116	0.0908053	0.298999
ENSG00000198150	AC135178.1	191.019	0.218837	0.129409	1.69105	0.0908265	0.299013
ENSG00000212864	RNF208	2114.06	0.23619	0.139683	1.6909	0.0908558	0.299053
ENSG00000106624	AEBP1	2368.26	0.344097	0.203531	1.69063	0.0909072	0.299167
ENSG00000003147	ICA1	1182.28	-0.25623	0.151605	-1.69012	0.0910058	0.299416
ENSG00000092847	AGO1	1693.58	-0.11334	0.0670628	-1.69006	0.091017	0.299416
ENSG00000197599	CCDC154	194.577	0.27631	0.163526	1.6897	0.0910857	0.29953
ENSG00000214941	ZSWIM7	644.371	0.148761	0.0880363	1.68976	0.091073	0.29953
ENSG00000146005	PSD2	4245.02	0.20415	0.120898	1.68861	0.0912937	0.300158
ENSG00000100170	SLC5A1	5.78044	-0.385823	0.228508	-1.68844	0.0913265	0.300209
ENSG00000115091	ACTR3	2833.84	-0.111366	0.0659818	-1.68783	0.091444	0.300307
ENSG00000122863	CHST3	833.994	0.3011	0.178391	1.68787	0.0914366	0.300307
ENSG00000143771	CNIH4	653.977	0.0785429	0.0465369	1.68775	0.0914586	0.300307
ENSG00000164031	DNAJB14	2163.96	-0.19926	0.118057	-1.68783	0.0914444	0.300307
ENSG00000166822	TMEM170A	817.103	0.16079	0.0952596	1.68791	0.0914278	0.300307
ENSG00000269533	ZNF548	5.12991	-0.383287	0.227046	-1.68814	0.0913835	0.300307
ENSG00000130303	BST2	688.962	0.263062	0.155883	1.68757	0.0914947	0.300313
ENSG00000249853	HS3ST5	267.968	-0.257886	0.152811	-1.68761	0.0914868	0.300313
ENSG00000163682	RPL9	9719.68	0.168034	0.0995913	1.68724	0.0915573	0.300462
ENSG00000160785	SLC25A44	1960.01	-0.127491	0.075582	-1.68679	0.0916441	0.300691
ENSG00000147799	ARHGAP39	1457.06	0.152804	0.0906232	1.68615	0.0917678	0.300965
ENSG00000168303	MPLKIP	388.494	0.159311	0.0944854	1.68609	0.0917789	0.300965
ENSG00000269402	AC116407.2	4.01007	0.372231	0.220749	1.68622	0.0917533	0.300965
ENSG00000167858	TEKT1	39.602	-0.385988	0.228949	-1.68591	0.0918124	0.301006
ENSG00000182827	ACBD3	790.05	-0.139825	0.0829408	-1.68584	0.0918257	0.301006
ENSG00000166037	CEP57	989.526	-0.136247	0.080826	-1.68568	0.0918576	0.301055
ENSG00000010310	GIPR	213.794	0.38597	0.229008	1.6854	0.0919109	0.301173
ENSG00000008226	DLEC1	115.18	0.348158	0.206612	1.68508	0.0919731	0.301265
ENSG00000071082	RPL31	9671.23	0.147134	0.0873134	1.68513	0.0919635	0.301265
ENSG00000134339	SAA2	1.79209	-0.404368	0.239986	-1.68497	0.0919945	0.301279
ENSG00000149591	TAGLN	2279.32	-0.384531	0.228399	-1.6836	0.0922595	0.302034
ENSG00000171189	GRIK1	496.628	-0.245306	0.145702	-1.68361	0.0922577	0.302034
ENSG00000176160	HSF5	3.03204	-0.383072	0.22757	-1.68332	0.092314	0.3021
ENSG00000196139	AKR1C3	333.552	0.259514	0.154165	1.68335	0.0923076	0.3021
ENSG00000162881	OXER1	26.682	0.293955	0.174649	1.68312	0.0923518	0.302118
ENSG00000166689	PLEKHA7	341.581	0.237069	0.140852	1.68311	0.0923539	0.302118
ENSG00000073060	SCARB1	1973.48	0.166894	0.0991699	1.68291	0.0923918	0.302186
ENSG00000139714	MORN3	60.8981	-0.310118	0.184306	-1.68262	0.0924484	0.302315
ENSG00000242110	AMACR	112.016	-0.225055	0.133781	-1.68227	0.0925165	0.302481
ENSG00000120662	MTRF1	286.068	0.124674	0.074121	1.68203	0.0925625	0.302575
ENSG00000104324	CPQ	656.723	0.220365	0.13102	1.68192	0.0925843	0.30259
ENSG00000198624	CCDC69	404.404	0.220396	0.131065	1.68158	0.092651	0.302752
ENSG00000156239	N6AMT1	452.735	-0.152354	0.090621	-1.68122	0.0927197	0.302766
ENSG00000156885	COX6A2	12.633	0.287347	0.170918	1.6812	0.0927244	0.302766
ENSG00000166439	RNF169	192.152	-0.276069	0.1642	-1.68129	0.0927058	0.302766
ENSG00000184374	COLEC10	3.13384	-0.362249	0.215471	-1.6812	0.0927242	0.302766
ENSG00000143797	MBOAT2	2299.51	-0.168307	0.100119	-1.68108	0.0927478	0.302787
ENSG00000164830	OXR1	4802.21	-0.258972	0.154064	-1.68094	0.092775	0.302819
ENSG00000126945	HNRNPH2	3363.37	-0.115148	0.0685242	-1.6804	0.0928792	0.302934
ENSG00000136237	RAPGEF5	5774.08	-0.228181	0.135784	-1.68047	0.0928664	0.302934
ENSG00000167904	TMEM68	384.614	-0.149231	0.0888003	-1.68053	0.0928549	0.302934
ENSG00000170545	SMAGP	34.8526	0.260081	0.154766	1.68048	0.0928641	0.302934
ENSG00000173157	ADAMTS20	3.20359	-0.395562	0.235444	-1.68007	0.0929437	0.303088
ENSG00000005483	MLL5	2691	-0.141428	0.0842366	-1.67894	0.0931638	0.303466
ENSG00000026025	VIM	7991.75	0.31248	0.186086	1.67922	0.0931083	0.303466
ENSG00000029725	RABEP1	3784.38	-0.10937	0.0651412	-1.67897	0.0931573	0.303466
ENSG00000100802	C14orf93	182.308	0.20053	0.119443	1.67888	0.093176	0.303466
ENSG00000148400	NOTCH1	1645.98	0.241805	0.144007	1.67912	0.093129	0.303466
ENSG00000152484	USP12	1634.48	-0.137929	0.0821468	-1.67905	0.0931424	0.303466
ENSG00000184924	PTRHD1	351.87	0.145423	0.0866205	1.67886	0.0931802	0.303466
ENSG00000147862	NFIB	2181.4	0.152251	0.0906986	1.67865	0.0932201	0.30351
ENSG00000163867	ZMYM6	832.198	-0.104853	0.0624643	-1.67861	0.0932282	0.30351
ENSG00000121690	DEPDC7	91.3515	-0.327087	0.19493	-1.67797	0.0933531	0.303644
ENSG00000135525	MAP7	2950.8	-0.255785	0.152425	-1.67811	0.093326	0.303644
ENSG00000143125	PROK1	7.5837	-0.315264	0.187852	-1.67826	0.0932962	0.303644
ENSG00000145526	CDH18	552.034	-0.301434	0.179643	-1.67796	0.0933557	0.303644
ENSG00000255537	AP000708.1	40.9984	-0.184962	0.110222	-1.67808	0.0933316	0.303644
ENSG00000125821	DTD1	919.706	-0.142512	0.0849384	-1.67783	0.09338	0.303666
ENSG00000073417	PDE8A	1746.75	-0.305439	0.182109	-1.67723	0.0934974	0.303705
ENSG00000111319	SCNN1A	6.69338	0.394439	0.235164	1.6773	0.0934842	0.303705
ENSG00000112242	E2F3	526.244	-0.212855	0.126928	-1.67698	0.0935473	0.303705
ENSG00000126856	PRDM7	2.44681	0.369904	0.220573	1.67702	0.0935395	0.303705
ENSG00000167112	TRUB2	1102.76	-0.123841	0.0738265	-1.67746	0.0934527	0.303705
ENSG00000170681	MURC	60.4731	-0.232008	0.138334	-1.67715	0.0935125	0.303705
ENSG00000171368	TPPP	14764.2	-0.238264	0.142067	-1.67712	0.0935185	0.303705
ENSG00000172456	FGGY	146.893	-0.185405	0.110557	-1.67702	0.0935395	0.303705
ENSG00000173546	CSPG4	833.232	0.215911	0.128736	1.67715	0.0935125	0.303705
ENSG00000047578	KIAA0556	894.588	0.141561	0.08442	1.67687	0.0935687	0.303718
ENSG00000088280	ASAP3	876.47	0.212302	0.126669	1.67603	0.0937315	0.303966
ENSG00000113749	HRH2	117.711	-0.358902	0.214107	-1.67627	0.0936844	0.303966
ENSG00000131469	RPL27	5201.45	0.135309	0.0807309	1.67605	0.0937278	0.303966
ENSG00000165272	AQP3	33.0725	0.364921	0.217716	1.67614	0.0937112	0.303966
ENSG00000197818	SLC9A8	821.398	-0.150261	0.0896386	-1.6763	0.0936794	0.303966
ENSG00000171649	ZIK1	182.034	-0.15942	0.0951491	-1.67548	0.0938407	0.304264
ENSG00000134115	CNTN6	166.276	-0.318418	0.190072	-1.67525	0.0938859	0.304354
ENSG00000110324	IL10RA	197.782	0.274549	0.163895	1.67515	0.0939046	0.304359
ENSG00000196182	STK40	1170.09	0.163564	0.0976508	1.67499	0.0939365	0.304361
ENSG00000198523	PLN	139.291	-0.399079	0.23826	-1.67497	0.0939397	0.304361
ENSG00000092108	SCFD1	1094.94	-0.124144	0.0741223	-1.67486	0.0939619	0.304376
ENSG00000158480	SPATA2	1839.95	0.115912	0.0692123	1.67474	0.0939857	0.304397
ENSG00000164253	WDR41	1044.18	-0.110676	0.066094	-1.67452	0.0940281	0.304422
ENSG00000167394	ZNF668	309.987	0.136834	0.0817131	1.67456	0.0940199	0.304422
ENSG00000108094	CUL2	1181.93	-0.114205	0.0682158	-1.67418	0.0940958	0.304534
ENSG00000176273	SLC35G1	101.485	-0.2401	0.143414	-1.67417	0.0940972	0.304534
ENSG00000177082	WDR73	755.039	-0.147188	0.0879255	-1.674	0.0941299	0.304584
ENSG00000145147	SLIT2	1011.27	-0.246727	0.147407	-1.67378	0.0941732	0.304668
ENSG00000106538	RARRES2	508.304	0.227038	0.135667	1.6735	0.0942288	0.304792
ENSG00000117707	PROX1	521.185	-0.284932	0.170325	-1.67287	0.0943528	0.305081
ENSG00000118733	OLFM3	1321.92	-0.303767	0.18158	-1.6729	0.0943462	0.305081
ENSG00000160233	LRRC3	17.2427	0.334019	0.199679	1.67278	0.0943705	0.305082
ENSG00000039987	BEST2	2.19321	0.400084	0.239262	1.67216	0.0944929	0.305421
ENSG00000110218	PANX1	266.025	-0.208003	0.124438	-1.67154	0.0946152	0.305538
ENSG00000171217	CLDN20	15.7781	-0.317336	0.189847	-1.67154	0.0946159	0.305538
ENSG00000198885	ITPRIPL1	22.6409	0.340251	0.203539	1.67168	0.0945874	0.305538
ENSG00000205403	CFI	172.924	0.350326	0.209558	1.67174	0.0945759	0.305538
ENSG00000240654	C1QTNF9	4.44533	-0.395592	0.236629	-1.67178	0.0945676	0.305538
ENSG00000142541	RPL13A	14558.1	0.153851	0.0920497	1.6714	0.0946436	0.305571
ENSG00000118600	TMEM5	326.193	-0.149929	0.0897085	-1.67129	0.0946649	0.305584
ENSG00000139636	LMBR1L	1054.23	0.146852	0.0879101	1.67048	0.0948245	0.305987
ENSG00000155090	KLF10	423.158	-0.278738	0.166859	-1.6705	0.0948205	0.305987
ENSG00000206549	PRSS50	32.9697	0.247681	0.148281	1.67035	0.0948497	0.306012
ENSG00000140006	WDR89	282.636	-0.128308	0.0768305	-1.67002	0.0949162	0.30617
ENSG00000148337	CIZ1	3204.4	0.148698	0.0890627	1.66958	0.0950017	0.30639
ENSG00000131471	AOC3	134.569	-0.373602	0.223829	-1.66914	0.0950898	0.306618
ENSG00000105971	CAV2	379.508	-0.245549	0.147119	-1.66904	0.0951088	0.306623
ENSG00000129473	BCL2L2	5813.22	-0.114157	0.0684205	-1.66846	0.0952238	0.30691
ENSG00000145675	PIK3R1	6911.35	-0.157609	0.0944708	-1.66834	0.095248	0.30691
ENSG00000270898	ASB3	8.76986	0.296854	0.177935	1.66833	0.0952504	0.30691
ENSG00000006744	ELAC2	1539.37	-0.0945979	0.0567114	-1.66806	0.095304	0.306981
ENSG00000163263	C1orf189	1.91647	-0.387991	0.232602	-1.66804	0.0953073	0.306981
ENSG00000074211	PPP2R2C	8428.67	-0.164944	0.0989109	-1.6676	0.0953944	0.307205
ENSG00000115085	ZAP70	37.0874	0.254932	0.152932	1.66697	0.095521	0.307527
ENSG00000149305	HTR3B	68.2952	-0.368239	0.220909	-1.66693	0.0955293	0.307527
ENSG00000109758	HGFAC	118.296	0.304255	0.182535	1.66683	0.0955484	0.307532
ENSG00000085433	WDR47	3768.3	-0.156697	0.0940146	-1.66673	0.0955681	0.307536
ENSG00000107960	OBFC1	239.881	-0.147313	0.088389	-1.66665	0.0955845	0.307536
ENSG00000138061	CYP1B1	483.942	0.37928	0.227627	1.66624	0.0956657	0.307719
ENSG00000267710	AC006116.20	9.95272	-0.31971	0.191881	-1.66619	0.0956765	0.307719
ENSG00000177683	THAP5	967.63	-0.17152	0.102951	-1.66604	0.0957054	0.307756
ENSG00000163131	CTSS	257.17	0.278453	0.167148	1.66591	0.0957319	0.307782
ENSG00000178761	FAM219B	2830.62	0.0727052	0.0436452	1.66582	0.0957486	0.307782
ENSG00000157927	RADIL	306.796	0.21785	0.130784	1.66572	0.0957692	0.307792
ENSG00000250510	GPR162	3836.98	0.228871	0.137409	1.66562	0.0957895	0.307801
ENSG00000100034	PPM1F	1485.04	0.137859	0.0827895	1.66518	0.0958776	0.307952
ENSG00000130522	JUND	7125.77	0.17678	0.106167	1.66511	0.0958915	0.307952
ENSG00000139973	SYT16	59.1933	-0.28414	0.170639	-1.66516	0.0958816	0.307952
ENSG00000167604	NFKBID	161.692	0.222276	0.133504	1.66494	0.0959242	0.307952
ENSG00000178105	DDX10	671.117	-0.112197	0.067387	-1.66497	0.0959183	0.307952
ENSG00000081248	CACNA1S	31.416	-0.325417	0.195478	-1.66473	0.0959675	0.308035
ENSG00000127920	GNG11	557.12	0.262052	0.157436	1.6645	0.0960119	0.308122
ENSG00000137955	RABGGTB	1319.49	-0.112416	0.067551	-1.66417	0.0960793	0.308281
ENSG00000136485	DCAF7	2175.25	-0.102839	0.0618198	-1.66354	0.096205	0.30846
ENSG00000136531	SCN2A	5890.88	-0.272828	0.163994	-1.66365	0.0961821	0.30846
ENSG00000144591	GMPPA	837.644	0.161161	0.0968784	1.66354	0.0962045	0.30846
ENSG00000177398	UMODL1	25.2273	0.253431	0.152342	1.66356	0.0962004	0.30846
ENSG00000173715	C11orf80	357.287	-0.208061	0.125085	-1.66336	0.0962397	0.308515
ENSG00000240972	MIF	710.299	0.168446	0.101276	1.66324	0.0962644	0.308532
ENSG00000269881	ITFG3	0.998703	-0.398686	0.239716	-1.66316	0.0962803	0.308532
ENSG00000187720	THSD4	393.641	0.321427	0.193361	1.66231	0.09645	0.308963
ENSG00000250571	GLI4	670.165	0.189339	0.1139	1.66233	0.0964474	0.308963
ENSG00000077800	FKBP6	5.19716	-0.358383	0.215674	-1.66169	0.0965752	0.309252
ENSG00000196683	TOMM7	3425.22	0.126323	0.0760183	1.66175	0.0965625	0.309252
ENSG00000130054	FAM155B	170.891	0.224654	0.135215	1.66146	0.0966211	0.309342
ENSG00000167766	ZNF83	2081.88	-0.230217	0.138575	-1.66132	0.0966491	0.309376
ENSG00000153066	TXNDC11	654.778	0.0969441	0.0583615	1.6611	0.0966942	0.309464
ENSG00000023318	ERP44	868.671	-0.106172	0.0639316	-1.66071	0.0967719	0.309546
ENSG00000102471	NDFIP2	3756.63	-0.200055	0.120464	-1.6607	0.0967728	0.309546
ENSG00000242107	CTD-2049J23.3	1.08748	-0.393152	0.236733	-1.66074	0.0967656	0.309546
ENSG00000184898	RBM43	149.739	-0.243341	0.146538	-1.66059	0.096795	0.309561
ENSG00000164535	DAGLB	1131.94	0.12391	0.0746257	1.66042	0.0968302	0.309617
ENSG00000054690	PLEKHH1	7488.27	-0.341468	0.205694	-1.66008	0.096899	0.309724
ENSG00000139044	B4GALNT3	534.658	0.263117	0.158493	1.66011	0.096892	0.309724
ENSG00000135617	PRADC1	616.769	0.152054	0.0916131	1.65974	0.0969674	0.309887
ENSG00000042493	CAPG	573.914	0.240292	0.144786	1.65963	0.0969885	0.309889
ENSG00000100578	KIAA0586	325.53	-0.162696	0.0980431	-1.65943	0.0970289	0.309889
ENSG00000128626	MRPS12	416.664	0.127868	0.0770575	1.65938	0.0970387	0.309889
ENSG00000166938	DIS3L	1118.33	-0.122981	0.0741116	-1.6594	0.0970347	0.309889
ENSG00000114450	GNB4	173.756	-0.272407	0.164173	-1.65926	0.0970631	0.309911
ENSG00000125966	MMP24	599.201	-0.303564	0.182984	-1.65896	0.0971239	0.310005
ENSG00000132274	TRIM22	585.045	0.244206	0.14721	1.6589	0.0971367	0.310005
ENSG00000174498	IGDCC3	238.322	0.213141	0.128487	1.65885	0.0971454	0.310005
ENSG00000180423	HARBI1	81.1619	-0.207878	0.125365	-1.65818	0.0972815	0.310326
ENSG00000186867	QRFPR	10.3766	-0.329967	0.19899	-1.65821	0.0972746	0.310326
ENSG00000148110	HIATL1	1131.64	-0.121383	0.0732192	-1.6578	0.0973579	0.310514
ENSG00000183354	KIAA2026	1226.81	-0.125318	0.0756086	-1.65745	0.0974284	0.310682
ENSG00000143341	HMCN1	36.0879	-0.283705	0.171179	-1.65736	0.0974464	0.310683
ENSG00000103335	PIEZO1	1181.67	0.219854	0.132664	1.65723	0.0974738	0.310714
ENSG00000152760	TCTEX1D1	174.945	-0.302366	0.182528	-1.65654	0.0976117	0.311098
ENSG00000130559	CAMSAP1	2183.46	-0.120026	0.0724707	-1.6562	0.0976808	0.311179
ENSG00000134262	AP4B1	856.607	-0.13226	0.0798679	-1.65598	0.0977257	0.311179
ENSG00000136891	TEX10	629.899	-0.102462	0.0618715	-1.65605	0.097712	0.311179
ENSG00000175130	MARCKSL1	8042.48	-0.277077	0.167287	-1.65629	0.0976629	0.311179
ENSG00000182791	CCDC87	17.0802	-0.303464	0.183234	-1.65615	0.0976907	0.311179
ENSG00000137819	PAQR5	132.792	0.264023	0.159486	1.65546	0.0978315	0.311403
ENSG00000158373	HIST1H2BD	119.739	0.259612	0.156814	1.65554	0.0978149	0.311403
ENSG00000066056	TIE1	693.916	0.233044	0.140798	1.65517	0.0978899	0.311476
ENSG00000081307	UBA5	1404.45	-0.141468	0.0854782	-1.65502	0.097921	0.311476
ENSG00000118407	FILIP1	132.786	-0.271155	0.16384	-1.655	0.0979254	0.311476
ENSG00000156486	KCNS2	380.998	-0.308655	0.186494	-1.65504	0.0979159	0.311476
ENSG00000065833	ME1	1059.7	-0.176521	0.10667	-1.65482	0.09796	0.31153
ENSG00000161202	DVL3	2491.68	0.105127	0.0635404	1.65449	0.0980279	0.311689
ENSG00000108424	KPNB1	4241.79	-0.0838255	0.0506824	-1.65394	0.0981402	0.311869
ENSG00000117528	ABCD3	1208.32	-0.140393	0.0848881	-1.65386	0.0981552	0.311869
ENSG00000161642	ZNF385A	2977.37	0.197081	0.119152	1.65404	0.0981202	0.311869
ENSG00000204257	HLA-DMA	383.428	0.275872	0.166789	1.65402	0.0981227	0.311869
ENSG00000180921	FAM83H	273.042	-0.245664	0.148553	-1.65371	0.0981857	0.311909
ENSG00000172775	FAM192A	3138.63	-0.0735752	0.0444962	-1.65352	0.0982257	0.311932
ENSG00000186017	ZNF566	382.553	-0.114018	0.0689555	-1.6535	0.0982283	0.311932
ENSG00000169247	SH3TC2	505.783	-0.359435	0.217409	-1.65326	0.0982773	0.312031
ENSG00000171490	RSL1D1	1636.4	-0.107229	0.0648653	-1.65311	0.098309	0.312075
ENSG00000079950	STX7	2662.05	-0.109207	0.0660701	-1.6529	0.098352	0.312155
ENSG00000127362	TAS2R3	1.44302	-0.395718	0.239471	-1.65247	0.0984392	0.312376
ENSG00000163406	SLC15A2	1153.12	0.238818	0.144554	1.6521	0.0985135	0.312555
ENSG00000222005	AC016722.1	2.56371	-0.389413	0.235743	-1.65185	0.0985649	0.312662
ENSG00000101247	NDUFAF5	504.509	-0.140526	0.0850943	-1.65141	0.0986549	0.312778
ENSG00000167720	SRR	271.955	-0.112476	0.0681072	-1.65146	0.0986449	0.312778
ENSG00000173088	C10orf131	6.32336	-0.328063	0.198654	-1.65143	0.0986511	0.312778
ENSG00000168916	ZNF608	670.898	-0.20994	0.127155	-1.65106	0.0987263	0.312835
ENSG00000220008	LINGO3	109.586	-0.259355	0.15708	-1.6511	0.098718	0.312835
ENSG00000256628	RP11-454H13.5	8.28212	-0.305678	0.185129	-1.65116	0.0987057	0.312835
ENSG00000170382	LRRN2	984.409	0.215783	0.130706	1.6509	0.0987584	0.31288
ENSG00000164100	NDST3	481.875	-0.271741	0.164639	-1.65053	0.0988355	0.313068
ENSG00000088986	DYNLL1	9651.47	0.145918	0.0884445	1.64983	0.0989776	0.313183
ENSG00000103061	SLC7A6OS	134.303	-0.160016	0.0969791	-1.65	0.098942	0.313183
ENSG00000104687	GSR	1052.73	-0.101748	0.0616754	-1.64974	0.0989965	0.313183
ENSG00000111530	CAND1	3577.31	-0.128868	0.0780974	-1.6501	0.0989225	0.313183
ENSG00000133636	NTS	4.287	-0.377217	0.228639	-1.64984	0.0989762	0.313183
ENSG00000168014	C2CD3	745.319	-0.125421	0.0760179	-1.64989	0.0989663	0.313183
ENSG00000168883	USP39	871.431	0.0717945	0.0435187	1.64974	0.0989964	0.313183
ENSG00000248751	RP1-130H16.18	12.8737	0.303611	0.184082	1.64933	0.099081	0.313394
ENSG00000105697	HAMP	258.222	0.389134	0.235969	1.64909	0.0991286	0.313463
ENSG00000186628	FSD2	165.018	0.198349	0.120281	1.64904	0.0991386	0.313463
ENSG00000129538	RNASE1	3253.14	-0.330281	0.20031	-1.64885	0.0991785	0.313533
ENSG00000101343	CRNKL1	613.176	-0.106519	0.0646169	-1.64847	0.0992555	0.313626
ENSG00000151917	BEND6	1534.63	-0.192712	0.116905	-1.64845	0.0992614	0.313626
ENSG00000186522	2021-09-10	523.553	-0.271529	0.164702	-1.6486	0.0992291	0.313626
ENSG00000150656	CNDP1	3341.1	-0.337903	0.204996	-1.64834	0.0992821	0.313635
ENSG00000117616	C1orf63	3700.78	-0.150213	0.0911425	-1.64811	0.0993297	0.313729
ENSG00000037637	FBXO42	1076.59	0.10882	0.0660398	1.6478	0.0993946	0.313821
ENSG00000234602	MCIDAS	2.68338	-0.392874	0.238422	-1.64781	0.099392	0.313821
ENSG00000165480	SKA3	14.4288	-0.252537	0.153285	-1.6475	0.0994559	0.313958
ENSG00000269490	SBP1	82.0005	0.172979	0.105015	1.64718	0.0995215	0.314109
ENSG00000123154	WDR83	411.452	0.150631	0.0914864	1.64649	0.0996632	0.314376
ENSG00000128908	INO80	739.833	-0.148719	0.0903263	-1.64646	0.0996693	0.314376
ENSG00000166477	LEO1	495.19	-0.108362	0.0658127	-1.64653	0.0996553	0.314376
ENSG00000180530	NRIP1	688.298	-0.182472	0.11083	-1.64642	0.0996775	0.314376
ENSG00000164252	AGGF1	1278.11	-0.124892	0.0758613	-1.64632	0.0996981	0.314384
ENSG00000173273	TNKS	2457.48	-0.130424	0.0792283	-1.64618	0.0997274	0.31442
ENSG00000099290	FAM21A	330.845	-0.282555	0.171668	-1.64594	0.0997761	0.314511
ENSG00000152217	SETBP1	638.85	-0.184512	0.11211	-1.6458	0.0998047	0.314511
ENSG00000170500	LONRF2	6186.49	-0.210224	0.127735	-1.64578	0.0998097	0.314511
ENSG00000113108	APBB3	1412.49	-0.142894	0.0868313	-1.64565	0.0998357	0.314536
ENSG00000145491	ROPN1L	38.5912	-0.32073	0.194958	-1.64512	0.0999441	0.314725
ENSG00000159248	GJD2	110.404	-0.289728	0.176112	-1.64514	0.0999417	0.314725
ENSG00000186908	ZDHHC17	3061.99	-0.164631	0.100074	-1.6451	0.0999495	0.314725
ENSG00000138738	PRDM5	155.248	-0.192744	0.117171	-1.64498	0.0999747	0.314748
ENSG00000177363	LRRN4CL	41.2331	0.353636	0.215011	1.64474	0.100024	0.31479
ENSG00000186153	WWOX	577.2	0.136619	0.0830605	1.64482	0.100008	0.31479
ENSG00000086991	NOX4	16.5118	-0.316204	0.192302	-1.64431	0.100111	0.31484
ENSG00000093217	XYLB	53.2998	-0.266536	0.162079	-1.64448	0.100077	0.31484
ENSG00000152778	IFIT5	690.484	-0.113824	0.0692171	-1.64445	0.100083	0.31484
ENSG00000185219	ZNF445	996.702	-0.138725	0.0843625	-1.64439	0.100096	0.31484
ENSG00000118276	B4GALT6	1630.97	-0.265537	0.161511	-1.64408	0.10016	0.314928
ENSG00000147419	CCDC25	1864.43	-0.128607	0.0782363	-1.64383	0.100211	0.314928
ENSG00000167969	ECI1	759.546	0.147468	0.0897034	1.64395	0.100186	0.314928
ENSG00000214595	EML6	803.514	-0.176669	0.107472	-1.64386	0.100204	0.314928
ENSG00000110048	OSBP	1450.38	-0.0868161	0.0528231	-1.64352	0.100275	0.31506
ENSG00000138134	STAMBPL1	578.056	-0.192711	0.117264	-1.64339	0.100302	0.31506
ENSG00000196151	WDSUB1	342.071	0.166001	0.101013	1.64337	0.100307	0.31506
ENSG00000116824	CD2	3.11914	0.391034	0.237992	1.64305	0.100372	0.31521
ENSG00000130768	SMPDL3B	19.3139	-0.353083	0.214922	-1.64284	0.100415	0.315233
ENSG00000160741	CRTC2	1261.46	0.181888	0.11071	1.64292	0.100399	0.315233
ENSG00000070367	EXOC5	1519.85	-0.161132	0.0981115	-1.64234	0.100521	0.315291
ENSG00000109771	LRP2BP	570.044	-0.186345	0.113472	-1.64222	0.100545	0.315291
ENSG00000119777	TMEM214	1305.13	0.142014	0.0864806	1.64215	0.10056	0.315291
ENSG00000136197	C7orf25	30.0949	0.195359	0.118954	1.64231	0.100527	0.315291
ENSG00000138741	TRPC3	102.109	-0.274589	0.167194	-1.64233	0.100521	0.315291
ENSG00000163697	APBB2	2044.43	-0.191244	0.116449	-1.64231	0.100527	0.315291
ENSG00000173262	SLC2A14	10.9008	0.381308	0.232199	1.64216	0.100557	0.315291
ENSG00000135387	CAPRIN1	4300.37	-0.0978974	0.0596283	-1.64179	0.100633	0.315407
ENSG00000137707	BTG4	1.47256	-0.382366	0.232886	-1.64186	0.100619	0.315407
ENSG00000053438	NNAT	2376.36	-0.288725	0.175872	-1.64168	0.100656	0.315425
ENSG00000073169	SELO	1280.44	0.172228	0.104939	1.64121	0.100753	0.315515
ENSG00000105202	FBL	1005.59	0.15365	0.0936077	1.64142	0.10071	0.315515
ENSG00000156050	FAM161B	677.573	-0.150682	0.0918074	-1.64129	0.100738	0.315515
ENSG00000197121	PGAP1	763.455	-0.226778	0.138179	-1.6412	0.100757	0.315515
ENSG00000116731	PRDM2	3461.47	-0.10138	0.0617766	-1.64107	0.100782	0.315538
ENSG00000137210	TMEM14B	1036.24	-0.140702	0.0857447	-1.64094	0.10081	0.315539
ENSG00000165209	STRBP	1190.93	-0.164816	0.100443	-1.6409	0.100818	0.315539
ENSG00000172752	COL6A5	1.4619	-0.386985	0.23585	-1.64081	0.100837	0.315543
ENSG00000048828	FAM120A	2676.08	-0.0848484	0.0517257	-1.64035	0.100932	0.315722
ENSG00000104388	RAB2A	5560.16	-0.157468	0.096005	-1.6402	0.100963	0.315722
ENSG00000136297	MMD2	324.702	-0.261004	0.159127	-1.64022	0.100958	0.315722
ENSG00000153827	TRIP12	3402.55	-0.0913432	0.0556907	-1.64019	0.100966	0.315722
ENSG00000110888	CAPRIN2	2521.8	-0.141793	0.0864546	-1.64009	0.100986	0.315727
ENSG00000159433	STARD9	1469.86	-0.252899	0.154221	-1.63985	0.101037	0.31583
ENSG00000124214	STAU1	3123.2	0.0609594	0.0371828	1.63945	0.101119	0.316032
ENSG00000186265	BTLA	3.59144	0.381928	0.233005	1.63914	0.101184	0.316179
ENSG00000188089	PLA2G4E	3.41095	0.375115	0.22891	1.6387	0.101276	0.316402
ENSG00000243943	ZNF512	1090.79	-0.0817941	0.0499164	-1.63862	0.101292	0.316402
ENSG00000083845	RPS5	4129.89	0.144595	0.0882712	1.63807	0.101407	0.316545
ENSG00000149300	C11orf52	1.02703	0.35486	0.216606	1.63828	0.101364	0.316545
ENSG00000177842	ZNF620	88.1005	-0.182448	0.11138	-1.63807	0.101408	0.316545
ENSG00000178338	ZNF354B	291.094	-0.133825	0.0816975	-1.63806	0.10141	0.316545
ENSG00000133028	SCO1	382.369	-0.122313	0.0746751	-1.63794	0.101435	0.316562
ENSG00000164070	HSPA4L	796.769	0.247941	0.151381	1.63786	0.101451	0.316562
ENSG00000114113	RBP2	3.18583	-0.375076	0.229019	-1.63775	0.101475	0.316574
ENSG00000168268	NT5DC2	623.393	0.203067	0.123997	1.63767	0.101491	0.316574
ENSG00000078795	PKD2L2	15.9911	-0.237197	0.144846	-1.63758	0.101509	0.316575
ENSG00000189134	NKAPL	69.6823	0.198772	0.121437	1.63683	0.101665	0.31695
ENSG00000197779	ZNF81	133.96	-0.248486	0.151803	-1.6369	0.101652	0.31695
ENSG00000106328	FSCN3	6.18018	0.372637	0.227679	1.63668	0.101697	0.316993
ENSG00000146151	HMGCLL1	452.184	-0.240186	0.146771	-1.63647	0.101741	0.31704
ENSG00000165023	DIRAS2	7262.31	-0.258598	0.158025	-1.63643	0.101749	0.31704
ENSG00000198574	SH2D1B	57.7085	0.360853	0.220587	1.63588	0.101865	0.317347
ENSG00000115750	TAF1B	183.216	-0.185068	0.113145	-1.63567	0.101909	0.31738
ENSG00000168016	TRANK1	2094.2	-0.272289	0.166489	-1.63548	0.101948	0.31738
ENSG00000172548	NIPAL4	212.094	-0.372734	0.227893	-1.63557	0.10193	0.31738
ENSG00000269026	AC003006.7	1.63626	-0.390498	0.238762	-1.63551	0.101942	0.31738
ENSG00000124216	SNAI1	57.3063	0.247477	0.151347	1.63516	0.102015	0.317533
ENSG00000020922	MRE11A	145.489	-0.203917	0.12475	-1.6346	0.102132	0.31776
ENSG00000070614	NDST1	3593.66	-0.159753	0.0977613	-1.63411	0.102236	0.31776
ENSG00000077235	GTF3C1	3080.2	0.107186	0.0655891	1.63421	0.102216	0.31776
ENSG00000082153	BZW1	1971.2	-0.145522	0.0890291	-1.63454	0.102145	0.31776
ENSG00000107485	GATA3	1.48463	0.387324	0.237054	1.6339	0.102279	0.31776
ENSG00000124205	EDN3	110.199	-0.28132	0.172156	-1.6341	0.102237	0.31776
ENSG00000150779	TIMM8B	413.998	-0.0940071	0.0575326	-1.63398	0.102263	0.31776
ENSG00000170989	S1PR1	1866.97	0.25169	0.154022	1.63411	0.102236	0.31776
ENSG00000173214	KIAA1919	79.3856	-0.195353	0.119541	-1.6342	0.102218	0.31776
ENSG00000198276	UCKL1	1104.73	0.202182	0.12373	1.63406	0.102246	0.31776
ENSG00000203836	NBPF24	6.97126	-0.362647	0.221957	-1.63387	0.102287	0.31776
ENSG00000250120	PCDHA10	47.3091	-0.353291	0.216297	-1.63336	0.102393	0.318032
ENSG00000064199	SPA17	202.065	-0.217103	0.132954	-1.63292	0.102486	0.318215
ENSG00000143119	CD53	491.969	0.235706	0.144354	1.63282	0.102506	0.318215
ENSG00000197498	RPF2	352.505	-0.128538	0.0787199	-1.63285	0.102501	0.318215
ENSG00000203910	C1orf146	22.7499	-0.265188	0.162447	-1.63245	0.102584	0.318402
ENSG00000054803	CBLN4	998.493	-0.347139	0.212701	-1.63205	0.102669	0.318553
ENSG00000160633	SAFB	3237.97	0.120718	0.0739659	1.63208	0.102662	0.318553
ENSG00000163138	PACRGL	409.168	-0.154324	0.0945727	-1.63181	0.10272	0.318656
ENSG00000161547	SRSF2	3174.48	-0.136498	0.0836546	-1.63169	0.102745	0.318676
ENSG00000101883	RHOXF1	48.8446	0.353172	0.216466	1.63153	0.102777	0.318721
ENSG00000146243	IRAK1BP1	36.7582	-0.177893	0.10905	-1.63129	0.102829	0.318823
ENSG00000049656	CLPTM1L	1628.23	0.0777108	0.0476546	1.63071	0.102952	0.318957
ENSG00000062716	VMP1	1454.52	-0.13383	0.0820713	-1.63066	0.102963	0.318957
ENSG00000155093	PTPRN2	5031.25	-0.233209	0.142992	-1.63093	0.102906	0.318957
ENSG00000178217	SH2D4B	7.07671	-0.342219	0.209845	-1.63082	0.102929	0.318957
ENSG00000188846	RPL14	6369.44	0.127094	0.0779301	1.63088	0.102917	0.318957
ENSG00000144290	SLC4A10	3498.77	-0.297507	0.18246	-1.63053	0.102989	0.318984
ENSG00000173212	MAB21L3	3.89463	-0.380793	0.233573	-1.6303	0.103039	0.319024
ENSG00000204186	ZDBF2	1014.62	-0.250603	0.153711	-1.63035	0.103027	0.319024
ENSG00000137478	FCHSD2	1488.18	0.141255	0.0866665	1.62987	0.103129	0.319079
ENSG00000158411	MITD1	541.649	0.176217	0.108106	1.63004	0.103093	0.319079
ENSG00000197502	AL627171.1	0.804959	-0.384656	0.235985	-1.63	0.103101	0.319079
ENSG00000213465	ARL2	2107.4	0.159892	0.0980972	1.62993	0.103116	0.319079
ENSG00000103544	C16orf62	1742.84	-0.0945856	0.0580415	-1.62962	0.103182	0.319124
ENSG00000123297	TSFM	648.437	-0.0956607	0.058699	-1.62968	0.103169	0.319124
ENSG00000182759	MAFA	4.10217	0.364265	0.223538	1.62954	0.103198	0.319124
ENSG00000154783	FGD5	254.709	0.239612	0.147084	1.62908	0.103295	0.319251
ENSG00000156873	PHKG2	1110.35	0.117233	0.0719699	1.62892	0.10333	0.319251
ENSG00000178053	MLF1	466.773	-0.210296	0.129087	-1.6291	0.103292	0.319251
ENSG00000197471	SPN	34.6013	0.303044	0.186022	1.62907	0.103297	0.319251
ENSG00000249240	AC069368.3	2.29153	-0.389127	0.238878	-1.62898	0.103318	0.319251
ENSG00000250361	GYPB	2.58235	-0.388971	0.238817	-1.62874	0.103368	0.319312
ENSG00000188227	ZNF793	461.153	-0.136882	0.0840465	-1.62865	0.103387	0.319315
ENSG00000067533	RRP15	364.719	-0.146615	0.090038	-1.62837	0.103446	0.319442
ENSG00000100867	DHRS2	14.1935	-0.286256	0.175854	-1.6278	0.103567	0.319703
ENSG00000160949	TONSL	296.63	0.189895	0.116656	1.62782	0.103563	0.319703
ENSG00000050327	ARHGEF5	16.2112	0.334109	0.205264	1.62771	0.103587	0.319708
ENSG00000149269	PAK1	7743.71	-0.256704	0.157735	-1.62744	0.103644	0.319829
ENSG00000166165	CKB	35967.7	0.157919	0.097053	1.62715	0.103706	0.319964
ENSG00000136144	RCBTB1	1652.82	-0.160767	0.0988103	-1.62703	0.103731	0.319984
ENSG00000113595	TRIM23	1891.6	-0.16437	0.101034	-1.62688	0.103763	0.320027
ENSG00000103485	QPRT	580.693	0.180801	0.111142	1.62675	0.10379	0.320054
ENSG00000164109	MAD2L1	133.661	-0.229721	0.141252	-1.62632	0.103881	0.32028
ENSG00000251606	CTD-2215E18.1	1.00326	-0.378844	0.232972	-1.62613	0.103921	0.320346
ENSG00000082805	ERC1	1235.47	-0.200404	0.123254	-1.62595	0.10396	0.320353
ENSG00000153162	BMP6	131.696	0.300738	0.184957	1.62598	0.103953	0.320353
ENSG00000173678	SPDYE2L	1.45009	-0.375145	0.230741	-1.62583	0.103987	0.320379
ENSG00000130055	GDPD2	283.157	0.269921	0.166062	1.62543	0.104072	0.320585
ENSG00000128383	APOBEC3A	3.78231	0.388283	0.239013	1.62453	0.104263	0.321007
ENSG00000160360	GPSM1	2234.06	0.169575	0.104379	1.62461	0.104246	0.321007
ENSG00000176020	AMIGO3	4.49044	0.372492	0.22929	1.62455	0.104259	0.321007
ENSG00000106948	AKNA	550.369	0.158073	0.0973151	1.62434	0.104304	0.321075
ENSG00000158985	CDC42SE2	3356.06	-0.126192	0.0777393	-1.62328	0.10453	0.321715
ENSG00000117481	NSUN4	510.975	-0.0925581	0.0570264	-1.62307	0.104573	0.321793
ENSG00000088387	DOCK9	4147.09	-0.179796	0.110792	-1.62282	0.104627	0.321846
ENSG00000182175	RGMA	2526.59	0.200801	0.123735	1.62284	0.104624	0.321846
ENSG00000103356	EARS2	675.221	-0.145783	0.0898507	-1.62251	0.104695	0.321885
ENSG00000103534	TMC5	17.8688	0.260758	0.160699	1.62265	0.104663	0.321885
ENSG00000188659	FAM154B	100.948	-0.189881	0.117028	-1.62253	0.104689	0.321885
ENSG00000253537	PCDHGA7	35.8069	-0.312589	0.192703	-1.62213	0.104776	0.322079
ENSG00000064652	SNX24	483.344	-0.120373	0.0742239	-1.62176	0.104855	0.322266
ENSG00000162542	TMCO4	114.187	0.212921	0.131318	1.62142	0.104928	0.322433
ENSG00000124279	FASTKD3	262.058	-0.122357	0.0754811	-1.62103	0.105011	0.322591
ENSG00000166170	BAG5	1558.35	-0.0815269	0.0502941	-1.62101	0.105016	0.322591
ENSG00000204428	LY6G5C	130.53	0.221342	0.136555	1.6209	0.105039	0.322604
ENSG00000011405	PIK3C2A	1624.33	-0.192932	0.119054	-1.62054	0.105116	0.322607
ENSG00000093167	LRRFIP2	2311.82	-0.130294	0.0803964	-1.62064	0.105095	0.322607
ENSG00000119703	ZC2HC1C	119.278	0.159096	0.0981583	1.62081	0.105059	0.322607
ENSG00000196136	SERPINA3	2506.37	0.385732	0.238019	1.6206	0.105104	0.322607
ENSG00000243708	PLA2G4B	75.0182	0.286418	0.17675	1.62047	0.105132	0.322607
ENSG00000115687	PASK	640.413	0.180685	0.111512	1.62031	0.105165	0.322654
ENSG00000168769	TET2	466.297	-0.17167	0.10596	-1.62014	0.105203	0.322713
ENSG00000171051	FPR1	140.986	0.375234	0.231629	1.61998	0.105236	0.322758
ENSG00000104131	EIF3J	1744.98	-0.0969071	0.0598273	-1.61978	0.105279	0.322835
ENSG00000073111	MCM2	217.013	-0.169669	0.104791	-1.61913	0.10542	0.322995
ENSG00000114790	ARHGEF26	895.562	0.22241	0.13736	1.61918	0.105408	0.322995
ENSG00000117868	ESYT2	2608.37	-0.129322	0.079864	-1.61928	0.105388	0.322995
ENSG00000154162	CDH12	130.221	-0.268649	0.165892	-1.61942	0.105357	0.322995
ENSG00000188779	SKOR1	88.2208	-0.274158	0.169326	-1.61911	0.105424	0.322995
ENSG00000155085	AK9	313.769	-0.139613	0.0862466	-1.61876	0.105498	0.323111
ENSG00000167785	ZNF558	453.196	0.145968	0.0901694	1.61882	0.105486	0.323111
ENSG00000198690	FAN1	760.663	-0.171318	0.105865	-1.61826	0.105606	0.323371
ENSG00000239388	ASB14	69.1043	-0.176393	0.109006	-1.6182	0.10562	0.323371
ENSG00000184162	NR2C2AP	294.471	0.134183	0.0829444	1.61774	0.105718	0.323468
ENSG00000196355	AC021860.1	43.5415	-0.342871	0.211942	-1.61776	0.105715	0.323468
ENSG00000198821	CD247	75.5374	0.181393	0.112125	1.61777	0.105712	0.323468
ENSG00000236334	PPIAL4G	4.67731	0.371015	0.229346	1.61771	0.105725	0.323468
ENSG00000170561	IRX2	8.64274	-0.38274	0.23663	-1.61746	0.105779	0.323576
ENSG00000039139	DNAH5	82.6702	-0.302769	0.18721	-1.61727	0.10582	0.323645
ENSG00000136932	C9orf156	187.492	-0.135818	0.0839997	-1.61688	0.105903	0.323844
ENSG00000140853	NLRC5	288.848	0.243276	0.150468	1.61679	0.105923	0.323847
ENSG00000162441	LZIC	505.095	-0.136413	0.0843888	-1.61648	0.105991	0.323999
ENSG00000178795	GDPD4	3.67295	0.346523	0.214397	1.61627	0.106037	0.324082
ENSG00000140650	PMM2	55.4223	-0.235586	0.145798	-1.61584	0.106128	0.324251
ENSG00000196517	SLC6A9	816.733	0.281467	0.174184	1.61592	0.106111	0.324251
ENSG00000143641	GALNT2	1417.83	0.102882	0.0636741	1.61575	0.106148	0.324254
ENSG00000116883	RP11-268J15.5	512.807	0.224205	0.138796	1.61535	0.106234	0.324316
ENSG00000156140	ADAMTS3	164.972	-0.283793	0.175672	-1.61547	0.106209	0.324316
ENSG00000164379	FOXQ1	150.515	0.240109	0.148632	1.61546	0.106212	0.324316
ENSG00000180008	SOCS4	619.04	0.167264	0.103549	1.61532	0.106242	0.324316
ENSG00000149554	CHEK1	103.816	-0.145569	0.0901437	-1.61485	0.106342	0.324566
ENSG00000050730	TNIP3	10.438	-0.362219	0.224386	-1.61427	0.106468	0.324624
ENSG00000100351	GRAP2	4.4163	0.349344	0.216423	1.61417	0.10649	0.324624
ENSG00000101222	SPEF1	264.529	-0.250157	0.154964	-1.61429	0.106464	0.324624
ENSG00000105854	PON2	5093.67	0.211884	0.131265	1.61417	0.10649	0.324624
ENSG00000113643	RARS	856.461	-0.114469	0.0709059	-1.61437	0.106446	0.324624
ENSG00000125084	WNT1	46.3645	-0.353877	0.219232	-1.61417	0.106491	0.324624
ENSG00000170231	FABP6	153.132	-0.233887	0.144879	-1.61436	0.106448	0.324624
ENSG00000189376	C8orf76	162.98	0.173653	0.107616	1.61363	0.106607	0.324921
ENSG00000169857	AVEN	223.777	0.153514	0.0951416	1.61354	0.106628	0.32493
ENSG00000121481	RNF2	442.342	-0.137903	0.0854821	-1.61324	0.106692	0.324956
ENSG00000134326	CMPK2	223.925	-0.221707	0.137415	-1.61341	0.106655	0.324956
ENSG00000158552	ZFAND2B	1193.63	0.127763	0.0791952	1.61326	0.106687	0.324956
ENSG00000163380	LMOD3	21.9771	-0.235325	0.145891	-1.61302	0.106741	0.325049
ENSG00000144339	TMEFF2	1406.62	-0.221427	0.137283	-1.61293	0.106761	0.325052
ENSG00000179604	CDC42EP4	2902.71	0.207041	0.128371	1.61283	0.106781	0.325057
ENSG00000103202	NME4	1538.93	0.180177	0.111745	1.6124	0.106875	0.325124
ENSG00000108433	GOSR2	440.147	-0.0811101	0.0503071	-1.6123	0.106897	0.325124
ENSG00000154767	XPC	964.601	-0.143806	0.0891976	-1.61222	0.106914	0.325124
ENSG00000166111	SVOP	2632.63	-0.290378	0.180105	-1.61227	0.106902	0.325124
ENSG00000166148	AVPR1A	3.47135	-0.38197	0.236864	-1.61261	0.106829	0.325124
ENSG00000240583	AQP1	3418.58	0.362811	0.224995	1.61253	0.106847	0.325124
ENSG00000130772	MED18	236.07	0.13069	0.0810678	1.61211	0.106938	0.325143
ENSG00000197114	ZGPAT	1012.76	0.154016	0.0955559	1.61179	0.107008	0.325299
ENSG00000186367	KIAA1024L	2.32792	0.37776	0.234418	1.61148	0.107075	0.325447
ENSG00000013523	ANGEL1	1238.03	-0.118063	0.0732773	-1.61118	0.10714	0.325474
ENSG00000165801	ARHGEF40	1272.86	0.18939	0.117536	1.61134	0.107106	0.325474
ENSG00000168061	SAC3D1	312.507	0.191704	0.118979	1.61125	0.107126	0.325474
ENSG00000095794	CREM	784.318	0.174849	0.108551	1.61076	0.107233	0.325644
ENSG00000138668	HNRNPD	3736.39	-0.0802884	0.0498431	-1.61082	0.107218	0.325644
ENSG00000028839	TBPL1	927.16	0.163908	0.101774	1.61051	0.107286	0.325693
ENSG00000177576	C18orf32	375.551	-0.129795	0.0805919	-1.61052	0.107285	0.325693
ENSG00000184226	PCDH9	3653.02	-0.173629	0.107816	-1.61042	0.107306	0.325697
ENSG00000178363	CALML3	6.07606	-0.329618	0.204697	-1.61028	0.107337	0.325736
ENSG00000243696	MUSTN1	120.322	-0.222207	0.138032	-1.60982	0.107436	0.325981
ENSG00000213593	TMX2	2462.28	-0.0997775	0.0619873	-1.60965	0.107475	0.326042
ENSG00000101849	TBL1X	1003.23	0.17306	0.107533	1.60936	0.107537	0.326167
ENSG00000150527	CTAGE5	22.0578	-0.254402	0.158084	-1.60929	0.107553	0.326167
ENSG00000106819	ASPN	34.2043	-0.356736	0.221719	-1.60896	0.107626	0.326329
ENSG00000185684	EP400NL	222.667	-0.183588	0.114122	-1.6087	0.107682	0.326445
ENSG00000128011	LRFN1	770.768	0.197735	0.122951	1.60824	0.107783	0.326695
ENSG00000005007	UPF1	3157.74	0.132323	0.082301	1.6078	0.10788	0.326805
ENSG00000083720	OXCT1	3376	-0.201984	0.125621	-1.60789	0.10786	0.326805
ENSG00000102189	EEA1	893.83	-0.18667	0.116114	-1.60765	0.107912	0.326805
ENSG00000112218	GPR63	43.4062	-0.288385	0.179362	-1.60784	0.107871	0.326805
ENSG00000129250	KIF1C	10977.1	0.3023	0.188035	1.60768	0.107906	0.326805
ENSG00000141736	ERBB2	629.646	0.249249	0.15516	1.6064	0.108187	0.327579
ENSG00000172785	CBWD1	348.528	-0.169708	0.105668	-1.60604	0.108264	0.327757
ENSG00000019169	MARCO	31.9543	0.382575	0.238302	1.60542	0.108401	0.328008
ENSG00000028116	VRK2	182.859	-0.308279	0.19201	-1.60553	0.108377	0.328008
ENSG00000110651	CD81	10285.9	0.141389	0.088073	1.60536	0.108414	0.328008
ENSG00000129007	CALML4	685.498	0.211213	0.13157	1.60533	0.108422	0.328008
ENSG00000094880	CDC23	685.532	-0.0831013	0.0517916	-1.60453	0.108597	0.328415
ENSG00000128944	KNSTRN	288.592	-0.143239	0.0892755	-1.60446	0.108612	0.328415
ENSG00000187792	ZNF70	76.8705	-0.285295	0.177813	-1.60447	0.108611	0.328415
ENSG00000060642	PIGV	370.323	0.0990301	0.0617442	1.60388	0.108741	0.328698
ENSG00000075131	TIPIN	121.82	-0.140025	0.0873138	-1.6037	0.108781	0.328698
ENSG00000137288	MNF1	556.44	0.116961	0.0729321	1.6037	0.10878	0.328698
ENSG00000171953	ATPAF2	349.385	0.110651	0.0689908	1.60385	0.108746	0.328698
ENSG00000111203	ITFG2	499.951	-0.138986	0.0866988	-1.60309	0.108916	0.329049
ENSG00000124541	RRP36	503.526	-0.102495	0.063951	-1.60271	0.109	0.329164
ENSG00000136247	ZDHHC4	671.473	-0.109564	0.0683714	-1.60249	0.109047	0.329164
ENSG00000149600	COMMD7	1442.29	0.135313	0.0844281	1.6027	0.109	0.329164
ENSG00000174606	ANGEL2	1239.92	-0.134733	0.0840742	-1.60255	0.109035	0.329164
ENSG00000251192	ZNF674	144.805	-0.121679	0.0759245	-1.60264	0.109015	0.329164
ENSG00000237683	AL627309.1	143.898	0.273695	0.170811	1.60233	0.109083	0.329215
ENSG00000116191	RALGPS2	184.495	-0.275438	0.171928	-1.60206	0.109143	0.329341
ENSG00000125898	FAM110A	71.6935	0.187658	0.117143	1.60195	0.109167	0.329355
ENSG00000167550	RHEBL1	189.176	0.204835	0.127894	1.6016	0.109245	0.329533
ENSG00000204060	FOXO6	115.108	0.256146	0.159948	1.60143	0.109281	0.329586
ENSG00000108255	CRYBA1	3.70668	0.361658	0.225852	1.60131	0.109309	0.329616
ENSG00000146909	NOM1	432.518	-0.0970013	0.0605824	-1.60115	0.109344	0.329664
ENSG00000021776	AQR	470.954	-0.161861	0.101107	-1.60089	0.109401	0.329735
ENSG00000145423	SFRP2	332.655	0.31967	0.199685	1.60087	0.109405	0.329735
ENSG00000008324	SS18L2	600.598	0.166545	0.10406	1.60047	0.109494	0.329946
ENSG00000174326	SLC16A11	66.2114	-0.226057	0.141269	-1.60019	0.109557	0.330078
ENSG00000135655	USP15	900.409	-0.136592	0.0853676	-1.60005	0.109588	0.330105
ENSG00000175449	RFESD	44.0258	-0.196945	0.123105	-1.59981	0.109641	0.330105
ENSG00000197948	FCHSD1	607.729	0.186095	0.11632	1.59985	0.109632	0.330105
ENSG00000258653	RP5-1021I20.4	3.90959	-0.352346	0.220234	-1.59987	0.109627	0.330105
ENSG00000012983	MAP4K5	2085.13	-0.217881	0.136288	-1.59868	0.109892	0.330467
ENSG00000086062	B4GALT1	293.88	0.285802	0.178719	1.59917	0.109782	0.330467
ENSG00000111540	RAB5B	1119.32	-0.212568	0.132946	-1.5989	0.109843	0.330467
ENSG00000126821	SGPP1	1033.52	-0.157063	0.0982332	-1.59888	0.109847	0.330467
ENSG00000130827	PLXNA3	1398.26	0.238751	0.149343	1.59868	0.109892	0.330467
ENSG00000157087	ATP2B2	10543.7	-0.256364	0.16035	-1.59878	0.109868	0.330467
ENSG00000182054	IDH2	2513.54	-0.143968	0.0900489	-1.59877	0.109871	0.330467
ENSG00000124721	DNAH8	9.34691	-0.310711	0.194407	-1.59825	0.109988	0.330699
ENSG00000169612	FAM103A1	208.166	-0.102721	0.0642817	-1.59798	0.110047	0.330811
ENSG00000170458	CD14	636.491	0.335126	0.209728	1.59791	0.110063	0.330811
ENSG00000133392	MYH11	2042.66	-0.381662	0.238923	-1.59743	0.110171	0.331047
ENSG00000171604	CXXC5	3686.82	-0.127346	0.0797217	-1.59739	0.11018	0.331047
ENSG00000196693	ZNF33B	615.724	-0.176728	0.110643	-1.59729	0.110201	0.331055
ENSG00000076201	PTPN23	2148.62	0.172329	0.107913	1.59692	0.110283	0.33118
ENSG00000137460	FHDC1	117.967	0.262795	0.164578	1.59678	0.110314	0.33118
ENSG00000182473	EXOC7	1932.87	-0.219539	0.137484	-1.59683	0.110303	0.33118
ENSG00000244731	C4A	370.04	0.362658	0.22712	1.59677	0.110318	0.33118
ENSG00000004455	AK2	1432.2	-0.128423	0.0804348	-1.59662	0.110351	0.331223
ENSG00000136271	DDX56	1737.71	0.132252	0.0828611	1.59606	0.110475	0.331538
ENSG00000137491	SLCO2B1	2099.8	0.215863	0.13527	1.5958	0.110534	0.331545
ENSG00000173480	ZNF417	219.413	-0.140499	0.0880361	-1.59593	0.110505	0.331545
ENSG00000247626	MARS2	148.407	-0.132154	0.0828096	-1.59588	0.110516	0.331545
ENSG00000130226	DPP6	4901.48	-0.20508	0.128523	-1.59567	0.110562	0.331572
ENSG00000106052	TAX1BP1	3741.8	-0.104498	0.0654984	-1.59542	0.110618	0.331632
ENSG00000157540	DYRK1A	2519.26	-0.0705091	0.0441948	-1.59542	0.110619	0.331632
ENSG00000010671	BTK	77.9102	0.26708	0.167426	1.59521	0.110665	0.331713
ENSG00000066322	ELOVL1	1951.77	-0.308635	0.193522	-1.59483	0.110751	0.331843
ENSG00000132669	RIN2	926.877	0.173289	0.108661	1.59476	0.110765	0.331843
ENSG00000141646	SMAD4	1480.16	0.137589	0.0862696	1.59488	0.11074	0.331843
ENSG00000205609	EIF3CL	12.382	-0.268086	0.16817	-1.59414	0.110905	0.332205
ENSG00000117593	DARS2	225.352	-0.127178	0.0797827	-1.59405	0.110924	0.332206
ENSG00000125409	TEKT3	31.673	-0.261707	0.164226	-1.59357	0.111031	0.33247
ENSG00000165029	ABCA1	575.719	0.244012	0.153134	1.59346	0.111057	0.332491
ENSG00000111653	ING4	1197.25	0.0956075	0.0600079	1.59325	0.111104	0.332518
ENSG00000145416	2021-03-01	788.209	-0.20012	0.125604	-1.59326	0.111103	0.332518
ENSG00000123106	CCDC91	1102.36	-0.148311	0.0931198	-1.59269	0.11123	0.332725
ENSG00000138398	PPIG	1788.06	-0.119592	0.0750823	-1.59281	0.111202	0.332725
ENSG00000160679	CHTOP	2077.26	-0.114165	0.0716777	-1.59276	0.111214	0.332725
ENSG00000092470	WDR76	93.4932	0.192505	0.120898	1.59228	0.111321	0.332884
ENSG00000176994	SMCR8	121.155	-0.341821	0.214673	-1.59229	0.11132	0.332884
ENSG00000163794	UCN	231.62	0.234607	0.147366	1.592	0.111385	0.332906
ENSG00000165502	RPL36AL	2221.25	0.146659	0.0921221	1.59201	0.111382	0.332906
ENSG00000198146	ZNF770	623.989	-0.266451	0.167361	-1.59207	0.111368	0.332906
ENSG00000147044	CASK	1042.01	-0.094862	0.059598	-1.5917	0.111453	0.333051
ENSG00000063169	GLTSCR1	761.53	0.188657	0.118549	1.59139	0.111522	0.333201
ENSG00000124713	GNMT	54.3005	0.230824	0.145059	1.59124	0.111556	0.333248
ENSG00000006576	PHTF2	673.193	-0.177477	0.111552	-1.59098	0.111614	0.333363
ENSG00000170779	CDCA4	65.5801	0.14106	0.0886781	1.59069	0.111679	0.3335
ENSG00000135476	ESPL1	9.20904	0.353718	0.222459	1.59004	0.111827	0.333771
ENSG00000153208	MERTK	915.014	0.247664	0.155756	1.59008	0.111816	0.333771
ENSG00000184304	PRKD1	369.622	0.143832	0.0904551	1.59009	0.111814	0.333771
ENSG00000105617	LENG1	229.019	0.138014	0.0868194	1.58967	0.111908	0.333842
ENSG00000124193	SRSF6	3505.04	-0.150787	0.0948766	-1.5893	0.111993	0.333842
ENSG00000161040	FBXL13	22.0987	-0.250906	0.157872	-1.58931	0.111991	0.333842
ENSG00000163564	PYHIN1	2.42227	0.373276	0.234874	1.58926	0.112002	0.333842
ENSG00000168631	DPCR1	1.66657	-0.379024	0.238454	-1.58951	0.111946	0.333842
ENSG00000179163	FUCA1	316.586	-0.128608	0.0809216	-1.58929	0.111995	0.333842
ENSG00000187492	CDHR4	3.72468	-0.375053	0.23598	-1.58934	0.111983	0.333842
ENSG00000188986	NELFB	2497.19	0.133292	0.0838674	1.58932	0.111989	0.333842
ENSG00000135298	BAI3	1847.4	-0.172869	0.108798	-1.58891	0.112081	0.334021
ENSG00000177453	NIM1	653.547	0.128275	0.0807379	1.58878	0.112109	0.334047
ENSG00000122390	NAA60	750.296	0.121889	0.0767552	1.58802	0.112282	0.334506
ENSG00000123836	PFKFB2	1566.53	-0.19783	0.124598	-1.58775	0.112343	0.334626
ENSG00000127220	ABHD8	3021.32	0.226771	0.142832	1.58767	0.11236	0.334626
ENSG00000047315	POLR2B	1887.41	-0.123721	0.0779498	-1.58719	0.112471	0.33484
ENSG00000128510	CPA4	24.2178	0.295288	0.186043	1.5872	0.112467	0.33484
ENSG00000128581	RABL5	592.733	-0.154417	0.0973427	-1.58632	0.112666	0.335367
ENSG00000092140	G2E3	505.112	-0.189358	0.119404	-1.58586	0.112771	0.335563
ENSG00000168032	ENTPD3	518.987	-0.264853	0.167009	-1.58587	0.11277	0.335563
ENSG00000177873	ZNF619	103.622	-0.191275	0.120619	-1.58578	0.11279	0.335564
ENSG00000185164	NOMO2	426.008	-0.277669	0.175119	-1.5856	0.11283	0.335625
ENSG00000132693	CRP	1.35077	0.351308	0.22162	1.58518	0.112925	0.335727
ENSG00000161896	IP6K3	251.827	0.359608	0.226854	1.58519	0.112923	0.335727
ENSG00000172345	STARD5	89.2748	-0.281913	0.177842	-1.58519	0.112923	0.335727
ENSG00000264278	RP11-162A12.2	26.8687	-0.224467	0.141609	-1.58512	0.11294	0.335727
ENSG00000137393	RNF144B	375.093	0.21941	0.138431	1.58498	0.112971	0.335761
ENSG00000107140	TESK1	1401.2	0.132385	0.0835412	1.58466	0.113043	0.335806
ENSG00000135829	DHX9	3213.15	-0.0924132	0.0583143	-1.58474	0.113025	0.335806
ENSG00000135924	DNAJB2	12045.1	0.221834	0.139976	1.5848	0.113012	0.335806
ENSG00000131634	TMEM204	254.22	0.209563	0.13227	1.58436	0.113113	0.335956
ENSG00000083093	PALB2	251.342	-0.0958169	0.0604906	-1.584	0.113194	0.336084
ENSG00000166888	STAT6	1725.69	0.200215	0.126396	1.58403	0.113187	0.336084
ENSG00000157851	DPYSL5	2696.62	-0.28868	0.182264	-1.58386	0.113226	0.336122
ENSG00000168398	BDKRB2	56.9473	-0.311845	0.196927	-1.58356	0.113294	0.336267
ENSG00000162378	ZYG11B	2645.96	-0.137604	0.0869125	-1.58325	0.113366	0.336422
ENSG00000143153	ATP1B1	24517.8	-0.159762	0.10094	-1.58274	0.113481	0.336687
ENSG00000188603	CLN3	244.158	0.151767	0.095892	1.58269	0.113493	0.336687
ENSG00000164323	KIAA1430	698.001	-0.165539	0.104617	-1.58234	0.113573	0.336866
ENSG00000120509	PDZD11	944.223	-0.126902	0.0802051	-1.58222	0.113599	0.336888
ENSG00000163918	RFC4	310.159	0.128803	0.0814295	1.58177	0.113702	0.337135
ENSG00000168826	ZBTB49	143.927	-0.132382	0.0836986	-1.58166	0.113728	0.337156
ENSG00000175928	LRRN1	666.486	0.190406	0.120393	1.58155	0.113753	0.337174
ENSG00000130956	HABP4	3939.74	-0.119607	0.0756351	-1.58136	0.113795	0.337243
ENSG00000106633	GCK	165.176	0.158087	0.0999779	1.58122	0.113827	0.337279
ENSG00000096746	HNRNPH3	4381.14	0.133933	0.0847499	1.58033	0.114031	0.337655
ENSG00000138615	CILP	24.3323	0.264866	0.167579	1.58054	0.113983	0.337655
ENSG00000139540	SLC39A5	8.77401	0.27601	0.174645	1.58041	0.114014	0.337655
ENSG00000147955	SIGMAR1	925.981	-0.11075	0.070076	-1.58043	0.114008	0.337655
ENSG00000120903	CHRNA2	153.822	-0.339221	0.214697	-1.58	0.114107	0.337696
ENSG00000173156	RHOD	30.3694	0.333196	0.21089	1.57995	0.114118	0.337696
ENSG00000185313	SCN10A	1.10656	-0.375106	0.237418	-1.57994	0.114121	0.337696
ENSG00000197747	S100A10	395.005	0.293351	0.18566	1.58005	0.114096	0.337696
ENSG00000174197	MGA	876.134	-0.161479	0.102224	-1.57965	0.114186	0.337832
ENSG00000104976	SNAPC2	550.848	0.115368	0.0730512	1.57927	0.114274	0.338033
ENSG00000027869	SH2D2A	11.4465	0.36037	0.228253	1.57882	0.114378	0.338171
ENSG00000170873	MTSS1	1911.48	-0.178218	0.112868	-1.57898	0.114339	0.338171
ENSG00000215912	TTC34	78.8294	-0.24242	0.15354	-1.57886	0.114367	0.338171
ENSG00000129810	SGOL1	3.85601	0.367662	0.232927	1.57845	0.114463	0.338251
ENSG00000186094	AGBL4	295.039	-0.266833	0.169047	-1.57846	0.114461	0.338251
ENSG00000198909	MAP3K3	910.31	0.130837	0.0828887	1.57847	0.114457	0.338251
ENSG00000099901	RANBP1	1594.28	-0.102152	0.0647235	-1.57828	0.114501	0.338308
ENSG00000131152	RP11-178L8.4	2.23754	0.360827	0.228652	1.57806	0.114551	0.338398
ENSG00000118894	FAM86A	111.753	-0.134852	0.0854714	-1.57774	0.114626	0.338562
ENSG00000100055	CYTH4	199.005	0.272327	0.172628	1.57754	0.114672	0.338587
ENSG00000189403	HMGB1	7569.11	-0.130331	0.0826171	-1.57753	0.114673	0.338587
ENSG00000143942	CHAC2	55.433	0.237876	0.150823	1.57718	0.114754	0.338769
ENSG00000124664	SPDEF	47.357	-0.274074	0.173819	-1.57678	0.114847	0.338987
ENSG00000089682	RBM41	177.049	-0.219062	0.138981	-1.57619	0.114981	0.339315
ENSG00000138246	DNAJC13	1186.91	-0.0888245	0.0563622	-1.57596	0.115035	0.339315
ENSG00000140835	CHST4	0.921295	0.358159	0.227245	1.57609	0.115004	0.339315
ENSG00000262039	RP11-81K2.1	20.1213	0.305269	0.193696	1.57602	0.115022	0.339315
ENSG00000130201	EXOC3L2	3.76086	-0.360558	0.228834	-1.57563	0.115111	0.339425
ENSG00000263053	RP11-1055B8.6	200.671	-0.187204	0.11881	-1.57566	0.115104	0.339425
ENSG00000103707	MTFMT	299.193	-0.123442	0.078368	-1.57516	0.115219	0.339573
ENSG00000166130	IKBIP	91.6867	0.217126	0.137838	1.57523	0.115203	0.339573
ENSG00000197756	RPL37A	11003.4	0.152125	0.0965712	1.57527	0.115195	0.339573
ENSG00000176209	SMIM19	600.073	-0.140237	0.0890421	-1.57495	0.115267	0.339658
ENSG00000134443	GRP	23.1234	-0.281414	0.178811	-1.57381	0.115532	0.34038
ENSG00000065413	ANKRD44	132.231	-0.262603	0.166913	-1.5733	0.11565	0.340399
ENSG00000111271	ACAD10	565.095	-0.114964	0.07308	-1.57313	0.115689	0.340399
ENSG00000121005	CRISPLD1	194.936	-0.290483	0.184665	-1.57303	0.115713	0.340399
ENSG00000138413	IDH1	776.805	0.12101	0.0769075	1.57345	0.115614	0.340399
ENSG00000175264	CHST1	3358.06	0.21022	0.133632	1.57313	0.115689	0.340399
ENSG00000188522	FAM83G	36.6872	0.288858	0.183585	1.57343	0.11562	0.340399
ENSG00000196653	ZNF502	154.773	-0.168186	0.106917	-1.57305	0.115707	0.340399
ENSG00000214706	IFRD2	437.438	0.141472	0.0899174	1.57336	0.115636	0.340399
ENSG00000253250	RP11-122A3.2	25.2528	0.275784	0.175268	1.57349	0.115605	0.340399
ENSG00000130338	TULP4	2293.21	-0.141472	0.0899424	-1.57291	0.115739	0.34042
ENSG00000122548	KIAA0087	56.792	-0.333009	0.21175	-1.57265	0.115799	0.34054
ENSG00000148429	USP6NL	316.731	-0.127414	0.0810418	-1.5722	0.115905	0.340795
ENSG00000116990	MYCL1	54.0343	0.169213	0.107637	1.57206	0.115936	0.340828
ENSG00000184014	DENND5A	5036.44	-0.172199	0.109568	-1.57161	0.11604	0.34102
ENSG00000269048	Z98049.1	2.17344	0.372516	0.237022	1.57165	0.116031	0.34102
ENSG00000039523	FAM65A	3382.75	0.166696	0.106083	1.57137	0.116097	0.34113
ENSG00000100258	LMF2	1638.4	0.136402	0.0868347	1.57083	0.116222	0.341157
ENSG00000107554	DNMBP	324.085	0.169009	0.107587	1.57091	0.116205	0.341157
ENSG00000145075	CCDC39	322.264	-0.211767	0.1348	-1.57097	0.11619	0.341157
ENSG00000160999	SH2B2	154.481	0.235468	0.149884	1.571	0.116183	0.341157
ENSG00000173846	PLK3	219.031	-0.177691	0.113104	-1.57104	0.116173	0.341157
ENSG00000205078	SYCE1L	41.3874	-0.277807	0.176839	-1.57096	0.116193	0.341157
ENSG00000181019	NQO1	968.583	0.299369	0.190608	1.5706	0.116276	0.341191
ENSG00000185869	ZNF829	108.619	-0.133055	0.0847161	-1.5706	0.116277	0.341191
ENSG00000188293	IGFL1	2.8849	0.375609	0.239161	1.57053	0.116292	0.341191
ENSG00000151116	UEVLD	483.158	-0.131552	0.0837774	-1.57025	0.116356	0.341265
ENSG00000157399	ARSE	56.7144	0.213321	0.135847	1.5703	0.116345	0.341265
ENSG00000163623	NKX6-1	14.2205	0.306803	0.195454	1.56969	0.116486	0.341589
ENSG00000014216	CAPN1	2640.8	0.162246	0.10338	1.56941	0.116552	0.341667
ENSG00000166123	GPT2	3708.3	0.202051	0.128739	1.56946	0.116541	0.341667
ENSG00000169554	ZEB2	4638.09	-0.247181	0.157523	-1.56917	0.116608	0.341775
ENSG00000116489	CAPZA1	1913.15	-0.0881458	0.0561814	-1.56895	0.11666	0.341813
ENSG00000126467	TSKS	3.47759	0.361999	0.230726	1.56895	0.116659	0.341813
ENSG00000120162	MOB3B	954.247	-0.25246	0.160922	-1.56883	0.116687	0.341836
ENSG00000163749	CCDC158	59.9133	-0.241903	0.15421	-1.56866	0.116728	0.341898
ENSG00000121766	ZCCHC17	1693.19	-0.106924	0.0681665	-1.56857	0.116749	0.341904
ENSG00000064726	BTBD1	3230.01	-0.143291	0.0913747	-1.56816	0.116843	0.341919
ENSG00000116044	NFE2L2	2073.96	0.187675	0.119711	1.56773	0.116945	0.341919
ENSG00000120942	UBIAD1	338.306	-0.152501	0.0972742	-1.56775	0.11694	0.341919
ENSG00000125285	SOX21	443.717	0.230386	0.146911	1.5682	0.116835	0.341919
ENSG00000157388	CACNA1D	551.321	-0.195039	0.124385	-1.56803	0.116875	0.341919
ENSG00000163104	SMARCAD1	872.092	-0.132339	0.0844133	-1.56776	0.116938	0.341919
ENSG00000165699	TSC1	3052.16	-0.0986649	0.0629299	-1.56785	0.116916	0.341919
ENSG00000168785	TSPAN5	3713.11	-0.117154	0.0747345	-1.5676	0.116975	0.341919
ENSG00000187601	MAGEH1	1844.36	-0.131334	0.0837638	-1.5679	0.116904	0.341919
ENSG00000188092	GPR89B	11.4968	-0.308828	0.197007	-1.5676	0.116974	0.341919
ENSG00000204655	MOG	6341.92	-0.342022	0.21819	-1.56754	0.116988	0.341919
ENSG00000245888	CTD-3203P2.2	8.82682	-0.29876	0.190525	-1.56809	0.116861	0.341919
ENSG00000139697	SBNO1	1764.49	-0.119853	0.0764675	-1.56737	0.117027	0.341978
ENSG00000131795	RBM8A	1099.72	-0.110794	0.0707099	-1.56688	0.117142	0.342257
ENSG00000015592	STMN4	5344.17	-0.23306	0.148763	-1.56665	0.117196	0.3423
ENSG00000133574	GIMAP4	353.169	0.221245	0.14122	1.56667	0.117191	0.3423
ENSG00000117036	ETV3	509.099	-0.139116	0.0888084	-1.56647	0.117239	0.342369
ENSG00000111261	MANSC1	621.039	-0.102833	0.0656508	-1.56636	0.117264	0.342384
ENSG00000006607	FARP2	470.766	-0.23179	0.147988	-1.56628	0.117283	0.342385
ENSG00000111679	PTPN6	172.089	0.24558	0.156801	1.56619	0.117305	0.342392
ENSG00000161791	FMNL3	1209.07	0.155859	0.099521	1.56609	0.117328	0.342402
ENSG00000159915	ZNF233	162.139	-0.164955	0.105343	-1.56589	0.117375	0.342425
ENSG00000176956	LY6H	4715.26	0.281702	0.179895	1.56592	0.117367	0.342425
ENSG00000137486	ARRB1	1643.93	-0.213265	0.136251	-1.56523	0.117528	0.342759
ENSG00000185974	GRK1	4.28197	-0.329531	0.210531	-1.56524	0.117527	0.342759
ENSG00000152503	TRIM36	994.12	-0.203825	0.130232	-1.56509	0.117562	0.3428
ENSG00000087338	GMCL1	636.922	-0.140064	0.0895044	-1.56488	0.117611	0.342885
ENSG00000067445	TRO	2784.34	0.103521	0.0661674	1.56454	0.117691	0.342948
ENSG00000133135	RNF128	237.795	-0.24546	0.156906	-1.56437	0.11773	0.342948
ENSG00000137449	CPEB2	1996.03	-0.189411	0.121069	-1.56448	0.117704	0.342948
ENSG00000140798	ABCC12	178.401	-0.308215	0.197015	-1.56442	0.117718	0.342948
ENSG00000177728	KIAA0195	4460.06	0.153065	0.097843	1.5644	0.117724	0.342948
ENSG00000149380	P4HA3	14.0335	-0.331218	0.211768	-1.56406	0.117804	0.343105
ENSG00000258643	BCL2L2-PABPN1	15.9191	0.229301	0.146614	1.56398	0.117823	0.343105
ENSG00000178752	FAM132B	81.0811	-0.296862	0.189851	-1.56366	0.117898	0.343268
ENSG00000129682	FGF13	1585.11	-0.270321	0.172969	-1.56283	0.118094	0.34378
ENSG00000138279	ANXA7	3046.62	-0.094627	0.06057	-1.56228	0.118223	0.344099
ENSG00000143140	GJA5	83.3503	-0.352443	0.22562	-1.56211	0.118263	0.344158
ENSG00000101321	XKR7	33.6922	-0.360382	0.23075	-1.56179	0.118338	0.344207
ENSG00000182732	RGS6	632.548	-0.257724	0.16502	-1.56178	0.11834	0.344207
ENSG00000203685	C1orf95	2735.04	-0.259177	0.165958	-1.5617	0.118358	0.344207
ENSG00000227268	KLLN	36.2084	-0.170469	0.109146	-1.56185	0.118324	0.344207
ENSG00000100341	PNPLA5	66.2296	-0.276019	0.176753	-1.56161	0.11838	0.344215
ENSG00000076554	TPD52	4980.39	-0.119771	0.0767018	-1.56151	0.118402	0.344223
ENSG00000127463	EMC1	1703.4	-0.0971089	0.0622089	-1.56101	0.118521	0.34451
ENSG00000134323	MYCN	137.929	-0.231135	0.148084	-1.56084	0.118562	0.344573
ENSG00000177694	NAALADL2	35.1567	-0.245975	0.157604	-1.56072	0.118591	0.3446
ENSG00000100385	IL2RB	6.39236	-0.367323	0.235428	-1.56024	0.118704	0.344795
ENSG00000137815	RTF1	2265.98	-0.142695	0.091456	-1.56025	0.1187	0.344795
ENSG00000154511	FAM69A	1502.61	-0.13339	0.085497	-1.56018	0.118718	0.344795
ENSG00000171813	PWWP2B	633.466	0.191707	0.122882	1.5601	0.118736	0.344795
ENSG00000007080	CCDC124	1963.11	0.14288	0.0916244	1.55941	0.1189	0.344815
ENSG00000089199	CHGB	4821.01	-0.306818	0.196687	-1.55993	0.118777	0.344815
ENSG00000092054	MYH7	179.169	0.275955	0.176944	1.55956	0.118864	0.344815
ENSG00000114391	RPL24	6909.35	0.130522	0.0836753	1.55987	0.118791	0.344815
ENSG00000120324	PCDHB10	248.388	-0.155979	0.099998	-1.55982	0.118802	0.344815
ENSG00000145826	LECT2	1.84593	-0.368288	0.23613	-1.55968	0.118835	0.344815
ENSG00000177303	CASKIN2	1351.32	0.169926	0.108951	1.55965	0.118843	0.344815
ENSG00000197614	MFAP5	16.6007	0.297772	0.190948	1.55944	0.118893	0.344815
ENSG00000175826	CTDNEP1	2378.12	0.110599	0.0709459	1.55892	0.119015	0.345092
ENSG00000096080	MRPS18A	307.044	-0.122075	0.07833	-1.55847	0.119123	0.345345
ENSG00000105613	MAST1	4546.83	0.263723	0.169236	1.55831	0.11916	0.345357
ENSG00000125447	GGA3	1719.59	0.12611	0.080932	1.55823	0.11918	0.345357
ENSG00000188153	COL4A5	1681.1	-0.317437	0.203723	-1.55818	0.119191	0.345357
ENSG00000213920	MDP1	59.7414	-0.172415	0.110656	-1.55812	0.119205	0.345357
ENSG00000061938	TNK2	10038.7	0.160023	0.102718	1.55789	0.119258	0.345398
ENSG00000137275	RIPK1	586.569	0.126898	0.0814548	1.5579	0.119258	0.345398
ENSG00000145817	YIPF5	812.186	-0.179946	0.115523	-1.55767	0.119312	0.345495
ENSG00000117335	CD46	2768.52	-0.18419	0.118288	-1.55713	0.11944	0.345685
ENSG00000135211	TMEM60	290.079	0.154588	0.0992779	1.55712	0.119442	0.345685
ENSG00000235268	KDM4E	1.1678	-0.368303	0.236511	-1.55723	0.119416	0.345685
ENSG00000239665	RP11-295P9.3	377.244	-0.142185	0.0913163	-1.55706	0.119456	0.345685
ENSG00000025708	TYMP	259.944	0.34284	0.220219	1.55681	0.119515	0.345722
ENSG00000104763	ASAH1	3246.78	-0.11159	0.0716791	-1.5568	0.119519	0.345722
ENSG00000178229	ZNF543	83.319	-0.161549	0.103773	-1.55676	0.119528	0.345722
ENSG00000197050	ZNF420	353.24	0.127976	0.0822269	1.55638	0.119618	0.345926
ENSG00000033011	ALG1	310.035	-0.102506	0.0658705	-1.55617	0.119667	0.346011
ENSG00000136940	PDCL	436.569	-0.132719	0.0853119	-1.55569	0.119781	0.346282
ENSG00000095209	TMEM38B	273.11	-0.232104	0.149256	-1.55508	0.119928	0.346605
ENSG00000179562	GCC1	395.483	0.125056	0.0804188	1.55506	0.119932	0.346605
ENSG00000150977	RILPL2	272.638	0.131294	0.0844425	1.55484	0.119985	0.346672
ENSG00000164600	NEUROD6	1153.08	-0.322118	0.207178	-1.55479	0.119996	0.346672
ENSG00000197763	TXNRD3	64.739	-0.167652	0.107834	-1.55471	0.120014	0.346672
ENSG00000111046	MYF6	1.4162	-0.371613	0.239144	-1.55393	0.120202	0.346968
ENSG00000135480	KRT7	10.8208	-0.34629	0.222844	-1.55396	0.120194	0.346968
ENSG00000139793	MBNL2	5091.88	-0.140821	0.0906261	-1.55387	0.120215	0.346968
ENSG00000167641	PPP1R14A	1478.77	-0.337509	0.217198	-1.55392	0.120203	0.346968
ENSG00000169660	HEXDC	962.031	0.190758	0.122759	1.55391	0.120205	0.346968
ENSG00000103460	TOX3	158.14	-0.240965	0.155101	-1.5536	0.12028	0.347097
ENSG00000081052	COL4A4	100.348	0.211366	0.136071	1.55335	0.120339	0.347211
ENSG00000171159	C9orf16	2660.11	0.197255	0.127014	1.55302	0.120419	0.347343
ENSG00000172671	ZFAND4	149.556	-0.231753	0.149229	-1.553	0.120424	0.347343
ENSG00000138587	MNS1	113.263	-0.240812	0.155084	-1.55279	0.120474	0.34743
ENSG00000168386	FILIP1L	281.658	-0.287178	0.184959	-1.55266	0.120505	0.347462
ENSG00000100678	SLC8A3	556.946	-0.188704	0.121591	-1.55195	0.120674	0.347845
ENSG00000131620	ANO1	80.4649	-0.263809	0.169987	-1.55194	0.120677	0.347845
ENSG00000133943	C14orf159	2218.13	0.0987437	0.0636351	1.55172	0.12073	0.34794
ENSG00000127184	COX7C	5922.67	0.13724	0.0884642	1.55137	0.120814	0.348124
ENSG00000120256	LRP11	2671.75	-0.118318	0.0762798	-1.5511	0.120877	0.348193
ENSG00000146072	TNFRSF21	1775.65	-0.134658	0.0868121	-1.55114	0.120868	0.348193
ENSG00000167555	ZNF528	608.952	-0.180483	0.116372	-1.55092	0.120921	0.348222
ENSG00000174132	FAM174A	841.52	-0.171903	0.110841	-1.5509	0.120927	0.348222
ENSG00000120709	FAM53C	2033.07	0.0903601	0.0582758	1.55056	0.121008	0.348397
ENSG00000082516	GEMIN5	557.217	-0.0842434	0.0543393	-1.55032	0.121065	0.348504
ENSG00000157593	SLC35B2	881.587	-0.167961	0.108346	-1.55023	0.121087	0.348511
ENSG00000114737	CISH	37.6373	0.309415	0.199629	1.54994	0.121155	0.348598
ENSG00000204386	NEU1	943.752	0.114663	0.0739792	1.54994	0.121157	0.348598
ENSG00000101773	RBBP8	225.739	-0.124015	0.0800257	-1.54969	0.121217	0.348714
ENSG00000088726	TMEM40	2.65006	-0.362005	0.233661	-1.54927	0.121316	0.348943
ENSG00000113580	NR3C1	1958.14	-0.12967	0.083706	-1.54911	0.121355	0.348997
ENSG00000163959	SLC51A	79.7969	0.158931	0.102605	1.54895	0.121393	0.349051
ENSG00000100918	REC8	759.446	0.173202	0.111871	1.54823	0.121567	0.349357
ENSG00000103145	HCFC1R1	2234.38	0.155406	0.10038	1.54818	0.121578	0.349357
ENSG00000134265	NAPG	2727.22	-0.141991	0.0917146	-1.54818	0.121579	0.349357
ENSG00000177125	ZBTB34	486.807	0.137606	0.088879	1.54824	0.121565	0.349357
ENSG00000005955	GGNBP2	2077.2	-0.0765665	0.0494589	-1.54808	0.121603	0.349367
ENSG00000178922	HYI	453.121	0.168782	0.109052	1.54771	0.121691	0.349564
ENSG00000158714	SLAMF8	78.6419	0.286114	0.184887	1.54751	0.121741	0.349606
ENSG00000214999	AC129492.6	11.225	-0.30694	0.198347	-1.54749	0.121746	0.349606
ENSG00000162073	PAQR4	1266.16	-0.238862	0.154383	-1.54721	0.121813	0.349743
ENSG00000071626	DAZAP1	2515.18	0.147136	0.0951099	1.54701	0.12186	0.34982
ENSG00000196418	ZNF124	76.7742	0.187727	0.121383	1.54656	0.121969	0.350046
ENSG00000214114	MYCBP	119.993	-0.191701	0.123956	-1.54652	0.121979	0.350046
ENSG00000007062	PROM1	184.465	-0.201547	0.130345	-1.54626	0.122042	0.350172
ENSG00000186329	TMEM212	2.35276	-0.368918	0.238629	-1.54599	0.122107	0.3503
ENSG00000113638	TTC33	470.372	-0.208511	0.134895	-1.54573	0.12217	0.350367
ENSG00000224916	APOC4	25.3114	0.317888	0.205653	1.54575	0.122164	0.350367
ENSG00000269831	AL669831.1	1.56632	-0.371077	0.240095	-1.54554	0.122215	0.350439
ENSG00000167434	CA4	460.961	-0.268497	0.17376	-1.54522	0.122294	0.35055
ENSG00000181847	TIGIT	3.96265	-0.35711	0.231102	-1.54525	0.122286	0.35055
ENSG00000113460	BRIX1	478.806	-0.130793	0.0846584	-1.54494	0.12236	0.350567
ENSG00000159259	CHAF1B	159.912	-0.189641	0.122747	-1.54497	0.122354	0.350567
ENSG00000164932	CTHRC1	48.9173	-0.232889	0.150741	-1.54496	0.122355	0.350567
ENSG00000213088	DARC	656.238	0.290213	0.187872	1.54474	0.122409	0.350653
ENSG00000072422	RHOBTB1	605.551	-0.192337	0.124533	-1.54447	0.122475	0.350705
ENSG00000176907	C8orf4	253.111	-0.263575	0.170654	-1.5445	0.122468	0.350705
ENSG00000198168	SVIP	1758.62	-0.149753	0.0969638	-1.54442	0.122487	0.350705
ENSG00000168434	COG7	927.42	0.105738	0.0684743	1.54419	0.122541	0.350802
ENSG00000133275	CSNK1G2	2290.92	0.124527	0.0806649	1.54376	0.122648	0.350821
ENSG00000165813	C10orf118	740.04	-0.172166	0.111509	-1.54396	0.122598	0.350821
ENSG00000166428	PLD4	165.69	0.270731	0.17536	1.54386	0.122623	0.350821
ENSG00000175137	SH3BP5L	1634.55	0.122201	0.0791554	1.54381	0.122635	0.350821
ENSG00000177791	MYOZ1	32.4788	-0.263003	0.170355	-1.54386	0.122623	0.350821
ENSG00000146540	C7orf50	1983.8	-0.12784	0.0828339	-1.54333	0.122751	0.351059
ENSG00000136960	ENPP2	5036.9	-0.327176	0.212017	-1.54316	0.122793	0.351065
ENSG00000205047	FLJ00104	210.942	0.193248	0.125224	1.54322	0.122777	0.351065
ENSG00000125107	CNOT1	1919.5	-0.132642	0.0859674	-1.54294	0.122846	0.351115
ENSG00000156395	SORCS3	641.78	-0.196978	0.127673	-1.54284	0.12287	0.351115
ENSG00000196235	SUPT5H	4975.42	0.13056	0.0846201	1.5429	0.122855	0.351115
ENSG00000165792	METTL17	966.332	0.13414	0.0869689	1.54239	0.122978	0.351365
ENSG00000196081	ZNF724P	12.1301	-0.312593	0.202705	-1.54211	0.123048	0.351508
ENSG00000129625	REEP5	10734.7	-0.136389	0.0884797	-1.54147	0.123201	0.35189
ENSG00000152475	ZNF837	49.0966	-0.193115	0.125305	-1.54116	0.123278	0.35205
ENSG00000117475	BLZF1	540.893	-0.0963722	0.0625434	-1.54088	0.123345	0.352067
ENSG00000143067	ZNF697	189.22	-0.24099	0.156409	-1.54077	0.123373	0.352067
ENSG00000150628	SPATA4	20.2699	-0.27142	0.176173	-1.54064	0.123404	0.352067
ENSG00000188994	ZNF292	1187.65	-0.170057	0.110365	-1.54085	0.123353	0.352067
ENSG00000197608	ZNF841	372.869	-0.174376	0.113182	-1.54066	0.123399	0.352067
ENSG00000221988	PPT2	442.512	0.120959	0.0784985	1.54091	0.123339	0.352067
ENSG00000108582	CPD	2087.01	-0.131326	0.0852551	-1.54039	0.123466	0.352142
ENSG00000145022	TCTA	1390.86	-0.123509	0.0801816	-1.54037	0.12347	0.352142
ENSG00000183783	KCTD8	430.235	-0.180647	0.11729	-1.54018	0.123517	0.352219
ENSG00000035928	RFC1	1194.16	-0.144632	0.0939173	-1.53999	0.123562	0.352291
ENSG00000092853	CLSPN	30.4011	-0.316883	0.205782	-1.53989	0.123586	0.352301
ENSG00000163449	TMEM169	225.715	-0.156163	0.101422	-1.53973	0.123627	0.352361
ENSG00000175325	PROP1	1.12287	-0.35524	0.230741	-1.53956	0.123667	0.352362
ENSG00000189108	IL1RAPL2	23.3142	-0.33854	0.219889	-1.5396	0.123658	0.352362
ENSG00000125944	HNRNPR	2945.95	-0.113282	0.0736147	-1.53885	0.12384	0.352789
ENSG00000165487	MICU2	1457.22	-0.126509	0.0822134	-1.53878	0.123857	0.352789
ENSG00000105928	DFNA5	693.603	-0.13155	0.0854981	-1.53863	0.123894	0.352837
ENSG00000241233	KRTAP5-8	14.9939	0.268109	0.174276	1.53842	0.123946	0.352927
ENSG00000196497	IPO4	50.805	-0.164495	0.106952	-1.53803	0.124042	0.353144
ENSG00000137968	SLC44A5	296.487	-0.236666	0.153904	-1.53775	0.12411	0.35328
ENSG00000105708	ZNF14	218.235	-0.119624	0.0778107	-1.53737	0.124203	0.353413
ENSG00000176731	C8orf59	418.979	-0.165597	0.10771	-1.53744	0.124185	0.353413
ENSG00000177981	ASB8	1188.69	-0.0798	0.0519088	-1.53731	0.124217	0.353413
ENSG00000005844	ITGAL	84.5885	0.276335	0.1798	1.5369	0.124318	0.353527
ENSG00000087053	MTMR2	1549.28	-0.136751	0.0889705	-1.53704	0.124284	0.353527
ENSG00000177169	ULK1	3567.6	0.137891	0.0897178	1.53694	0.124308	0.353527
ENSG00000108272	DHRS11	735.193	-0.202459	0.131748	-1.53672	0.124363	0.353599
ENSG00000163291	PAQR3	1122.43	-0.168172	0.109447	-1.53656	0.124402	0.353653
ENSG00000105717	PBX4	69.4328	0.197349	0.128462	1.53624	0.12448	0.353786
ENSG00000165730	STOX1	918.023	0.21991	0.143152	1.5362	0.124489	0.353786
ENSG00000178342	KCNG2	30.2524	-0.245318	0.159718	-1.53594	0.124553	0.353911
ENSG00000125780	TGM3	12.1805	-0.311684	0.202941	-1.53584	0.124578	0.353924
ENSG00000100815	TRIP11	773.497	-0.124548	0.081116	-1.53543	0.124678	0.35415
ENSG00000029153	ARNTL2	205.314	-0.25676	0.167282	-1.5349	0.124809	0.354238
ENSG00000075035	WSCD2	1120.38	-0.267062	0.173973	-1.53508	0.124765	0.354238
ENSG00000112992	NNT	2606.09	-0.146541	0.0954647	-1.53503	0.124776	0.354238
ENSG00000166828	SCNN1G	22.4027	-0.367005	0.239097	-1.53497	0.124792	0.354238
ENSG00000173848	NET1	1244.35	-0.196182	0.127804	-1.53502	0.124778	0.354238
ENSG00000115556	PLCD4	268.573	0.165644	0.107974	1.53411	0.125002	0.354728
ENSG00000111704	NANOG	2.65749	-0.363627	0.237074	-1.53381	0.125077	0.354882
ENSG00000140600	SH3GL3	2291.38	-0.222664	0.145215	-1.53334	0.125192	0.355055
ENSG00000152082	MZT2B	2336.82	0.158822	0.103584	1.53327	0.12521	0.355055
ENSG00000177889	UBE2N	3419.19	-0.132946	0.0867142	-1.53315	0.125239	0.355055
ENSG00000180720	CHRM4	126.926	-0.32064	0.20913	-1.53321	0.125224	0.355055
ENSG00000205981	DNAJC19	933.722	-0.123931	0.0808239	-1.53334	0.125192	0.355055
ENSG00000129116	PALLD	1760.85	0.244552	0.15953	1.53295	0.125287	0.355135
ENSG00000188004	C1orf204	243.235	-0.107499	0.0701392	-1.53266	0.12536	0.355285
ENSG00000198786	MT-ND5	142762	0.270852	0.17677	1.53223	0.125466	0.355528
ENSG00000140416	TPM1	2462.32	-0.206171	0.134567	-1.53211	0.125495	0.355551
ENSG00000196950	SLC39A10	4003.17	-0.209446	0.136711	-1.53203	0.125515	0.355553
ENSG00000147394	ZNF185	192.219	-0.147278	0.0961472	-1.5318	0.125572	0.355657
ENSG00000168002	POLR2G	969.533	-0.132465	0.0865002	-1.53139	0.125674	0.355888
ENSG00000084090	STARD7	4986.86	0.121838	0.0795663	1.53128	0.125701	0.355905
ENSG00000120539	MASTL	176.562	-0.15335	0.100173	-1.53086	0.125804	0.356141
ENSG00000166278	C2	80.8212	0.257624	0.168318	1.53058	0.125873	0.356259
ENSG00000253320	KB-1507C5.2	59.7896	-0.17783	0.116189	-1.53053	0.125886	0.356259
ENSG00000103051	COG4	1463.12	0.111308	0.072732	1.53038	0.125922	0.356285
ENSG00000178826	TMEM139	52.5962	-0.325669	0.21281	-1.53033	0.125936	0.356285
ENSG00000013374	NUB1	1457.45	0.0693583	0.04535	1.5294	0.126165	0.356705
ENSG00000115461	IGFBP5	2811.15	0.266224	0.174064	1.52946	0.12615	0.356705
ENSG00000159322	ADPGK	809.238	-0.0877623	0.0573774	-1.52956	0.126125	0.356705
ENSG00000162438	CTRC	11.034	0.307476	0.201039	1.52944	0.126157	0.356705
ENSG00000138669	PRKG2	75.0529	-0.282013	0.184409	-1.52928	0.126196	0.356734
ENSG00000178904	DPY19L3	1272.28	-0.171504	0.112154	-1.52919	0.126218	0.356739
ENSG00000234769	WASH4P	125.114	0.17934	0.117303	1.52886	0.126299	0.356909
ENSG00000138606	SHF	686.116	-0.255924	0.167415	-1.52868	0.126343	0.356976
ENSG00000100888	CHD8	1868.56	-0.130166	0.0851557	-1.52857	0.126371	0.357
ENSG00000152910	CNTNAP4	2135.98	-0.26529	0.173652	-1.52771	0.126585	0.357546
ENSG00000001167	NFYA	628.957	-0.14639	0.0958378	-1.52747	0.126644	0.357596
ENSG00000070882	OSBPL3	823.559	-0.187649	0.122849	-1.52748	0.126643	0.357596
ENSG00000110680	CALCA	2.59277	0.345853	0.22645	1.52728	0.126691	0.357614
ENSG00000167986	DDB1	5514.69	-0.12072	0.0790397	-1.52733	0.126678	0.357614
ENSG00000121851	POLR3GL	645.212	0.0989714	0.0648096	1.52711	0.126734	0.357679
ENSG00000093000	NUP50	1389.23	-0.101148	0.0662411	-1.52697	0.126769	0.357721
ENSG00000164649	CDCA7L	111.889	-0.20134	0.131876	-1.52674	0.126825	0.357765
ENSG00000188175	HEPACAM2	4.72055	-0.330506	0.216477	-1.52675	0.126824	0.357765
ENSG00000067704	IARS2	1733.73	-0.101394	0.0664292	-1.52635	0.126923	0.357773
ENSG00000100433	KCNK10	255.221	-0.217349	0.142393	-1.5264	0.126911	0.357773
ENSG00000116703	PDC	9.96308	-0.295129	0.19336	-1.52632	0.12693	0.357773
ENSG00000130649	CYP2E1	497.279	-0.178981	0.117252	-1.52647	0.126892	0.357773
ENSG00000144895	EIF2A	1285.13	-0.131276	0.0859954	-1.52655	0.126873	0.357773
ENSG00000139219	COL2A1	24.2869	0.347887	0.22795	1.52616	0.126971	0.357832
ENSG00000183386	FHL3	257.474	0.166	0.108786	1.52593	0.127028	0.357934
ENSG00000113328	CCNG1	1124.55	0.141062	0.0924585	1.52568	0.12709	0.357993
ENSG00000176871	WSB2	7240.99	-0.151601	0.099365	-1.5257	0.127085	0.357993
ENSG00000116954	RRAGC	928.75	0.100527	0.0659024	1.52539	0.127162	0.358126
ENSG00000183246	RIMBP3C	2.56876	-0.358141	0.234796	-1.52533	0.127177	0.358126
ENSG00000166435	XRRA1	238.281	-0.229697	0.150602	-1.52519	0.127211	0.358164
ENSG00000117450	PRDX1	6509.01	0.12979	0.0851057	1.52504	0.127249	0.358166
ENSG00000133661	SFTPD	79.6899	-0.220995	0.144915	-1.525	0.12726	0.358166
ENSG00000136002	ARHGEF4	8369.71	0.144045	0.0944696	1.52478	0.127314	0.358166
ENSG00000137691	C11orf70	30.2777	-0.323181	0.211949	-1.52481	0.127307	0.358166
ENSG00000167632	TRAPPC9	1188.17	-0.133359	0.0874571	-1.52485	0.127295	0.358166
ENSG00000008438	PGLYRP1	6.16686	-0.349197	0.229082	-1.52433	0.127426	0.35829
ENSG00000155275	TRMT44	279.304	-0.182111	0.119474	-1.52428	0.127439	0.35829
ENSG00000166575	TMEM135	454.767	-0.131904	0.086532	-1.52433	0.127426	0.35829
ENSG00000198633	ZNF534	38.2666	-0.225774	0.148103	-1.52444	0.1274	0.35829
ENSG00000078549	ADCYAP1R1	4681.21	0.17407	0.114212	1.5241	0.127484	0.358309
ENSG00000126581	BECN1	993.054	-0.169446	0.111179	-1.52409	0.127487	0.358309
ENSG00000089289	IGBP1	1253.28	0.0834169	0.0547358	1.52399	0.127511	0.358319
ENSG00000182263	FIGN	424.99	0.16587	0.108872	1.52352	0.127628	0.35859
ENSG00000110958	PTGES3	6896.84	0.180579	0.118537	1.5234	0.12766	0.358622
ENSG00000161011	SQSTM1	4488.23	0.125759	0.0825609	1.52323	0.127702	0.358684
ENSG00000119986	AVPI1	718.132	0.143711	0.0943587	1.52303	0.127752	0.35873
ENSG00000124003	MOGAT1	2.69836	-0.343366	0.225454	-1.523	0.127759	0.35873
ENSG00000140905	GCSH	758.125	-0.157545	0.103469	-1.52264	0.12785	0.358838
ENSG00000171819	ANGPTL7	14.0151	-0.357508	0.234801	-1.5226	0.127859	0.358838
ENSG00000198720	ANKRD13B	1823.07	0.169132	0.111078	1.52264	0.127849	0.358838
ENSG00000129245	FXR2	2684.85	0.10901	0.071606	1.52236	0.12792	0.358952
ENSG00000056277	ZNF280C	122.876	-0.132346	0.0870421	-1.52048	0.12839	0.359588
ENSG00000073464	CLCN4	3689.4	-0.162727	0.106963	-1.52134	0.128175	0.359588
ENSG00000099715	PCDH11Y	223.783	-0.261747	0.172161	-1.52036	0.128421	0.359588
ENSG00000104660	LEPROTL1	1395.17	-0.0988247	0.0649836	-1.52076	0.128319	0.359588
ENSG00000123268	ATF1	254.117	0.166257	0.109359	1.52029	0.128439	0.359588
ENSG00000130714	POMT1	1974.85	0.126502	0.0832122	1.52023	0.128453	0.359588
ENSG00000136636	KCTD3	1588.59	-0.149022	0.0980159	-1.52039	0.128413	0.359588
ENSG00000149925	ALDOA	33183.2	0.148034	0.0973384	1.52082	0.128306	0.359588
ENSG00000163681	SLMAP	1122.36	-0.150967	0.0992631	-1.52088	0.12829	0.359588
ENSG00000171208	NETO2	845.379	-0.204478	0.134482	-1.52049	0.128389	0.359588
ENSG00000175894	TSPEAR	11.5734	0.310733	0.204368	1.52046	0.128395	0.359588
ENSG00000187257	RSBN1L	399.001	-0.119808	0.0787561	-1.52125	0.128198	0.359588
ENSG00000205352	PRR13	1355.27	-0.113616	0.0747202	-1.52056	0.128371	0.359588
ENSG00000213928	IRF9	287.253	0.16943	0.111407	1.52082	0.128304	0.359588
ENSG00000242802	AP5Z1	1187.69	0.127674	0.0839446	1.52093	0.128278	0.359588
ENSG00000086827	ZW10	292.525	-0.117409	0.0772389	-1.52008	0.128492	0.359609
ENSG00000137161	CNPY3	1203.12	0.132638	0.0872639	1.51996	0.128521	0.359609
ENSG00000196715	VKORC1L1	1514.31	-0.113606	0.074743	-1.51995	0.128522	0.359609
ENSG00000112144	ICK	771.77	-0.199602	0.131344	-1.51969	0.128589	0.359681
ENSG00000132313	MRPL35	1671.9	-0.103361	0.0680111	-1.51976	0.12857	0.359681
ENSG00000163513	TGFBR2	740.348	0.239724	0.157755	1.5196	0.128612	0.359688
ENSG00000136059	VILL	480.29	0.179039	0.117839	1.51935	0.128675	0.359716
ENSG00000177600	RPLP2	5209.21	0.169789	0.111742	1.51947	0.128645	0.359716
ENSG00000179133	C10orf67	17.1817	-0.27757	0.182694	-1.51931	0.128683	0.359716
ENSG00000116809	ZBTB17	1132.23	0.152963	0.100688	1.51919	0.128715	0.359748
ENSG00000103710	RASL12	480.033	0.289933	0.190859	1.5191	0.128738	0.359755
ENSG00000160716	CHRNB2	1442.27	-0.264597	0.174207	-1.51886	0.128797	0.359861
ENSG00000113583	C5orf15	895.858	-0.172893	0.113862	-1.51844	0.128903	0.360008
ENSG00000133216	EPHB2	375.527	-0.173717	0.114399	-1.51851	0.128885	0.360008
ENSG00000164048	ZNF589	463.655	-0.17268	0.11373	-1.51833	0.128931	0.360008
ENSG00000173914	RBM4B	797.005	0.131856	0.0868387	1.51841	0.128912	0.360008
ENSG00000165621	OXGR1	43.0559	-0.28349	0.186726	-1.51821	0.128961	0.360035
ENSG00000165171	WBSCR27	25.6967	-0.31426	0.207011	-1.51808	0.128994	0.360069
ENSG00000058091	CDK14	3353.69	-0.222146	0.146365	-1.51776	0.129076	0.360209
ENSG00000169379	ARL13B	235.472	-0.170033	0.112035	-1.51767	0.129097	0.360209
ENSG00000197415	VEPH1	8.65533	-0.330396	0.217704	-1.51764	0.129106	0.360209
ENSG00000116791	CRYZ	607.001	0.213682	0.140861	1.51697	0.129274	0.360565
ENSG00000166126	AMN	18.9061	0.300118	0.197833	1.51703	0.12926	0.360565
ENSG00000011114	BTBD7	635.808	0.135671	0.0894633	1.5165	0.129393	0.360726
ENSG00000163046	ANKRD30BL	55.0951	-0.236055	0.155651	-1.51656	0.129377	0.360726
ENSG00000168090	COPS6	2689.19	0.0843624	0.055625	1.51663	0.129361	0.360726
ENSG00000162437	RAVER2	742.386	0.169591	0.111843	1.51633	0.129435	0.360784
ENSG00000089693	MLF2	8840.47	0.113045	0.0745827	1.51569	0.129596	0.360864
ENSG00000095380	NANS	614.072	0.107653	0.0710173	1.51587	0.129553	0.360864
ENSG00000147255	IGSF1	166.534	-0.224378	0.14802	-1.51586	0.129555	0.360864
ENSG00000155304	HSPA13	1683.29	-0.191466	0.126324	-1.51567	0.129603	0.360864
ENSG00000155792	DEPTOR	433.649	-0.189969	0.12532	-1.51587	0.129552	0.360864
ENSG00000186409	CCDC30	308.285	-0.113561	0.0749252	-1.51565	0.129607	0.360864
ENSG00000269679	AC018445.1	2.93679	0.349905	0.230816	1.51595	0.129532	0.360864
ENSG00000165526	RPUSD4	544.488	-0.0945357	0.0623774	-1.51555	0.129634	0.360882
ENSG00000166736	HTR3A	28.5535	0.268698	0.177308	1.51543	0.129662	0.360903
ENSG00000171931	FBXW10	12.8178	-0.301772	0.199195	-1.51496	0.129783	0.361181
ENSG00000177971	IMP3	1234.08	0.107635	0.0710735	1.51442	0.129918	0.361501
ENSG00000142319	SLC6A3	1.32015	0.356595	0.235514	1.51411	0.129997	0.361663
ENSG00000107949	BCCIP	1089.57	0.115864	0.0765345	1.51388	0.130055	0.361768
ENSG00000148948	LRRC4C	941.412	-0.175009	0.115609	-1.5138	0.130077	0.361772
ENSG00000112186	CAP2	5234.31	-0.250487	0.165528	-1.51326	0.130214	0.361808
ENSG00000135587	SMPD2	157.372	0.130156	0.0860251	1.513	0.13028	0.361808
ENSG00000139266	2021-03-09	700.483	0.104256	0.0688893	1.51338	0.130182	0.361808
ENSG00000160183	TMPRSS3	108.573	0.34671	0.229133	1.51314	0.130245	0.361808
ENSG00000164815	ORC5	501.897	-0.130644	0.086349	-1.51298	0.130285	0.361808
ENSG00000169217	CD2BP2	2453.98	0.0830936	0.0549084	1.51331	0.1302	0.361808
ENSG00000169696	ASPSCR1	1289.81	0.157243	0.103898	1.51344	0.130167	0.361808
ENSG00000170091	NSG2	7465.72	-0.230492	0.152348	-1.51294	0.130296	0.361808
ENSG00000204531	POU5F1	18.6147	0.272119	0.179838	1.51313	0.130246	0.361808
ENSG00000249158	PCDHA11	45.6608	-0.322407	0.213061	-1.51321	0.130226	0.361808
ENSG00000064225	ST3GAL6	650.302	0.121929	0.0806075	1.51263	0.130375	0.361969
ENSG00000262874	CTD-2616J11.4	2.87722	0.359447	0.237713	1.5121	0.130508	0.362283
ENSG00000174886	NDUFA11	1257.72	0.1358	0.0898206	1.5119	0.130559	0.362365
ENSG00000204033	LRIT2	27.0982	0.244989	0.162078	1.51154	0.13065	0.362561
ENSG00000172653	C17orf66	5.66414	0.329991	0.218334	1.51141	0.130685	0.362574
ENSG00000172954	LCLAT1	230.352	-0.158679	0.104991	-1.51136	0.130696	0.362574
ENSG00000184260	HIST2H2AC	6.29452	-0.344267	0.227847	-1.51096	0.130798	0.362802
ENSG00000114744	COMMD2	713.574	-0.120755	0.0799262	-1.51083	0.130832	0.362837
ENSG00000006652	IFRD1	1514.66	0.182994	0.121138	1.51062	0.130885	0.362926
ENSG00000102010	BMX	13.4917	-0.352446	0.23345	-1.50973	0.131113	0.363425
ENSG00000166595	FAM96B	1533.18	0.135353	0.0896568	1.50967	0.131127	0.363425
ENSG00000178127	NDUFV2	404.842	0.181264	0.120066	1.5097	0.131119	0.363425
ENSG00000081791	KIAA0141	1828.29	-0.106492	0.0705438	-1.50959	0.131147	0.363425
ENSG00000196409	ZNF658	106.323	-0.168268	0.111473	-1.50949	0.131172	0.363437
ENSG00000136826	KLF4	365.809	0.306941	0.203391	1.50912	0.131269	0.363589
ENSG00000248099	INSL3	15.0084	0.307475	0.203739	1.50916	0.131257	0.363589
ENSG00000161533	ACOX1	1593.39	-0.103177	0.0683801	-1.50888	0.131331	0.363647
ENSG00000167515	TRAPPC2L	1200.05	-0.124013	0.0821851	-1.50895	0.131311	0.363647
ENSG00000166025	AMOTL1	699.463	-0.153816	0.101951	-1.50872	0.13137	0.363698
ENSG00000133878	DUSP26	2036.55	0.123902	0.082136	1.5085	0.131427	0.363743
ENSG00000159403	C1R	797.22	0.299473	0.198524	1.5085	0.131427	0.363743
ENSG00000095713	CRTAC1	960.719	0.191243	0.1268	1.50822	0.131499	0.363882
ENSG00000145730	PAM	3358.67	-0.207748	0.137754	-1.5081	0.131528	0.363895
ENSG00000155849	ELMO1	5753.4	-0.143452	0.0951302	-1.50796	0.131565	0.363895
ENSG00000259363	CTD-2054N24.2	9.82552	0.330043	0.21886	1.50801	0.131552	0.363895
ENSG00000074590	NUAK1	4513.77	-0.172034	0.114113	-1.50758	0.131661	0.364045
ENSG00000120833	SOCS2	197.692	0.155795	0.103341	1.50759	0.13166	0.364045
ENSG00000065970	FOXJ2	737.26	-0.132759	0.0880684	-1.50745	0.131695	0.364083
ENSG00000089009	RPL6	8904.98	0.121528	0.0806428	1.507	0.131811	0.364281
ENSG00000107829	FBXW4	2861.7	0.203788	0.135234	1.50693	0.131829	0.364281
ENSG00000164855	TMEM184A	7.233	0.316209	0.209828	1.507	0.131812	0.364281
ENSG00000169306	IL1RAPL1	74.0898	-0.278766	0.185	-1.50684	0.131851	0.364285
ENSG00000006453	BAIAP2L1	56.1606	0.18757	0.124533	1.50619	0.13202	0.364401
ENSG00000020426	MNAT1	506.481	-0.13312	0.0883998	-1.50589	0.132097	0.364401
ENSG00000073921	PICALM	4973.41	-0.150193	0.0997292	-1.50601	0.132064	0.364401
ENSG00000100324	TAB1	1321.25	-0.133289	0.0884956	-1.50617	0.132025	0.364401
ENSG00000133083	DCLK1	7198.63	-0.215356	0.143	-1.50598	0.132071	0.364401
ENSG00000150477	KIAA1328	297.413	-0.144781	0.096124	-1.50619	0.13202	0.364401
ENSG00000165732	DDX21	749.892	-0.137217	0.0911215	-1.50587	0.1321	0.364401
ENSG00000174177	CTU2	556.859	0.137952	0.0916039	1.50597	0.132076	0.364401
ENSG00000197021	CXorf40B	505.262	-0.121188	0.0804473	-1.50643	0.131956	0.364401
ENSG00000206127	GOLGA8O	6.00191	-0.355612	0.236112	-1.50611	0.132038	0.364401
ENSG00000103888	KIAA1199	634.54	0.299798	0.199104	1.50573	0.132136	0.364404
ENSG00000116663	FBXO6	272.333	0.120921	0.0803085	1.5057	0.132143	0.364404
ENSG00000070061	IKBKAP	2417.6	-0.101039	0.0671093	-1.50558	0.132174	0.364433
ENSG00000073711	PPP2R3A	454.431	-0.188392	0.125139	-1.50546	0.132205	0.364454
ENSG00000240230	COX19	400.43	-0.107055	0.0711146	-1.50539	0.132223	0.364454
ENSG00000107317	PTGDS	38173.6	0.255309	0.16963	1.50509	0.1323	0.364607
ENSG00000110975	SYT10	32.8244	-0.333107	0.221372	-1.50474	0.132391	0.364803
ENSG00000140873	ADAMTS18	147.905	-0.354971	0.235917	-1.50465	0.132415	0.364811
ENSG00000153395	LPCAT1	1864.07	0.126667	0.0841946	1.50446	0.132464	0.364888
ENSG00000129472	RAB2B	1001.93	-0.073851	0.0491003	-1.50408	0.13256	0.365095
ENSG00000101935	AMMECR1	156.356	-0.105861	0.0704253	-1.50317	0.132795	0.365398
ENSG00000135362	PRR5L	317.566	-0.289548	0.192602	-1.50335	0.13275	0.365398
ENSG00000139269	INHBE	20.5433	0.261556	0.174	1.5032	0.132787	0.365398
ENSG00000143318	CASQ1	460.948	0.214083	0.142412	1.50327	0.13277	0.365398
ENSG00000144362	PHOSPHO2	47.2558	-0.208033	0.138363	-1.50353	0.132701	0.365398
ENSG00000204532	ZSCAN5C	1.37349	-0.358537	0.238518	-1.50319	0.132791	0.365398
ENSG00000078618	NRD1	3777.84	-0.0600875	0.0399867	-1.50269	0.13292	0.365628
ENSG00000214097	SMCO1	4.40842	0.343622	0.228671	1.50269	0.132919	0.365628
ENSG00000163376	KBTBD8	118.185	-0.166024	0.110496	-1.50254	0.132958	0.365677
ENSG00000177606	JUN	3765.47	0.21859	0.14552	1.50213	0.133064	0.365911
ENSG00000011451	WIZ	2010.98	0.166154	0.110631	1.50187	0.13313	0.366001
ENSG00000143158	MPC2	2213.72	-0.148754	0.0990516	-1.50179	0.133152	0.366001
ENSG00000150873	C2orf50	65.3712	-0.264862	0.176377	-1.50168	0.133179	0.366001
ENSG00000213672	NCKIPSD	2966.32	0.154009	0.102558	1.50168	0.13318	0.366001
ENSG00000002919	SNX11	712.225	0.0906448	0.0603686	1.50152	0.13322	0.366054
ENSG00000113391	FAM172A	968.861	-0.108648	0.072367	-1.50135	0.133265	0.366055
ENSG00000136933	RABEPK	719.195	-0.101615	0.0676853	-1.50128	0.133283	0.366055
ENSG00000177613	CSTF2T	1130.71	-0.119367	0.0795102	-1.50128	0.133282	0.366055
ENSG00000213204	C6orf165	86.2957	-0.217904	0.145166	-1.50107	0.133338	0.366149
ENSG00000124459	ZNF45	222.183	-0.113422	0.0755727	-1.50083	0.1334	0.366184
ENSG00000137770	CTDSPL2	693.499	-0.141047	0.0939827	-1.50078	0.133413	0.366184
ENSG00000198919	DZIP3	2563.32	-0.116938	0.07791	-1.50093	0.133373	0.366184
ENSG00000087074	PPP1R15A	1318.76	0.228142	0.152082	1.50012	0.133583	0.366536
ENSG00000100526	CDKN3	64.826	-0.205704	0.137118	-1.5002	0.133563	0.366536
ENSG00000127603	MACF1	13390.3	-0.144275	0.0961912	-1.49988	0.133646	0.366593
ENSG00000162430	SEPN1	2378.18	0.140839	0.093897	1.49993	0.133632	0.366593
ENSG00000188393	CLEC2A	2.41659	0.342113	0.228114	1.49974	0.133681	0.366631
ENSG00000188163	FAM166A	8.25768	0.265571	0.177092	1.49962	0.133712	0.36666
ENSG00000214290	C11orf93	157.073	0.219525	0.146405	1.49944	0.133761	0.366736
ENSG00000111348	ARHGDIB	577.453	0.194721	0.129897	1.49904	0.133863	0.366959
ENSG00000169230	PRELID1	800.424	0.0930329	0.0620711	1.49881	0.133922	0.367062
ENSG00000182919	C11orf54	546.862	-0.128578	0.0857911	-1.49874	0.133942	0.367062
ENSG00000170523	KRT83	22.5389	-0.301351	0.201106	-1.49846	0.134013	0.367198
ENSG00000109320	NFKB1	513.304	0.128946	0.0860641	1.49826	0.134067	0.367289
ENSG00000160199	PKNOX1	636.016	0.129336	0.0863313	1.49814	0.134098	0.367317
ENSG00000145349	CAMK2D	3241.16	-0.178749	0.119322	-1.49804	0.134122	0.367325
ENSG00000123178	SPRYD7	1198.35	-0.135781	0.0906587	-1.49772	0.134206	0.367498
ENSG00000099937	SERPIND1	27.9632	0.356523	0.238135	1.49715	0.134355	0.367792
ENSG00000105778	AVL9	1957.36	-0.113067	0.0755259	-1.49707	0.134376	0.367792
ENSG00000151702	FLI1	328.237	0.218429	0.145904	1.49707	0.134374	0.367792
ENSG00000154269	ENPP3	29.7937	-0.199088	0.133026	-1.49661	0.134495	0.36806
ENSG00000136819	C9orf78	2015.64	0.0772028	0.0515896	1.49648	0.134529	0.368095
ENSG00000114098	ARMC8	1568.91	-0.129408	0.0864932	-1.49617	0.134611	0.368205
ENSG00000143632	ACTA1	44.9316	0.210522	0.140704	1.4962	0.134601	0.368205
ENSG00000124574	ABCC10	1015.21	0.172048	0.115019	1.49582	0.134701	0.368339
ENSG00000140379	BCL2A1	19.7553	0.353073	0.236035	1.49585	0.134693	0.368339
ENSG00000162885	B3GALNT2	142.224	-0.218298	0.145953	-1.49568	0.134738	0.368381
ENSG00000136731	UGGT1	1157.96	-0.0960852	0.0642537	-1.4954	0.134809	0.368464
ENSG00000141968	VAV1	109.181	0.239391	0.160085	1.4954	0.13481	0.368464
ENSG00000003393	ALS2	1862.06	-0.191439	0.128055	-1.49498	0.134921	0.368537
ENSG00000084073	ZMPSTE24	1177.64	0.111649	0.0746757	1.49511	0.134885	0.368537
ENSG00000135749	PCNXL2	1679.67	-0.217424	0.145432	-1.49502	0.13491	0.368537
ENSG00000232560	C21orf37	18.9969	-0.337311	0.225613	-1.49509	0.134892	0.368537
ENSG00000171155	C1GALT1C1	270.46	-0.139359	0.0932277	-1.49482	0.134961	0.368591
ENSG00000213413	PVRIG	46.3383	-0.296558	0.198406	-1.4947	0.134992	0.368619
ENSG00000101019	UQCC	1755.5	-0.0637579	0.0426641	-1.49441	0.135067	0.368766
ENSG00000187066	AP003068.6	96.3941	0.21889	0.146506	1.49407	0.135157	0.368954
ENSG00000178078	STAP2	100.263	0.163106	0.109176	1.49398	0.135181	0.368962
ENSG00000125971	DYNLRB1	4847.88	0.132779	0.0888926	1.49371	0.135253	0.369076
ENSG00000153233	PTPRR	501.642	-0.244088	0.163416	-1.49366	0.135265	0.369076
ENSG00000051596	THOC3	276.822	-0.199402	0.133511	-1.49353	0.135299	0.369112
ENSG00000164168	TMEM184C	856.081	-0.09304	0.0623067	-1.49326	0.13537	0.369247
ENSG00000121361	KCNJ8	212.2	0.211259	0.141503	1.49296	0.135447	0.369365
ENSG00000184281	TSSC4	787.899	0.136055	0.0911372	1.49286	0.135473	0.369365
ENSG00000258790	KIAA0391	36.3175	0.174611	0.116965	1.49285	0.135476	0.369365
ENSG00000138829	FBN2	17.1713	-0.292624	0.196029	-1.49276	0.1355	0.369373
ENSG00000152932	RAB3C	4242.17	-0.265492	0.177878	-1.49255	0.135554	0.369406
ENSG00000161714	PLCD3	1980.13	0.166418	0.111493	1.49263	0.135535	0.369406
ENSG00000184408	KCND2	847.703	-0.259567	0.173933	-1.49233	0.135611	0.369506
ENSG00000182979	MTA1	2063.25	0.125309	0.0839859	1.49202	0.135694	0.369673
ENSG00000175920	DOK7	64.4074	0.258344	0.173172	1.49183	0.135743	0.36975
ENSG00000071243	ING3	308.454	-0.154979	0.103925	-1.49126	0.135893	0.369986
ENSG00000145757	SPATA9	18.5975	-0.241783	0.16212	-1.49138	0.135861	0.369986
ENSG00000171863	RPS7	6006.71	0.108548	0.0727864	1.49132	0.135878	0.369986
ENSG00000171345	KRT19	48.0787	0.349284	0.234256	1.49103	0.135953	0.370091
ENSG00000198015	MRPL42	426.849	-0.131764	0.0883773	-1.49093	0.135981	0.370111
ENSG00000100078	PLA2G3	7.07864	0.355958	0.238795	1.49064	0.136055	0.37014
ENSG00000175115	PACS1	2644.15	0.141251	0.0947539	1.49072	0.136036	0.37014
ENSG00000205208	C4orf46	130.255	-0.147437	0.0989065	-1.49067	0.136049	0.37014
ENSG00000161267	BDH1	1789.02	-0.165526	0.111056	-1.49048	0.136098	0.370199
ENSG00000261594	TPBGL	108.83	-0.2699	0.181107	-1.49028	0.136152	0.370288
ENSG00000123595	RAB9A	553.877	0.178537	0.119827	1.48995	0.136236	0.370461
ENSG00000166265	CYYR1	243.511	0.232574	0.156112	1.48979	0.13628	0.370522
ENSG00000085840	ORC1	13.4029	0.262444	0.176198	1.48949	0.136359	0.37068
ENSG00000154975	CA10	2027	-0.226564	0.152117	-1.48941	0.13638	0.370681
ENSG00000107020	PLGRKT	160.3	-0.163777	0.109981	-1.48914	0.136451	0.370758
ENSG00000112787	FBRSL1	2383.2	0.13804	0.0926976	1.48914	0.13645	0.370758
ENSG00000161649	CD300LG	4.91974	-0.335577	0.225373	-1.48899	0.136491	0.37081
ENSG00000071909	MYO3B	8.14821	-0.272109	0.182803	-1.48853	0.13661	0.371018
ENSG00000204779	FOXD4L5	1.78468	-0.356313	0.23936	-1.4886	0.136592	0.371018
ENSG00000100077	ADRBK2	2140.87	-0.180407	0.121233	-1.4881	0.136723	0.371072
ENSG00000107290	SETX	1840.27	-0.104626	0.0703116	-1.48803	0.136742	0.371072
ENSG00000136816	TOR1B	591.724	0.105933	0.0711762	1.48832	0.136666	0.371072
ENSG00000166169	POLL	736.059	-0.12385	0.0832421	-1.48783	0.136797	0.371072
ENSG00000186260	MKL2	2691.73	-0.26252	0.176435	-1.48791	0.136774	0.371072
ENSG00000186814	ZSCAN30	887.372	-0.162444	0.109179	-1.48787	0.136785	0.371072
ENSG00000188042	ARL4C	1791.13	-0.220748	0.14837	-1.48782	0.136798	0.371072
ENSG00000188305	C19orf35	14.1084	0.282027	0.189546	1.48791	0.136774	0.371072
ENSG00000212743	DKFZP667F0711	12.2856	-0.298143	0.200411	-1.48766	0.136841	0.371131
ENSG00000105976	MET	465.387	-0.250331	0.168295	-1.48745	0.136895	0.371163
ENSG00000183718	TRIM52	587.383	0.10659	0.0716558	1.48753	0.136876	0.371163
ENSG00000137841	PLCB2	632.206	0.199793	0.134359	1.487	0.137015	0.371416
ENSG00000166762	CATSPER2	649.915	-0.201333	0.135415	-1.48678	0.137073	0.371416
ENSG00000173068	BNC2	45.3553	0.313405	0.210791	1.4868	0.137066	0.371416
ENSG00000185344	ATP6V0A2	441.31	-0.127486	0.0857406	-1.48688	0.137047	0.371416
ENSG00000073282	TP63	10.0563	0.352758	0.237285	1.48664	0.137109	0.371429
ENSG00000168454	TXNDC2	2.43471	0.348457	0.234399	1.4866	0.13712	0.371429
ENSG00000154240	CEP112	197.182	0.178442	0.120084	1.48598	0.137286	0.371763
ENSG00000170961	HAS2	14.8648	-0.311052	0.209325	-1.48597	0.137286	0.371763
ENSG00000177479	ARIH2	2563.13	-0.127581	0.0858783	-1.48561	0.137383	0.371968
ENSG00000116406	EDEM3	1231.04	-0.128442	0.086478	-1.48525	0.137477	0.372165
ENSG00000092295	TGM1	107.157	0.246412	0.165935	1.48499	0.137547	0.372201
ENSG00000102531	FNDC3A	1613.53	-0.149091	0.100399	-1.48499	0.137547	0.372201
ENSG00000174946	GPR171	2.2632	0.350885	0.236292	1.48496	0.137554	0.372201
ENSG00000023892	DEF6	168.074	0.191596	0.129052	1.48464	0.137639	0.372373
ENSG00000129055	ANAPC13	1421.31	-0.13399	0.0902555	-1.48456	0.137659	0.372373
ENSG00000147010	SH3KBP1	1741.99	-0.138951	0.0936084	-1.48439	0.137706	0.372442
ENSG00000204869	IGFL4	380.555	0.168284	0.113384	1.48419	0.137757	0.372523
ENSG00000100191	SLC5A4	23.6145	0.284152	0.191482	1.48396	0.137819	0.372632
ENSG00000110848	CD69	21.6904	-0.345917	0.233162	-1.48359	0.137917	0.3727
ENSG00000148450	MSRB2	879.5	0.121422	0.0818457	1.48355	0.137929	0.3727
ENSG00000231389	HLA-DPA1	882.38	0.256808	0.173093	1.48364	0.137904	0.3727
ENSG00000253797	UTP14C	636.477	-0.110973	0.0747924	-1.48374	0.137877	0.3727
ENSG00000108826	MRPL27	1040.77	0.128933	0.0869164	1.48342	0.137964	0.372702
ENSG00000119314	PTBP3	771.028	-0.133226	0.0898137	-1.48336	0.13798	0.372702
ENSG00000196422	PPP1R26	1323.16	0.148023	0.0997923	1.48331	0.137993	0.372702
ENSG00000164398	ACSL6	3932.26	-0.194838	0.131362	-1.48321	0.138018	0.372713
ENSG00000015413	DPEP1	2.71381	0.346851	0.23391	1.48284	0.138116	0.372919
ENSG00000117480	FAAH	1602.66	-0.202904	0.136845	-1.48273	0.138147	0.372947
ENSG00000102753	KPNA3	1765.02	-0.0942294	0.0635617	-1.48249	0.13821	0.373037
ENSG00000143514	TP53BP2	2626.06	0.198502	0.133902	1.48244	0.138223	0.373037
ENSG00000091181	IL5RA	2.41567	-0.327517	0.221023	-1.48183	0.138387	0.373306
ENSG00000173559	NABP1	112.254	0.184758	0.124679	1.48187	0.138376	0.373306
ENSG00000187210	GCNT1	160.389	-0.199946	0.134921	-1.48195	0.138353	0.373306
ENSG00000140015	KCNH5	68.5252	-0.297878	0.201045	-1.48165	0.138434	0.37332
ENSG00000166965	RCCD1	494.67	0.123209	0.0831555	1.48167	0.138427	0.37332
ENSG00000138080	EMILIN1	330.912	0.214672	0.144907	1.48145	0.138485	0.373365
ENSG00000145864	GABRB2	5704.47	-0.265699	0.179354	-1.48143	0.138493	0.373365
ENSG00000088356	PDRG1	506.964	0.0980527	0.0661946	1.48128	0.138532	0.373411
ENSG00000090470	PDCD7	792.883	-0.0602648	0.040689	-1.48111	0.138578	0.373479
ENSG00000159069	FBXW5	3260.84	0.125	0.0844173	1.48074	0.138675	0.373569
ENSG00000170515	PA2G4	2218.17	-0.0735104	0.0496421	-1.48081	0.138658	0.373569
ENSG00000206538	VGLL3	26.5426	-0.335217	0.226366	-1.48086	0.138644	0.373569
ENSG00000197632	SERPINB2	4.42006	-0.346598	0.234103	-1.48053	0.138731	0.373661
ENSG00000100890	KIAA0391	8.78331	-0.28954	0.195638	-1.47998	0.138879	0.373667
ENSG00000137648	TMPRSS4	1.23443	-0.352913	0.238465	-1.47994	0.13889	0.373667
ENSG00000148153	INIP	967.477	-0.093496	0.0631576	-1.48036	0.138777	0.373667
ENSG00000170854	MINA	353.747	-0.13169	0.0889693	-1.48017	0.138827	0.373667
ENSG00000184608	C8orf12	14.5219	0.294207	0.198783	1.48004	0.138862	0.373667
ENSG00000196664	TLR7	65.8296	0.293963	0.198591	1.48025	0.138807	0.373667
ENSG00000197376	OR8S1	10.1922	-0.276228	0.186629	-1.48009	0.138849	0.373667
ENSG00000221916	C19orf73	50.2801	0.187366	0.126608	1.47989	0.138903	0.373667
ENSG00000121858	TNFSF10	192.848	-0.243155	0.164321	-1.47975	0.13894	0.373708
ENSG00000170345	FOS	2825.33	0.337861	0.228341	1.47963	0.138971	0.373737
ENSG00000101146	RAE1	929.989	0.0813567	0.0549913	1.47945	0.139021	0.373755
ENSG00000114374	USP9Y	1644.38	-0.137933	0.0932325	-1.47945	0.139021	0.373755
ENSG00000107968	MAP3K8	173.086	0.245694	0.166109	1.47911	0.139111	0.37394
ENSG00000070087	PFN2	13465.1	-0.161342	0.109098	-1.47888	0.139172	0.373958
ENSG00000106080	FKBP14	365.753	-0.138228	0.0934703	-1.47885	0.139181	0.373958
ENSG00000178691	SUZ12	727.533	-0.139125	0.0940718	-1.47892	0.139161	0.373958
ENSG00000166900	STX3	888.781	-0.10444	0.0706321	-1.47865	0.139233	0.37404
ENSG00000164175	SLC45A2	15.9291	0.245764	0.166217	1.47857	0.139255	0.374041
ENSG00000182899	RPL35A	4466.91	0.122012	0.0825304	1.47839	0.139303	0.374113
ENSG00000185158	LRRC37B	665.347	0.129852	0.0878459	1.47818	0.13936	0.374209
ENSG00000173928	SWSAP1	28.7575	-0.197177	0.133411	-1.47797	0.139415	0.374264
ENSG00000243440	AF165138.7	1.72809	-0.351475	0.237814	-1.47794	0.139423	0.374264
ENSG00000105088	OLFM2	3731.36	0.2167	0.146635	1.47782	0.139455	0.374293
ENSG00000158747	NBL1	1680.93	0.205397	0.139051	1.47714	0.139638	0.374728
ENSG00000081985	IL12RB2	97.8748	-0.266431	0.180453	-1.47646	0.139821	0.37505
ENSG00000134516	DOCK2	167.416	0.269566	0.182579	1.47643	0.139828	0.37505
ENSG00000148484	RSU1	772.94	-0.111297	0.0753879	-1.47632	0.139858	0.37505
ENSG00000164211	STARD4	1293.52	-0.168363	0.114031	-1.47647	0.139818	0.37505
ENSG00000167699	GLOD4	1579.82	-0.0859529	0.0582221	-1.47629	0.139865	0.37505
ENSG00000134668	SPOCD1	37.1222	-0.302555	0.204966	-1.47612	0.139911	0.375059
ENSG00000135299	ANKRD6	586.649	-0.206452	0.13986	-1.47613	0.139908	0.375059
ENSG00000182149	IST1	3161.44	0.0933759	0.0632646	1.47596	0.139955	0.37512
ENSG00000103196	CRISPLD2	299.175	0.263682	0.178667	1.47583	0.13999	0.375156
ENSG00000018408	WWTR1	715.352	0.241754	0.163826	1.47568	0.140031	0.375209
ENSG00000073578	SDHA	3897.47	-0.108121	0.0732854	-1.47534	0.140121	0.375249
ENSG00000152464	RPP38	281.313	0.0806471	0.0546648	1.4753	0.140131	0.375249
ENSG00000251537	TRIM16	2.91127	0.343994	0.233147	1.47544	0.140095	0.375249
ENSG00000261915	GPS2	3.29795	0.331251	0.224506	1.47546	0.140088	0.375249
ENSG00000119965	C10orf88	429.439	-0.117883	0.0799102	-1.4752	0.14016	0.375269
ENSG00000096070	BRPF3	1643.32	0.11952	0.0810257	1.47509	0.140188	0.375286
ENSG00000213347	MXD3	206.368	0.196513	0.13323	1.47499	0.140214	0.3753
ENSG00000269190	FBXO17	445.897	0.15339	0.104004	1.47484	0.140255	0.37535
ENSG00000109255	NMU	22.7013	-0.328	0.222437	-1.47457	0.140328	0.37549
ENSG00000123454	DBH	100.511	0.26253	0.17809	1.47414	0.140443	0.375667
ENSG00000148303	RPL7A	10029.4	0.103874	0.0704666	1.47409	0.140459	0.375667
ENSG00000261052	SULT1A3	4.48999	0.295445	0.200413	1.47418	0.140434	0.375667
ENSG00000006125	AP2B1	9492.24	-0.107837	0.0731649	-1.47389	0.140511	0.37575
ENSG00000120742	SERP1	2974.52	0.12295	0.0834429	1.47347	0.140625	0.375986
ENSG00000152270	PDE3B	222.356	-0.251032	0.170376	-1.4734	0.140642	0.375986
ENSG00000005022	SLC25A5	3603.85	-0.120677	0.0819265	-1.47299	0.140754	0.376089
ENSG00000090316	MAEA	1910.95	0.0722573	0.0490518	1.47308	0.140729	0.376089
ENSG00000103769	RAB11A	4119.43	-0.121427	0.0824485	-1.47276	0.140816	0.376089
ENSG00000154760	SLFN13	42.6646	-0.268007	0.181968	-1.47282	0.140799	0.376089
ENSG00000156304	SCAF4	870.72	0.0958608	0.0650834	1.47289	0.140781	0.376089
ENSG00000157450	RNF111	946.983	-0.113044	0.0767594	-1.47271	0.14083	0.376089
ENSG00000164114	MAP9	1440.44	-0.207626	0.140962	-1.47292	0.140772	0.376089
ENSG00000184908	CLCNKB	14.755	-0.351064	0.238399	-1.47259	0.140862	0.376118
ENSG00000003756	RBM5	4441.94	-0.118563	0.0805479	-1.47196	0.141031	0.376511
ENSG00000064115	TM7SF3	911.914	-0.127824	0.0868481	-1.47181	0.141073	0.376566
ENSG00000169180	XPO6	3218.5	-0.13536	0.0920017	-1.47128	0.141216	0.37689
ENSG00000165688	PMPCA	1472.46	0.0741628	0.0504189	1.47093	0.141309	0.377081
ENSG00000170775	GPR37	2352.52	-0.304499	0.207045	-1.47069	0.141374	0.377141
ENSG00000179921	GPBAR1	6.17656	0.330107	0.22445	1.47074	0.141362	0.377141
ENSG00000056972	TRAF3IP2	376.097	0.21157	0.143932	1.46993	0.14158	0.377195
ENSG00000087086	FTL	31784.5	0.178855	0.121673	1.46997	0.141571	0.377195
ENSG00000119929	CUTC	445.415	-0.132505	0.0901424	-1.46996	0.141574	0.377195
ENSG00000124198	ARFGEF2	2026.59	-0.139895	0.0951452	-1.47033	0.141472	0.377195
ENSG00000125868	DSTN	9137.67	-0.17086	0.116192	-1.4705	0.141427	0.377195
ENSG00000130414	NDUFA10	4902.81	-0.0906543	0.0616611	-1.4702	0.141507	0.377195
ENSG00000137274	BPHL	384.594	-0.107565	0.0731698	-1.47007	0.141542	0.377195
ENSG00000172766	NAA16	595.272	0.181704	0.123607	1.47002	0.141556	0.377195
