## Supplemental Table 4 for "Neuroimmune transcriptome changes in brains of psychiatric and neurological disorder patients" (part 2 of 2)

### Sheet: RNA-seq_PD (continued)
X	symbol	baseMean	log2FoldChange	lfcSE	stat	pvalue	padj
ENSG00000198218	QRICH1	1724.87	-0.0719394	0.0489415	-1.46991	0.141587	0.377195
ENSG00000234127	TRIM26	1058.94	0.160726	0.109354	1.46978	0.141623	0.377231
ENSG00000140506	LMAN1L	11.8449	-0.350731	0.238665	-1.46956	0.141682	0.377333
ENSG00000181143	MUC16	0.813197	-0.340852	0.232012	-1.46911	0.141803	0.377597
ENSG00000025293	PHF20	1354.64	-0.109215	0.0743581	-1.46877	0.141894	0.377725
ENSG00000173389	IQCF1	3.28572	0.339534	0.231159	1.46883	0.141879	0.377725
ENSG00000169139	UBE2V2	3345.84	-0.160606	0.109361	-1.46858	0.141946	0.377807
ENSG00000100603	SNW1	1155.23	-0.069915	0.0476526	-1.46718	0.142326	0.378522
ENSG00000103811	CTSH	1675.91	0.203341	0.138599	1.46712	0.142344	0.378522
ENSG00000109911	ELP4	325.373	0.141614	0.0965015	1.46748	0.142246	0.378522
ENSG00000118855	MFSD1	693.582	-0.142978	0.0974499	-1.46719	0.142324	0.378522
ENSG00000173482	PTPRM	1685.96	-0.149288	0.101743	-1.4673	0.142293	0.378522
ENSG00000261750	IST1	3.90973	-0.325482	0.22185	-1.46713	0.142342	0.378522
ENSG00000169429	IL8	57.6357	0.350348	0.238825	1.46696	0.142387	0.378578
ENSG00000090674	MCOLN1	909.622	0.125017	0.0852471	1.46653	0.142504	0.378582
ENSG00000137812	CASC5	6.63024	0.312362	0.212974	1.46667	0.142467	0.378582
ENSG00000143479	DYRK3	87.7738	0.172814	0.11784	1.46651	0.142509	0.378582
ENSG00000184992	BRI3BP	1528.05	-0.0993503	0.0677474	-1.46648	0.142517	0.378582
ENSG00000187987	ZSCAN23	17.5279	-0.292374	0.19936	-1.46656	0.142495	0.378582
ENSG00000215252	GOLGA8B	3002.76	-0.22822	0.155606	-1.46665	0.142471	0.378582
ENSG00000112877	CEP72	205.765	-0.128111	0.087371	-1.46629	0.14257	0.378648
ENSG00000143882	ATP6V1C2	122.488	0.184307	0.125701	1.46623	0.142585	0.378648
ENSG00000131653	TRAF7	1186.28	0.145381	0.0991763	1.46588	0.14268	0.378786
ENSG00000185359	HGS	2564.11	0.130644	0.0891199	1.46594	0.142666	0.378786
ENSG00000180113	TDRD6	310.3	0.216951	0.148018	1.46571	0.142728	0.378855
ENSG00000103047	TANGO6	338.338	-0.125034	0.0853233	-1.46541	0.142809	0.379012
ENSG00000070018	LRP6	1045.17	-0.159144	0.108629	-1.46502	0.142914	0.379178
ENSG00000174460	ZCCHC12	908.522	-0.264011	0.180208	-1.46503	0.142912	0.379178
ENSG00000186188	FFAR4	96.8902	-0.26414	0.180308	-1.46493	0.142939	0.379187
ENSG00000048707	VPS13D	3769.21	-0.108886	0.0743496	-1.46451	0.143054	0.379357
ENSG00000143195	ILDR2	85.3387	-0.25116	0.17149	-1.46457	0.143037	0.379357
ENSG00000169251	NMD3	821.448	-0.121612	0.0830465	-1.46438	0.14309	0.379357
ENSG00000246922	UBAP1L	1325.41	-0.188528	0.128738	-1.46444	0.143075	0.379357
ENSG00000151657	KIN	231.744	-0.131223	0.0896209	-1.4642	0.143139	0.379432
ENSG00000074966	TXK	15.01	-0.282668	0.193066	-1.4641	0.143166	0.379444
ENSG00000080503	SMARCA2	5070.59	-0.116041	0.0792708	-1.46385	0.143234	0.379501
ENSG00000122121	XPNPEP2	3.48336	-0.338997	0.2316	-1.46372	0.143272	0.379501
ENSG00000148468	FAM171A1	4923.98	0.117488	0.0802675	1.46371	0.143274	0.379501
ENSG00000213853	EMP2	678.229	0.221547	0.151351	1.46379	0.14325	0.379501
ENSG00000078687	TNRC6C	1517.63	-0.129367	0.0883916	-1.46357	0.143311	0.379543
ENSG00000099940	SNAP29	945.417	-0.0727633	0.0497271	-1.46325	0.143398	0.379716
ENSG00000120437	ACAT2	968.333	-0.164236	0.112261	-1.46299	0.143471	0.379789
ENSG00000133703	KRAS	1697.97	-0.144247	0.098597	-1.463	0.143468	0.379789
ENSG00000196155	PLEKHG4	160.356	-0.239867	0.163965	-1.46291	0.143492	0.379789
ENSG00000250486	FAM218A	98.145	-0.180234	0.123209	-1.46284	0.143512	0.379789
ENSG00000105609	LILRB5	19.3029	0.334791	0.228899	1.46261	0.143573	0.379837
ENSG00000170180	GYPA	9.20582	0.284481	0.194497	1.46265	0.143564	0.379837
ENSG00000109065	NAT9	988.066	0.120874	0.0826558	1.46237	0.143639	0.379896
ENSG00000229240	LINC00710	2.53064	-0.3488	0.238507	-1.46243	0.143623	0.379896
ENSG00000110237	ARHGEF17	4284.93	0.170654	0.116779	1.46133	0.143924	0.380535
ENSG00000163159	VPS72	1133.75	0.0968773	0.0662917	1.46138	0.143912	0.380535
ENSG00000153531	ADPRHL1	271.08	0.196819	0.134714	1.46101	0.144012	0.380712
ENSG00000102738	MRPS31	492.46	0.145618	0.0996965	1.46061	0.144123	0.380833
ENSG00000155265	GOLGA7B	3644.76	0.174785	0.119665	1.46062	0.14412	0.380833
ENSG00000242284	CT45A5	2.76968	-0.345366	0.236434	-1.46073	0.14409	0.380833
ENSG00000205339	IPO7	3330.94	-0.10224	0.07002	-1.46015	0.144249	0.381108
ENSG00000077809	GTF2I	12997.8	0.117604	0.080549	1.46003	0.144281	0.381123
ENSG00000112237	CCNC	1146.26	-0.144215	0.0987827	-1.45992	0.144311	0.381123
ENSG00000128340	RAC2	44.8551	0.284604	0.194959	1.45981	0.144341	0.381123
ENSG00000155827	RNF20	1503.38	-0.0796329	0.0545475	-1.45988	0.144323	0.381123
ENSG00000268470	AC016182.1	7.95584	-0.348561	0.238823	-1.4595	0.144428	0.381295
ENSG00000104728	ARHGEF10	1640.45	0.19611	0.134423	1.4589	0.144592	0.381614
ENSG00000213139	CRYGS	187.969	0.186283	0.127681	1.45898	0.144571	0.381614
ENSG00000221923	ZNF880	159.226	-0.176887	0.121255	-1.4588	0.14462	0.381631
ENSG00000159761	C16orf86	136.452	-0.211038	0.144676	-1.45869	0.14465	0.381652
ENSG00000226479	TMEM185B	207.879	-0.157615	0.108059	-1.4586	0.144676	0.381664
ENSG00000166913	YWHAB	14315.7	-0.151185	0.103662	-1.45843	0.144721	0.381725
ENSG00000103978	TMEM87A	1204.7	-0.176129	0.120782	-1.45824	0.144776	0.381791
ENSG00000138594	TMOD3	575.269	0.153461	0.105241	1.45819	0.144789	0.381791
ENSG00000129158	SERGEF	1405.79	0.141933	0.0973963	1.45727	0.145042	0.382285
ENSG00000164134	NAA15	841.221	-0.0947348	0.0650023	-1.45741	0.145004	0.382285
ENSG00000171847	FAM90A1	129.438	-0.192299	0.131954	-1.45732	0.145029	0.382285
ENSG00000136710	CCDC115	1460.95	-0.0912269	0.0626118	-1.45702	0.14511	0.382406
ENSG00000136643	RPS6KC1	1392.66	-0.0835747	0.0573654	-1.45688	0.145148	0.382451
ENSG00000124209	RAB22A	2052.75	-0.0734883	0.0504457	-1.45678	0.145177	0.382469
ENSG00000183145	DSCR6	1.12194	-0.346826	0.238123	-1.4565	0.145254	0.382613
ENSG00000185518	SV2B	8050.59	-0.225924	0.155143	-1.45623	0.145329	0.382755
ENSG00000104825	NFKBIB	789.826	0.148603	0.102089	1.45563	0.145495	0.383077
ENSG00000135763	URB2	202.214	-0.117416	0.0806614	-1.45567	0.145485	0.383077
ENSG00000177432	NAP1L5	4029.64	-0.222127	0.152611	-1.45551	0.145527	0.383104
ENSG00000115339	GALNT3	86.523	-0.212791	0.146248	-1.455	0.14567	0.383366
ENSG00000187866	FAM122A	598.543	-0.0763648	0.0524836	-1.45502	0.145663	0.383366
ENSG00000174374	WBSCR16	815.302	0.0890366	0.0612094	1.45462	0.145774	0.38358
ENSG00000090661	CERS4	1560.13	0.196096	0.134817	1.45453	0.145799	0.383589
ENSG00000169813	HNRNPF	1633.07	0.148372	0.102016	1.4544	0.145836	0.383629
ENSG00000119392	GLE1	687.455	-0.0883621	0.0607625	-1.45422	0.145885	0.383701
ENSG00000101812	H2BFM	10.8548	0.271082	0.186462	1.45382	0.145997	0.383883
ENSG00000138463	DIRC2	309.945	-0.145554	0.100121	-1.45378	0.146006	0.383883
ENSG00000188897	CTD-3088G3.8	44.079	-0.252434	0.173645	-1.45373	0.14602	0.383883
ENSG00000133895	MEN1	1259.77	0.102857	0.0707771	1.45325	0.146155	0.384007
ENSG00000134291	TMEM106C	854.852	0.141486	0.0973689	1.45309	0.146198	0.384007
ENSG00000164056	SPRY1	216.042	0.187428	0.128978	1.45318	0.146174	0.384007
ENSG00000166225	FRS2	951.744	-0.14669	0.100946	-1.45315	0.146183	0.384007
ENSG00000203756	TMEM244	6.33994	-0.321042	0.220928	-1.45315	0.146182	0.384007
ENSG00000214978	RP11-477N12.3	7.47868	-0.31188	0.214583	-1.45342	0.146106	0.384007
ENSG00000164796	CSMD3	491.976	-0.204704	0.140886	-1.45298	0.146229	0.384033
ENSG00000125351	UPF3B	692.823	0.10654	0.0733336	1.45281	0.146276	0.384049
ENSG00000142186	SCYL1	2848.66	0.0997841	0.068684	1.4528	0.146279	0.384049
ENSG00000172725	CORO1B	926.177	0.131177	0.0903067	1.45257	0.146342	0.384157
ENSG00000187942	LDLRAD2	9.27469	-0.308649	0.212541	-1.45219	0.146449	0.38438
ENSG00000100427	MLC1	8364.29	0.204589	0.140939	1.45162	0.146608	0.384682
ENSG00000147588	PMP2	7106.61	-0.196722	0.135516	-1.45166	0.146597	0.384682
ENSG00000187994	RINL	257.906	0.118792	0.0818443	1.45144	0.146656	0.384751
ENSG00000003056	M6PR	959.675	-0.148865	0.102573	-1.45132	0.146691	0.384786
ENSG00000005189	AC004381.6	101.723	-0.182993	0.126115	-1.451	0.14678	0.38496
ENSG00000196576	PLXNB2	3048.24	0.203859	0.140511	1.45084	0.146825	0.385021
ENSG00000253731	PCDHGA6	63.8623	-0.283876	0.195713	-1.45047	0.146927	0.385231
ENSG00000110811	LEPREL2	692.328	0.197971	0.136509	1.45025	0.14699	0.385339
ENSG00000064999	ANKS1A	1795.15	0.115115	0.0793826	1.45012	0.147024	0.38537
ENSG00000143633	C1orf131	242.526	-0.113287	0.0781276	-1.45003	0.14705	0.385383
ENSG00000162599	NFIA	1900.92	0.181548	0.125223	1.4498	0.147115	0.385494
ENSG00000120868	APAF1	828.104	-0.0995975	0.068719	-1.44934	0.147241	0.385596
ENSG00000137975	CLCA2	15.5768	-0.333617	0.230175	-1.4494	0.147225	0.385596
ENSG00000163467	TSACC	9.72103	0.303267	0.209229	1.44945	0.147212	0.385596
ENSG00000179761	PIPOX	340.676	-0.191904	0.13239	-1.44954	0.147187	0.385596
ENSG00000115827	DCAF17	604.053	-0.15043	0.103806	-1.44915	0.147294	0.385677
ENSG00000167513	CDT1	76.0122	-0.194418	0.13418	-1.44894	0.147354	0.38577
ENSG00000169840	GSX1	4.6246	-0.318257	0.219671	-1.44879	0.147396	0.38577
ENSG00000175110	MRPS22	827.252	-0.0855534	0.0590495	-1.44884	0.147382	0.38577
ENSG00000162687	KCNT2	364.752	-0.245918	0.169802	-1.44826	0.147543	0.385983
ENSG00000162959	MEMO1	96.0435	-0.194869	0.134541	-1.4484	0.147506	0.385983
ENSG00000164742	ADCY1	7258.6	-0.235728	0.16276	-1.44832	0.147528	0.385983
ENSG00000179335	CLK3	1460.85	0.140389	0.0969424	1.44817	0.147571	0.385998
ENSG00000139364	TMEM132B	2475.48	-0.184237	0.127274	-1.44756	0.14774	0.386383
ENSG00000204435	CSNK2B	1274.06	0.12638	0.0873173	1.44736	0.147795	0.386469
ENSG00000197927	C2orf27A	88.0433	-0.160665	0.11102	-1.44717	0.147849	0.386555
ENSG00000130584	ZBTB46	616.496	0.17831	0.12323	1.44697	0.147906	0.386646
ENSG00000105695	MAG	6041.83	-0.327166	0.226148	-1.44669	0.147983	0.386674
ENSG00000178965	C1orf173	1704.46	-0.232064	0.160404	-1.44675	0.147968	0.386674
ENSG00000183760	PAPL	95.3969	-0.319047	0.220531	-1.44672	0.147976	0.386674
ENSG00000181350	FAM211A	325.782	-0.19587	0.135441	-1.44617	0.14813	0.387
ENSG00000164889	SLC4A2	933.48	0.22182	0.153413	1.4459	0.148206	0.387118
ENSG00000166573	GALR1	5.10476	-0.325735	0.22529	-1.44585	0.148219	0.387118
ENSG00000172410	INSL5	8.41583	0.288877	0.199813	1.44573	0.148252	0.387146
ENSG00000167258	CDK12	668.586	-0.123162	0.0851961	-1.44563	0.148281	0.387165
ENSG00000165125	TRPV6	580.291	-0.205094	0.141895	-1.44539	0.148347	0.387222
ENSG00000173338	KCNK7	54.8745	0.206498	0.142861	1.44544	0.148333	0.387222
ENSG00000125810	CD93	267.282	0.327022	0.226298	1.44509	0.148433	0.387292
ENSG00000166200	COPS2	1791.89	-0.111835	0.0773912	-1.44506	0.14844	0.387292
ENSG00000204909	SPINK9	8.19207	-0.341759	0.236498	-1.44508	0.148436	0.387292
ENSG00000100316	RPL3	22192.3	0.10952	0.0758318	1.44425	0.148668	0.38733
ENSG00000125522	NPBWR2	9.43917	-0.344053	0.23811	-1.44493	0.148477	0.38733
ENSG00000132635	PCED1A	1554.73	0.131735	0.0912115	1.44428	0.14866	0.38733
ENSG00000136867	SLC31A2	96.8698	-0.303156	0.209873	-1.44448	0.148605	0.38733
ENSG00000159147	DONSON	507.761	0.15567	0.107791	1.44418	0.148687	0.38733
ENSG00000166197	NOLC1	2420.04	-0.109976	0.0761291	-1.44459	0.148572	0.38733
ENSG00000176624	MEX3C	671.826	0.12138	0.0840154	1.44473	0.148533	0.38733
ENSG00000186283	TOR3A	539.868	0.0827106	0.0572701	1.44422	0.148677	0.38733
ENSG00000198959	TGM2	2557.83	0.306659	0.212345	1.44415	0.148697	0.38733
ENSG00000223510	CDRT15	1.5443	0.343681	0.237907	1.4446	0.14857	0.38733
ENSG00000236104	ZBTB22	751.9	0.10238	0.0708637	1.44475	0.148528	0.38733
ENSG00000164176	EDIL3	6214.29	-0.261996	0.181452	-1.44388	0.148773	0.38747
ENSG00000114757	PEX5L	4602.65	-0.187516	0.129901	-1.44353	0.148872	0.3875
ENSG00000143434	SEMA6C	1042.92	0.173905	0.120464	1.44362	0.148844	0.3875
ENSG00000154035	C17orf103	377.211	0.135064	0.0935621	1.44357	0.14886	0.3875
ENSG00000178568	ERBB4	1401.01	-0.152875	0.105901	-1.44356	0.148863	0.3875
ENSG00000100209	HSCB	234.538	0.150228	0.104144	1.4425	0.149162	0.388158
ENSG00000135968	GCC2	1870.43	-0.156438	0.108451	-1.44247	0.149169	0.388158
ENSG00000111802	TDP2	1416.36	0.132374	0.0917883	1.44217	0.149254	0.388159
ENSG00000135144	DTX1	1501.79	0.138247	0.0958541	1.44226	0.149229	0.388159
ENSG00000162543	UBXN10	354.917	-0.243319	0.168719	-1.44216	0.149258	0.388159
ENSG00000197816	CCDC180	257.003	-0.175322	0.12156	-1.44227	0.149227	0.388159
ENSG00000105819	PMPCB	1573.78	0.0931485	0.064606	1.44179	0.149361	0.388369
ENSG00000124251	TP53TG5	154.644	-0.295581	0.205088	-1.44124	0.149518	0.388642
ENSG00000164307	ERAP1	585.767	-0.124165	0.0861514	-1.44125	0.149515	0.388642
ENSG00000166839	ANKDD1A	1017.19	0.147254	0.102175	1.44119	0.149532	0.388642
ENSG00000204659	CBY3	16.134	0.246786	0.171248	1.4411	0.149556	0.388646
ENSG00000116741	RGS2	863.797	0.218252	0.151456	1.44102	0.149579	0.38865
ENSG00000204962	PCDHA8	12.4114	-0.302844	0.210195	-1.44078	0.149648	0.388771
ENSG00000149635	OCSTAMP	1.71075	0.344293	0.238984	1.44065	0.149683	0.388804
ENSG00000144136	SLC20A1	1874.26	-0.102441	0.0711274	-1.44025	0.149796	0.38904
ENSG00000076770	MBNL3	98.8941	-0.231204	0.160544	-1.44013	0.14983	0.389063
ENSG00000133134	BEX2	3575.47	-0.153149	0.106348	-1.44007	0.149849	0.389063
ENSG00000156587	UBE2L6	1173.3	0.118786	0.0824937	1.43994	0.149884	0.389097
ENSG00000106571	GLI3	296.123	0.231478	0.160774	1.43977	0.149931	0.389162
ENSG00000103194	USP10	1553.28	-0.0688193	0.0478131	-1.43934	0.150054	0.389309
ENSG00000147003	TMEM27	15.5134	-0.290264	0.201664	-1.43935	0.150052	0.389309
ENSG00000222028	PSMB11	0.754298	0.335197	0.232861	1.43948	0.150016	0.389309
ENSG00000139625	MAP3K12	2008.81	-0.176013	0.122357	-1.43852	0.150285	0.389851
ENSG00000101346	POFUT1	568.919	-0.10098	0.0702157	-1.43814	0.150394	0.390067
ENSG00000256683	ZNF350	217.321	-0.121859	0.0847376	-1.43807	0.150413	0.390067
ENSG00000100605	ITPK1	11351.7	0.132895	0.0924385	1.43765	0.150532	0.390266
ENSG00000110777	POU2AF1	34.1872	-0.309475	0.21531	-1.43735	0.15062	0.390266
ENSG00000134765	DSC1	24.7415	-0.305217	0.212335	-1.43744	0.150594	0.390266
ENSG00000159231	CBR3	167.633	0.190591	0.132596	1.43738	0.150611	0.390266
ENSG00000172551	MUCL1	5.93107	-0.304554	0.211843	-1.43764	0.150536	0.390266
ENSG00000177335	C8orf31	75.0994	-0.174431	0.121357	-1.43733	0.150623	0.390266
ENSG00000186193	SAPCD2	342.386	-0.186516	0.129799	-1.43696	0.150728	0.390481
ENSG00000114626	ABTB1	3297.76	0.133146	0.0926759	1.43668	0.150808	0.390631
ENSG00000089558	KCNH4	206.112	-0.289535	0.201562	-1.43645	0.150873	0.390741
ENSG00000138495	COX17	745.899	0.116821	0.0813404	1.4362	0.150945	0.390832
ENSG00000205744	DENND1C	120.768	0.180926	0.125978	1.43617	0.150953	0.390832
ENSG00000119487	MAPKAP1	2266.16	0.0973162	0.0677703	1.43597	0.151011	0.390838
ENSG00000166508	MCM7	1713.91	0.231503	0.161212	1.43601	0.150998	0.390838
ENSG00000183077	AFMID	1269.07	-0.218604	0.152238	-1.43593	0.151022	0.390838
ENSG00000102265	TIMP1	630.38	0.297939	0.20752	1.43571	0.151085	0.390944
ENSG00000123908	AGO2	105.242	-0.228311	0.159044	-1.43552	0.151138	0.391025
ENSG00000185483	ROR1	45.237	-0.24851	0.173208	-1.43475	0.15136	0.391539
ENSG00000100987	VSX1	104.134	-0.291966	0.203572	-1.43421	0.151511	0.391674
ENSG00000134987	WDR36	645.045	-0.103865	0.0724148	-1.43431	0.151485	0.391674
ENSG00000181322	NME9	196.704	-0.130957	0.0913008	-1.43435	0.151473	0.391674
ENSG00000198169	ZNF251	867.056	-0.130558	0.0910336	-1.43417	0.151523	0.391674
ENSG00000250506	CDK3	20.7381	0.223032	0.155501	1.43428	0.151493	0.391674
ENSG00000165476	REEP3	998.28	-0.232389	0.162109	-1.43354	0.151704	0.39207
ENSG00000188130	MAPK12	1297.03	0.168808	0.117761	1.43348	0.151721	0.39207
ENSG00000109270	LAMTOR3	1416.99	-0.131512	0.0917893	-1.43276	0.151925	0.392252
ENSG00000166971	AKTIP	899.141	-0.130019	0.0907347	-1.43295	0.151871	0.392252
ENSG00000179776	CDH5	590.564	0.227815	0.158987	1.43291	0.151883	0.392252
ENSG00000225190	PLEKHM1	1059.15	0.144603	0.100916	1.4329	0.151885	0.392252
ENSG00000229809	ZNF688	498.305	0.153024	0.106804	1.43276	0.151925	0.392252
ENSG00000258512	RP11-796G6.2	2.61918	-0.341056	0.238029	-1.43283	0.151905	0.392252
ENSG00000011260	UTP18	721.098	-0.11548	0.0806122	-1.43254	0.151989	0.39236
ENSG00000149596	JPH2	50.0679	-0.332228	0.231932	-1.43244	0.152019	0.392378
ENSG00000075043	KCNQ2	1603.61	-0.252499	0.176293	-1.43227	0.152067	0.392445
ENSG00000204644	ZFP57	143.426	-0.319559	0.223142	-1.43209	0.152119	0.392463
ENSG00000264668	ZFP41	5.49385	-0.306178	0.213797	-1.4321	0.152116	0.392463
ENSG00000114268	PFKFB4	304.884	0.160039	0.111782	1.43171	0.152228	0.392573
ENSG00000147874	HAUS6	610.883	-0.144862	0.101172	-1.43183	0.152193	0.392573
ENSG00000198874	TYW1	410.384	-0.11399	0.0796156	-1.43175	0.152214	0.392573
ENSG00000099904	ZDHHC8	2046.72	0.13399	0.0936096	1.43137	0.152325	0.392765
ENSG00000108278	ZNHIT3	995.446	-0.0789932	0.0552014	-1.431	0.152431	0.39298
ENSG00000131791	PRKAB2	1099.15	-0.127487	0.0890979	-1.43086	0.15247	0.393025
ENSG00000108100	CCNY	3087.33	-0.0985999	0.0689261	-1.43052	0.152569	0.393164
ENSG00000160818	GPATCH4	1023.39	-0.135758	0.0949	-1.43054	0.152562	0.393164
ENSG00000250067	YJEFN3	1610.39	0.148757	0.104006	1.43028	0.152637	0.39328
ENSG00000078674	PCM1	2718.39	-0.149197	0.104358	-1.42967	0.152812	0.393645
ENSG00000116285	ERRFI1	1196.36	0.142272	0.0995175	1.42962	0.152827	0.393645
ENSG00000126653	NSRP1	817.566	-0.11043	0.0772552	-1.42942	0.152883	0.393645
ENSG00000152455	SUV39H2	137.768	-0.119619	0.0836779	-1.42952	0.152855	0.393645
ENSG00000205863	C1QTNF9B	12.8753	-0.295851	0.206976	-1.4294	0.15289	0.393645
ENSG00000236287	ZBED5	1117.79	-0.109279	0.0764737	-1.42897	0.153012	0.393902
ENSG00000149541	B3GAT3	2076.93	0.118988	0.0832851	1.42869	0.153094	0.394055
ENSG00000104866	PPP1R37	2098.07	0.12116	0.0848172	1.42848	0.153154	0.394093
ENSG00000173805	HAP1	785.804	0.240668	0.168475	1.42851	0.153144	0.394093
ENSG00000078295	ADCY2	4800.2	0.172124	0.120504	1.42837	0.153185	0.394116
ENSG00000067955	CBFB	750.902	0.201919	0.141385	1.42815	0.153249	0.394222
ENSG00000214140	PRCD	290.792	-0.244029	0.170895	-1.42795	0.153307	0.394314
ENSG00000261221	ZNF865	744.637	0.144562	0.101244	1.42785	0.153334	0.394325
ENSG00000111196	MAGOHB	191.252	-0.139095	0.0974444	-1.42743	0.153455	0.394557
ENSG00000268163	AC004076.9	10.8554	-0.26382	0.184827	-1.42739	0.153469	0.394557
ENSG00000082556	OPRK1	206.005	0.246203	0.172518	1.42712	0.153546	0.394582
ENSG00000140521	POLG	1316.83	0.124092	0.0869441	1.42726	0.153504	0.394582
ENSG00000172590	MRPL52	839.554	0.123534	0.0865587	1.42717	0.153532	0.394582
ENSG00000134744	ZCCHC11	1077.62	-0.157539	0.110441	-1.42645	0.153739	0.395021
ENSG00000180228	PRKRA	1275.97	-0.100962	0.0707926	-1.42617	0.153821	0.395173
ENSG00000133020	MYH8	1.62721	-0.341407	0.239435	-1.42589	0.153901	0.395207
ENSG00000163607	GTPBP8	197.65	-0.128462	0.0900867	-1.42598	0.153873	0.395207
ENSG00000168528	SERINC2	24.6057	0.248106	0.173999	1.4259	0.153896	0.395207
ENSG00000147488	ST18	1495.68	-0.313515	0.219899	-1.42572	0.153948	0.395269
ENSG00000162408	NOL9	687.271	-0.115532	0.0810458	-1.42551	0.154009	0.39533
ENSG00000255692	RP1-127H14.3	9.10726	-0.307024	0.215382	-1.42549	0.154017	0.39533
ENSG00000151640	DPYSL4	1771.21	0.14024	0.0983908	1.42534	0.154059	0.395381
ENSG00000241399	CD302	505.9	0.166465	0.116821	1.42497	0.154167	0.395601
ENSG00000135052	GOLM1	4307.41	0.113507	0.0796625	1.42485	0.1542	0.395628
ENSG00000100234	TIMP3	3442.23	0.204122	0.143276	1.42467	0.154251	0.395701
ENSG00000185290	NUPR1L	30.1631	0.232916	0.163538	1.42423	0.15438	0.395974
ENSG00000164062	APEH	1522.53	-0.147237	0.103388	-1.42412	0.154412	0.395997
ENSG00000077684	PHF17	1214.25	0.0895775	0.0629135	1.42382	0.154499	0.396162
ENSG00000164187	LMBRD2	1792.58	-0.166017	0.116617	-1.4236	0.154561	0.396265
ENSG00000109689	STIM2	1098.13	-0.0698045	0.049039	-1.42345	0.154606	0.39627
ENSG00000156299	TIAM1	2530.46	-0.230948	0.16225	-1.42341	0.154618	0.39627
ENSG00000183579	ZNRF3	1253.96	0.205263	0.14421	1.42336	0.154631	0.39627
ENSG00000128829	EIF2AK4	1126	-0.080543	0.0565908	-1.42325	0.154663	0.396294
ENSG00000150275	PCDH15	243.899	-0.186525	0.131066	-1.42314	0.154695	0.396319
ENSG00000003096	KLHL13	177.564	-0.229492	0.161305	-1.42272	0.154816	0.396377
ENSG00000033800	PIAS1	512.73	-0.168228	0.118233	-1.42286	0.154778	0.396377
ENSG00000051382	PIK3CB	1889.1	-0.119911	0.0843365	-1.42182	0.155079	0.396377
ENSG00000074855	ANO8	1619.44	0.166561	0.117099	1.4224	0.154911	0.396377
ENSG00000101180	HRH3	967.247	0.232232	0.163293	1.42218	0.154975	0.396377
ENSG00000105929	ATP6V0A4	20.3755	0.253632	0.178385	1.42183	0.155077	0.396377
ENSG00000106460	TMEM106B	1969.53	-0.183529	0.129057	-1.42208	0.155004	0.396377
ENSG00000113387	SUB1	5294.69	-0.174287	0.122511	-1.42263	0.154844	0.396377
ENSG00000118816	CCNI	12091	-0.127663	0.0897192	-1.42292	0.15476	0.396377
ENSG00000129534	MIS18BP1	185.114	-0.171894	0.120897	-1.42182	0.155078	0.396377
ENSG00000130997	POLN	263.159	0.167818	0.117992	1.42228	0.154944	0.396377
ENSG00000163154	TNFAIP8L2	57.1341	0.254457	0.178939	1.42203	0.155018	0.396377
ENSG00000171135	JAGN1	522.769	0.107431	0.0755136	1.42267	0.154831	0.396377
ENSG00000180336	C17orf104	73.1318	-0.138075	0.0970727	-1.42239	0.154914	0.396377
ENSG00000183117	CSMD1	1303.33	-0.18705	0.13154	-1.422	0.155027	0.396377
ENSG00000188167	TMPPE	16.8105	-0.260156	0.182973	-1.42183	0.155075	0.396377
ENSG00000122180	MYOG	5.65884	-0.31817	0.223816	-1.42157	0.155151	0.396453
ENSG00000124570	SERPINB6	2006.53	0.154723	0.108841	1.42155	0.155156	0.396453
ENSG00000229474	PATL2	17.0163	-0.26814	0.188634	-1.42149	0.155176	0.396453
ENSG00000116288	PARK7	5095.73	0.0947585	0.0666741	1.42122	0.155253	0.396593
ENSG00000110092	CCND1	845.72	-0.161301	0.113518	-1.42093	0.155338	0.396655
ENSG00000164543	STK17A	525.005	0.13142	0.0924864	1.42097	0.155327	0.396655
ENSG00000198839	ZNF277	303.091	-0.125431	0.0882757	-1.4209	0.155345	0.396655
ENSG00000151292	CSNK1G3	781.761	-0.113736	0.0800629	-1.42058	0.155438	0.396833
ENSG00000101216	GMEB2	584.228	0.0895379	0.0630371	1.4204	0.155491	0.396898
ENSG00000132155	RAF1	2439.33	0.104967	0.0739064	1.42027	0.15553	0.396898
ENSG00000141574	SECTM1	47.6906	0.330129	0.232442	1.42026	0.155531	0.396898
ENSG00000074696	PTPLAD1	4202.77	-0.0861013	0.0606531	-1.41957	0.155733	0.397126
ENSG00000105643	ARRDC2	1816.92	0.244142	0.171977	1.41962	0.155719	0.397126
ENSG00000145623	OSMR	492.081	0.29247	0.206002	1.41974	0.155683	0.397126
ENSG00000171222	SCAND1	1199.79	0.146726	0.103354	1.41965	0.15571	0.397126
ENSG00000177675	CD163L1	46.0543	-0.230352	0.162239	-1.41983	0.155656	0.397126
ENSG00000185453	C19orf68	436.177	0.177449	0.125046	1.41907	0.155877	0.397436
ENSG00000051825	MPHOSPH9	559.603	-0.113584	0.0801146	-1.41777	0.156258	0.398166
ENSG00000107872	FBXL15	1187.8	0.156193	0.110176	1.41767	0.156288	0.398166
ENSG00000140986	RPL3L	4.86929	0.31135	0.219627	1.41763	0.1563	0.398166
ENSG00000143379	SETDB1	737.509	-0.124263	0.0876356	-1.41795	0.156205	0.398166
ENSG00000173064	HECTD4	5013.82	-0.166294	0.1173	-1.41769	0.156283	0.398166
ENSG00000198590	C3orf35	30.1981	-0.185394	0.130766	-1.41776	0.156262	0.398166
ENSG00000047346	FAM214A	791.653	-0.149112	0.105196	-1.41746	0.156349	0.398234
ENSG00000099956	SMARCB1	1504.17	0.09762	0.0688824	1.4172	0.156425	0.398371
ENSG00000142252	GEMIN7	274.024	0.132987	0.0938659	1.41678	0.156547	0.398624
ENSG00000047621	C12orf4	686.572	-0.113574	0.080174	-1.4166	0.1566	0.398654
ENSG00000108395	TRIM37	4218.87	-0.174779	0.12338	-1.41659	0.156604	0.398654
ENSG00000182183	FAM159A	8.36197	0.291922	0.206098	1.41642	0.156652	0.398718
ENSG00000005020	SKAP2	892.648	-0.154672	0.109218	-1.41618	0.156722	0.398773
ENSG00000100439	ABHD4	672.017	0.188846	0.133423	1.41539	0.156954	0.398773
ENSG00000111224	PARP11	280.144	-0.115414	0.0815092	-1.41596	0.156788	0.398773
ENSG00000115484	CCT4	3109.86	0.135405	0.0956768	1.41523	0.157	0.398773
ENSG00000130349	C6orf203	466.797	0.130931	0.0925465	1.41475	0.157141	0.398773
ENSG00000132698	RAB25	13.5908	0.293553	0.20751	1.41464	0.157173	0.398773
ENSG00000134259	NGF	20.4732	0.249582	0.176386	1.41497	0.157076	0.398773
ENSG00000143093	STRIP1	180.246	-0.227474	0.160683	-1.41566	0.156874	0.398773
ENSG00000143603	KCNN3	115.676	0.233386	0.164906	1.41526	0.156991	0.398773
ENSG00000159674	SPON2	339.436	-0.27229	0.192369	-1.41546	0.156935	0.398773
ENSG00000163632	C3orf49	31.6163	-0.228261	0.161272	-1.41538	0.156957	0.398773
ENSG00000164125	FAM198B	1716.06	-0.169994	0.120044	-1.4161	0.156747	0.398773
ENSG00000164619	BMPER	447.251	-0.19033	0.134507	-1.41502	0.157063	0.398773
ENSG00000170579	DLGAP1	6128.59	-0.23249	0.164221	-1.41571	0.15686	0.398773
ENSG00000171105	INSR	1967.03	0.133309	0.0942265	1.41478	0.157134	0.398773
ENSG00000174807	CD248	74.2118	0.226948	0.160376	1.4151	0.157038	0.398773
ENSG00000174903	RAB1B	3186.58	0.0778975	0.0550145	1.41594	0.156792	0.398773
ENSG00000177370	TIMM22	575.551	0.130541	0.0922338	1.41533	0.156972	0.398773
ENSG00000181029	TRAPPC5	77.387	0.196103	0.138512	1.41578	0.15684	0.398773
ENSG00000187860	CCDC157	273.937	0.126376	0.0893305	1.4147	0.157158	0.398773
ENSG00000188732	FAM221A	438.79	-0.191754	0.135533	-1.41481	0.157124	0.398773
ENSG00000217128	FNIP1	1165.92	-0.145759	0.102951	-1.41581	0.156831	0.398773
ENSG00000103490	PYCARD	65.4285	0.211146	0.149281	1.41442	0.15724	0.398886
ENSG00000145703	IQGAP2	28.1457	-0.295949	0.209286	-1.41409	0.157335	0.398956
ENSG00000162571	TTLL10	1.94338	-0.332856	0.23538	-1.41412	0.157326	0.398956
ENSG00000187624	C17orf97	274.815	-0.194803	0.137759	-1.41409	0.157336	0.398956
ENSG00000129295	LRRC6	260.837	-0.186931	0.132213	-1.41387	0.157401	0.399064
ENSG00000268358	FLJ11235	11.9145	0.2468	0.174585	1.41364	0.157468	0.399177
ENSG00000113161	HMGCR	2496.23	-0.148259	0.104908	-1.41322	0.15759	0.39937
ENSG00000171502	COL24A1	537.672	-0.249231	0.176355	-1.41323	0.157587	0.39937
ENSG00000108848	LUC7L3	8492.25	-0.131143	0.0928112	-1.41301	0.157653	0.399416
ENSG00000170017	ALCAM	3612.83	-0.215834	0.152747	-1.41302	0.157651	0.399416
ENSG00000089280	FUS	6398.45	-0.119326	0.0844575	-1.41285	0.1577	0.399476
ENSG00000183484	GPR132	35.6875	0.191559	0.135622	1.41244	0.157819	0.399721
ENSG00000075420	FNDC3B	290.958	0.166045	0.117603	1.41192	0.157974	0.399995
ENSG00000120251	GRIA2	10036.1	-0.193017	0.136703	-1.41195	0.157965	0.399995
ENSG00000268173	PIK3R2	11.0227	0.266069	0.188455	1.41184	0.157996	0.399995
ENSG00000176692	FOXC2	26.8312	0.334881	0.237239	1.41158	0.158074	0.400135
ENSG00000123989	CHPF	1871.43	0.119469	0.0846551	1.41124	0.158174	0.400292
ENSG00000139722	VPS37B	952.564	0.10754	0.0762119	1.41107	0.158225	0.400292
ENSG00000182368	FAM27A	15.5422	0.273584	0.193866	1.4112	0.158185	0.400292
ENSG00000267913	AP001055.1	31.9515	0.256426	0.181726	1.41106	0.158227	0.400292
ENSG00000011295	TTC19	2347.71	-0.117411	0.0832162	-1.41092	0.158269	0.40034
ENSG00000135114	OASL	18.1283	-0.283278	0.200831	-1.41053	0.158382	0.400462
ENSG00000167920	TMEM99	119.514	0.138697	0.0983304	1.41052	0.158385	0.400462
ENSG00000169242	EFNA1	722.385	0.24003	0.170167	1.41056	0.158374	0.400462
ENSG00000198746	GPATCH3	396.298	-0.123841	0.0878268	-1.41006	0.158521	0.400747
ENSG00000119655	NPC2	1143.88	0.193635	0.13736	1.40969	0.158631	0.400813
ENSG00000124466	LYPD3	14.5833	0.253533	0.179853	1.40967	0.158638	0.400813
ENSG00000135900	MRPL44	612.987	0.088972	0.0631131	1.40972	0.158622	0.400813
ENSG00000186205	2021-03-01	327.291	0.149438	0.105999	1.4098	0.158597	0.400813
ENSG00000110395	CBL	1286.11	0.09782	0.0694097	1.40931	0.158743	0.40102
ENSG00000136718	IMP4	1873.46	-0.0841117	0.0596895	-1.40916	0.158789	0.40108
ENSG00000047634	SCML1	470.116	-0.17765	0.126079	-1.40903	0.158826	0.401114
ENSG00000152382	TADA1	635.856	-0.117811	0.0836376	-1.40859	0.158957	0.401274
ENSG00000163746	PLSCR2	1.66939	0.337254	0.239406	1.40871	0.15892	0.401274
ENSG00000171132	PRKCE	3881.97	-0.196131	0.139238	-1.4086	0.158953	0.401274
ENSG00000113552	GNPDA1	1218.53	0.076265	0.0541565	1.40823	0.159062	0.401481
ENSG00000130035	GALNT8	14.0233	-0.266608	0.189361	-1.40794	0.15915	0.401643
ENSG00000135100	HNF1A	101.663	0.184092	0.130762	1.40784	0.159179	0.401661
ENSG00000103647	CORO2B	4852.68	-0.106719	0.075845	-1.40706	0.159409	0.402126
ENSG00000139292	LGR5	256.304	-0.298732	0.212301	-1.40712	0.159393	0.402126
ENSG00000107798	LIPA	2158.18	-0.219613	0.15611	-1.40678	0.159493	0.402279
ENSG00000048991	R3HDM1	5228.49	-0.181557	0.129067	-1.40669	0.15952	0.402291
ENSG00000112981	NME5	504.112	-0.211002	0.150025	-1.40645	0.159592	0.402413
ENSG00000011132	APBA3	428.554	0.146223	0.103986	1.40619	0.159669	0.402435
ENSG00000135414	GDF11	764.173	0.152228	0.108256	1.4062	0.159666	0.402435
ENSG00000182718	ANXA2	776.831	0.29436	0.20931	1.40634	0.159624	0.402435
ENSG00000063127	SLC6A16	50.5028	0.231513	0.164723	1.40547	0.159882	0.402912
ENSG00000143303	RRNAD1	715.646	0.137851	0.0981007	1.40519	0.159963	0.402912
ENSG00000151572	ANO4	590.591	-0.191061	0.135985	-1.40502	0.160017	0.402912
ENSG00000154478	GPR26	250.277	-0.290495	0.206779	-1.40485	0.160065	0.402912
ENSG00000156697	UTP14A	344.94	-0.0988968	0.0703704	-1.40537	0.15991	0.402912
ENSG00000160219	GAB3	99.6315	0.186656	0.132864	1.40487	0.160061	0.402912
ENSG00000161381	PLXDC1	967.13	0.14191	0.100994	1.40513	0.159984	0.402912
ENSG00000176974	SHMT1	405.874	0.180182	0.128254	1.40488	0.160056	0.402912
ENSG00000180745	CLRN3	9.92697	0.250492	0.178261	1.4052	0.159962	0.402912
ENSG00000124596	OARD1	602.58	-0.11176	0.079569	-1.40457	0.160149	0.402977
ENSG00000148671	ADIRF	32.724	0.211858	0.150838	1.40454	0.160159	0.402977
ENSG00000171161	ZNF672	726.73	0.114602	0.0815881	1.40464	0.160129	0.402977
ENSG00000065978	YBX1	3346.84	0.144792	0.103139	1.40385	0.160363	0.403316
ENSG00000086200	IPO11	506.74	-0.117555	0.0837323	-1.40394	0.160338	0.403316
ENSG00000147364	FBXO25	535.067	-0.097504	0.0694529	-1.40389	0.160353	0.403316
ENSG00000075461	CACNG4	567.598	-0.176974	0.126103	-1.40341	0.160495	0.403532
ENSG00000206561	COLQ	496.713	0.156771	0.111707	1.40341	0.160494	0.403532
ENSG00000164687	FABP5	855.601	-0.226803	0.161639	-1.40315	0.160573	0.403672
ENSG00000103037	SETD6	410.715	-0.136971	0.0976289	-1.40297	0.160625	0.40374
ENSG00000128731	HERC2	3953.27	-0.119906	0.0854699	-1.4029	0.160646	0.40374
ENSG00000128591	FLNC	642.012	-0.277051	0.197538	-1.40252	0.16076	0.403953
ENSG00000158006	PAFAH2	229.982	-0.138905	0.0990491	-1.40239	0.1608	0.403953
ENSG00000158467	AHCYL2	2778.69	0.155638	0.110978	1.40243	0.160788	0.403953
ENSG00000198612	COPS8	2372.6	-0.117968	0.0841688	-1.40157	0.161045	0.40451
ENSG00000092978	GPATCH2	376.145	-0.108554	0.0774786	-1.40108	0.161189	0.404648
ENSG00000123983	ACSL3	4669.58	-0.121096	0.086426	-1.40115	0.161168	0.404648
ENSG00000144583	2021-03-04	413.133	-0.241302	0.172206	-1.40124	0.161142	0.404648
ENSG00000166783	KIAA0430	4733.87	-0.0973559	0.0694866	-1.40107	0.161192	0.404648
ENSG00000126822	PLEKHG3	2508.13	-0.280269	0.20006	-1.40092	0.161237	0.404704
ENSG00000078804	TP53INP2	7748.77	-0.278451	0.198775	-1.40083	0.161264	0.404715
ENSG00000132185	FCRLA	9.97868	0.29794	0.212763	1.40034	0.161412	0.405027
ENSG00000135912	TTLL4	649.725	-0.173379	0.12382	-1.40025	0.16144	0.405039
ENSG00000101350	KIF3B	3087.62	-0.129823	0.0927377	-1.39989	0.161546	0.405249
ENSG00000100722	ZC3H14	933.842	-0.0943689	0.0674198	-1.39972	0.161597	0.405318
ENSG00000175213	ZNF408	254.717	0.126505	0.090386	1.39961	0.16163	0.405342
ENSG00000106077	ABHD11	533.983	-0.149781	0.107043	-1.39926	0.161735	0.405375
ENSG00000116922	C1orf109	391.379	-0.091368	0.0652941	-1.39933	0.161714	0.405375
ENSG00000140750	ARHGAP17	591.885	0.183432	0.131084	1.39934	0.161711	0.405375
ENSG00000155761	SPAG17	62.9583	-0.266686	0.190588	-1.39929	0.161727	0.405375
ENSG00000147576	ADHFE1	626.058	-0.186319	0.133174	-1.39906	0.161795	0.405468
ENSG00000100084	HIRA	753.794	0.0977007	0.0698529	1.39866	0.161914	0.405704
ENSG00000152413	HOMER1	1546.69	-0.213727	0.152816	-1.39859	0.161936	0.405704
ENSG00000196263	ZNF471	887.295	-0.156714	0.112111	-1.39785	0.162157	0.406202
ENSG00000204174	NPY4R	2.53206	-0.331721	0.237326	-1.39775	0.162189	0.406224
ENSG00000151465	CDC123	1205.06	-0.0912038	0.0652878	-1.39695	0.162429	0.406708
ENSG00000170876	TMEM43	1461.25	0.0938202	0.067159	1.39699	0.162418	0.406708
ENSG00000079785	DDX1	3299.69	-0.104963	0.0751599	-1.39653	0.162555	0.406909
ENSG00000183347	GBP6	6.80722	0.322062	0.230613	1.39655	0.16255	0.406909
ENSG00000184985	SORCS2	1433.7	-0.177189	0.126888	-1.39643	0.162585	0.406926
ENSG00000254402	LRRC24	9.01114	-0.266537	0.190886	-1.39631	0.162621	0.406957
ENSG00000185010	F8	673.623	-0.171205	0.122635	-1.39606	0.162698	0.407092
ENSG00000168175	MAPK1IP1L	1068.67	-0.100169	0.0717665	-1.39576	0.162786	0.407254
ENSG00000014164	ZC3H3	622.483	0.130161	0.0932778	1.39541	0.162893	0.407359
ENSG00000103365	GGA2	1796.24	0.136785	0.0980314	1.39532	0.16292	0.407359
ENSG00000144224	UBXN4	2847.67	-0.110376	0.0790927	-1.39553	0.162856	0.407359
ENSG00000163297	ANTXR2	160.605	0.193337	0.138562	1.39532	0.16292	0.407359
ENSG00000142173	COL6A2	823.691	0.291088	0.20863	1.39524	0.162945	0.407362
ENSG00000163528	CHCHD4	448.408	0.122674	0.087944	1.39491	0.163044	0.407494
ENSG00000179314	WSCD1	1137.09	0.196856	0.141121	1.39495	0.163031	0.407494
ENSG00000144747	TMF1	891.432	-0.123659	0.0886558	-1.39483	0.163068	0.407497
ENSG00000106100	NOD1	206.606	0.15803	0.113304	1.39474	0.163093	0.407501
ENSG00000133740	E2F5	285.493	0.133584	0.0958015	1.39438	0.163202	0.407692
ENSG00000141404	GNAL	1205.32	-0.20199	0.144864	-1.39434	0.163216	0.407692
ENSG00000138326	RPS24	9676.56	0.121697	0.0872841	1.39426	0.163239	0.407693
ENSG00000179299	NSUN7	19.9929	-0.281602	0.202018	-1.39395	0.163334	0.40787
ENSG00000267314	AC104532.2	2.97713	0.324542	0.232856	1.39375	0.163393	0.407961
ENSG00000153902	LGI4	3970.12	0.174338	0.125096	1.39364	0.163427	0.407988
ENSG00000120697	ALG5	359.872	-0.128375	0.0921361	-1.39332	0.163525	0.408173
ENSG00000168477	TNXB	768.808	0.244609	0.175571	1.39322	0.163554	0.408189
ENSG00000112486	CCR6	41.9667	-0.207372	0.148867	-1.393	0.163619	0.408253
ENSG00000165629	ATP5C1	3114.65	-0.115226	0.0827192	-1.39298	0.163626	0.408253
ENSG00000167705	RILP	314.377	0.144626	0.103834	1.39285	0.163664	0.408289
ENSG00000145388	METTL14	411.6	-0.102241	0.0734225	-1.39251	0.163769	0.408449
ENSG00000213096	ZNF254	454.586	-0.135394	0.0972315	-1.39249	0.163774	0.408449
ENSG00000136709	WDR33	1792.43	0.0872854	0.0626912	1.39231	0.163829	0.408528
ENSG00000185129	PURA	339.222	-0.134233	0.0964354	-1.39194	0.16394	0.408745
ENSG00000111801	BTN3A3	338.222	0.134008	0.0962832	1.39181	0.16398	0.408788
ENSG00000152683	SLC30A6	360.97	-0.11969	0.0860053	-1.39166	0.164026	0.408843
ENSG00000151458	ANKRD50	537.496	-0.151354	0.108766	-1.39155	0.164058	0.408865
ENSG00000101842	VSIG1	29.718	-0.231168	0.166139	-1.39141	0.1641	0.408914
ENSG00000108179	PPIF	1625.46	-0.122007	0.0877051	-1.39111	0.164194	0.408925
ENSG00000124557	BTN1A1	1.92158	-0.331631	0.238374	-1.39122	0.164158	0.408925
ENSG00000156574	NODAL	6.74873	-0.303095	0.217877	-1.39113	0.164185	0.408925
ENSG00000186185	KIF18B	15.0616	0.274813	0.197552	1.39109	0.164198	0.408925
ENSG00000107863	ARHGAP21	11755.2	-0.153302	0.11021	-1.391	0.164227	0.408938
ENSG00000103479	RBL2	1775.07	-0.156221	0.11232	-1.39086	0.164269	0.408986
ENSG00000120860	CCDC53	733.751	-0.10195	0.0733052	-1.39076	0.164297	0.408999
ENSG00000055950	MRPL43	1192.13	0.0923603	0.0664181	1.39059	0.16435	0.409071
ENSG00000110799	VWF	2978.81	0.256588	0.184548	1.39036	0.16442	0.409187
ENSG00000135821	GLUL	61900.9	0.187035	0.134556	1.39002	0.164524	0.409388
ENSG00000146918	NCAPG2	219.557	-0.137679	0.0990705	-1.38971	0.164616	0.409561
ENSG00000150471	LPHN3	1705.23	-0.143315	0.103157	-1.3893	0.164741	0.409813
ENSG00000174851	YIF1A	602.521	-0.113727	0.081865	-1.38921	0.16477	0.409827
ENSG00000080815	PSEN1	2264.34	-0.20903	0.150502	-1.38889	0.164867	0.409946
ENSG00000121594	CD80	1.52321	0.332023	0.239049	1.38893	0.164853	0.409946
ENSG00000267937	AP001421.1	4.4337	0.296872	0.213759	1.38882	0.164888	0.409946
ENSG00000119650	IFT43	499.289	0.105523	0.0760029	1.38841	0.165013	0.409999
ENSG00000163273	NPPC	91.7942	-0.207611	0.149526	-1.38846	0.164997	0.409999
ENSG00000164050	PLXNB1	6773.74	0.212552	0.153078	1.38852	0.164978	0.409999
ENSG00000165197	FIGF	84.5601	0.182349	0.131341	1.38837	0.165026	0.409999
ENSG00000206026	SMIM21	1.97561	0.33031	0.237889	1.38851	0.164983	0.409999
ENSG00000171729	TMEM51	163.225	0.193577	0.139476	1.38789	0.165172	0.410304
ENSG00000076984	MAP2K7	1449.99	0.119293	0.08599	1.38729	0.165354	0.410698
ENSG00000144908	ALDH1L1	2660.55	0.245806	0.177225	1.38698	0.165449	0.410877
ENSG00000188636	LDOC1L	1870.95	-0.133908	0.0965631	-1.38674	0.165521	0.410997
ENSG00000182993	C12orf60	58.9413	-0.164816	0.11887	-1.38652	0.165587	0.411103
ENSG00000115604	IL18R1	73.9567	0.327488	0.236251	1.38618	0.165691	0.411246
ENSG00000153551	CMTM7	73.0407	0.244653	0.176494	1.38618	0.165692	0.411246
ENSG00000160349	LCN1	9.80909	-0.318615	0.229874	-1.38604	0.165734	0.411293
ENSG00000198901	PRC1	384.921	-0.156052	0.112635	-1.38547	0.165909	0.411616
ENSG00000255633	MTRNR2L9	326.317	0.255253	0.184237	1.38546	0.165911	0.411616
ENSG00000152700	SAR1B	1888.34	-0.115447	0.0833417	-1.38522	0.165984	0.411739
ENSG00000163701	IL17RE	78.0922	-0.2326	0.167943	-1.38499	0.166054	0.411856
ENSG00000138801	PAPSS1	2442.51	-0.109156	0.078829	-1.38471	0.16614	0.412011
ENSG00000165188	RNF183	6.98934	0.271295	0.196007	1.38411	0.166323	0.412407
ENSG00000065135	GNAI3	962.573	0.116671	0.084304	1.38394	0.166378	0.412427
ENSG00000165650	PDZD8	1076.01	-0.131014	0.0946629	-1.38401	0.166356	0.412427
ENSG00000100206	DMC1	23.9473	-0.196399	0.141946	-1.38362	0.166474	0.41249
ENSG00000152580	IGSF10	29.6204	-0.288675	0.208636	-1.38363	0.166472	0.41249
ENSG00000219545	AC006465.3	495.869	-0.159989	0.115619	-1.38376	0.166432	0.41249
ENSG00000088451	TGDS	181.607	-0.148614	0.107416	-1.38354	0.166499	0.412493
ENSG00000128310	GALR3	6.41127	0.301885	0.218219	1.38341	0.16654	0.412537
ENSG00000179627	ZBTB42	38.7814	0.215455	0.155754	1.3833	0.166572	0.412557
ENSG00000090534	THPO	130.856	-0.22589	0.163321	-1.3831	0.166633	0.412592
ENSG00000184156	KCNQ3	3214.93	-0.217054	0.156931	-1.38311	0.16663	0.412592
ENSG00000173166	RAPH1	1040.55	-0.152441	0.110254	-1.38263	0.166779	0.412897
ENSG00000070985	TRPM5	2.58885	0.325515	0.235538	1.382	0.16697	0.413137
ENSG00000148832	PAOX	216.842	-0.169336	0.12252	-1.38211	0.166939	0.413137
ENSG00000163904	SENP2	1871.49	-0.0616426	0.0445972	-1.38221	0.166908	0.413137
ENSG00000184517	ZFP1	733.101	-0.112511	0.0814084	-1.38206	0.166954	0.413137
ENSG00000021574	SPAST	1079.54	-0.132738	0.0960542	-1.38191	0.166999	0.41315
ENSG00000189184	PCDH18	136.94	0.2266	0.163998	1.38172	0.167057	0.413234
ENSG00000130706	ADRM1	1718.62	0.113484	0.082139	1.38161	0.167091	0.413261
ENSG00000083454	P2RX5	243.013	0.190657	0.138034	1.38123	0.167208	0.413493
ENSG00000100083	GGA1	2137.48	0.13077	0.0947413	1.38029	0.167498	0.414094
ENSG00000141424	SLC39A6	1503.01	-0.12955	0.0938534	-1.38034	0.167482	0.414094
ENSG00000257008	GPR142	3.30834	-0.327884	0.237566	-1.38018	0.167531	0.414116
ENSG00000054277	OPN3	267.108	-0.257309	0.186458	-1.37998	0.167592	0.414151
ENSG00000136436	CALCOCO2	1909.9	0.122597	0.0888494	1.37983	0.167639	0.414151
ENSG00000156232	WHAMM	468.607	0.0900259	0.0652438	1.37984	0.167637	0.414151
ENSG00000184601	C14orf180	19.519	0.244237	0.177001	1.37986	0.167629	0.414151
ENSG00000099968	BCL2L13	1351.89	-0.0867112	0.0628631	-1.37937	0.167782	0.414268
ENSG00000132958	TPTE2	28.1643	0.240146	0.174101	1.37935	0.167788	0.414268
ENSG00000162836	ACP6	185.865	0.150905	0.109408	1.37929	0.167804	0.414268
ENSG00000196507	TCEAL3	2420.11	0.0895271	0.0648972	1.37952	0.167734	0.414268
ENSG00000269103	AC002472.1	15.7822	0.244422	0.177176	1.37955	0.167725	0.414268
ENSG00000099942	CRKL	3510.92	0.0655124	0.0475084	1.37896	0.167906	0.41446
ENSG00000168610	STAT3	2723.68	0.149564	0.108468	1.37888	0.167933	0.414469
ENSG00000011454	RABGAP1	3070.3	-0.0679176	0.0492604	-1.37875	0.167973	0.41451
ENSG00000104833	TUBB4A	22450.3	-0.186042	0.13496	-1.37849	0.168051	0.414643
ENSG00000058272	PPP1R12A	2071.63	-0.119785	0.0869092	-1.37828	0.168117	0.414698
ENSG00000156194	PPEF2	11.0402	0.286161	0.207624	1.37827	0.16812	0.414698
ENSG00000101442	ACTR5	310.31	-0.0947661	0.0687613	-1.37819	0.168145	0.414701
ENSG00000188060	RAB42	11.1176	0.295616	0.214516	1.37806	0.168184	0.414739
ENSG00000108270	AATF	878.944	0.129138	0.0937183	1.37794	0.168223	0.414776
ENSG00000138944	KIAA1644	2419.41	-0.242223	0.175814	-1.37773	0.168288	0.414879
ENSG00000022355	GABRA1	6170.84	-0.246535	0.179083	-1.37665	0.168619	0.415457
ENSG00000065548	ZC3H15	2004.41	-0.119414	0.0867612	-1.37636	0.168712	0.415457
ENSG00000070047	PHRF1	1360.6	0.143916	0.104539	1.37667	0.168614	0.415457
ENSG00000141499	WRAP53	240.475	0.123072	0.0894122	1.37645	0.168682	0.415457
ENSG00000151746	BICD1	1011.22	-0.14915	0.108349	-1.37656	0.168647	0.415457
ENSG00000160216	AGPAT3	4177.48	-0.0737907	0.0536105	-1.37642	0.168691	0.415457
ENSG00000162757	C1orf74	52.8464	-0.190616	0.138481	-1.37648	0.168674	0.415457
ENSG00000170175	CHRNB1	366.315	0.105769	0.0768405	1.37648	0.168672	0.415457
ENSG00000043039	BARX2	18.4566	-0.252222	0.183279	-1.37616	0.168772	0.41549
ENSG00000066294	CD84	97.7134	0.249371	0.181202	1.3762	0.16876	0.41549
ENSG00000079739	PGM1	1490.82	0.110016	0.0799508	1.37604	0.168809	0.415516
ENSG00000100336	APOL4	115.291	0.328715	0.238896	1.37597	0.16883	0.415516
ENSG00000158859	ADAMTS4	709.229	-0.310333	0.225599	-1.37559	0.168947	0.415746
ENSG00000138190	EXOC6	632.601	-0.138314	0.10057	-1.3753	0.169038	0.41591
ENSG00000103363	TCEB2	3373.68	0.132031	0.0960122	1.37515	0.169085	0.415969
ENSG00000178732	GP5	2.37263	-0.326118	0.237182	-1.37497	0.169141	0.416048
ENSG00000009335	UBE3C	1722.42	-0.0971735	0.0706933	-1.37458	0.169262	0.416113
ENSG00000119125	GDA	4410.03	-0.264127	0.192129	-1.37474	0.169213	0.416113
ENSG00000188385	JAKMIP3	1443.82	0.180725	0.131476	1.37458	0.169261	0.416113
ENSG00000204169	AGAP7	31.7913	0.32347	0.235307	1.37467	0.169233	0.416113
ENSG00000117394	SLC2A1	3373.22	0.17911	0.130322	1.37437	0.169327	0.416215
ENSG00000126952	NXF5	11.5957	-0.279542	0.203408	-1.37429	0.169351	0.416215
ENSG00000064218	DMRT3	26.7213	-0.315758	0.229789	-1.37412	0.169403	0.416228
ENSG00000162814	SPATA17	37.3665	-0.265364	0.193106	-1.37418	0.169384	0.416228
ENSG00000213741	RPS29	3079.45	0.129006	0.0939076	1.37375	0.169519	0.416454
ENSG00000135069	PSAT1	4023.87	0.181322	0.13201	1.37355	0.169581	0.416489
ENSG00000144909	OSBPL11	672.206	0.146362	0.106555	1.37358	0.169573	0.416489
ENSG00000132563	REEP2	6152.35	0.173301	0.126197	1.37326	0.169672	0.416656
ENSG00000101181	GTPBP5	856.684	0.106379	0.0774791	1.373	0.169753	0.416679
ENSG00000175575	PAAF1	1665.33	-0.147531	0.107441	-1.37314	0.16971	0.416679
ENSG00000205002	AARD	27.978	-0.259545	0.189027	-1.37306	0.169733	0.416679
ENSG00000013375	PGM3	874.725	-0.0978968	0.0713115	-1.37281	0.169813	0.416767
ENSG00000133106	EPSTI1	93.6948	-0.205508	0.14972	-1.37261	0.169873	0.416857
ENSG00000196167	C11orf92	93.0482	-0.20452	0.14901	-1.37252	0.1699	0.416866
ENSG00000126602	TRAP1	1816.65	-0.0894545	0.0651962	-1.37208	0.170038	0.417146
ENSG00000070718	AP3M2	2163.96	-0.138975	0.101294	-1.372	0.170064	0.417151
ENSG00000084693	AGBL5	751.11	-0.0794095	0.0578845	-1.37186	0.170107	0.417198
ENSG00000232866	AL513478.1	0.646492	-0.317378	0.231372	-1.37172	0.17015	0.417246
ENSG00000175040	CHST2	1156.45	0.129181	0.094187	1.37154	0.170208	0.41733
ENSG00000101335	MYL9	445.771	-0.319148	0.232721	-1.37138	0.170257	0.417333
ENSG00000168374	ARF4	2190.75	-0.0953662	0.06954	-1.37139	0.170255	0.417333
ENSG00000109158	GABRA4	1613.9	-0.26141	0.19064	-1.37122	0.170305	0.417393
ENSG00000168092	PAFAH1B2	3817.56	-0.0929087	0.0677627	-1.37109	0.170347	0.417438
ENSG00000143466	IKBKE	84.3114	0.21652	0.157929	1.371	0.170376	0.417451
ENSG00000232774	RP11-47I22.3	6.16428	0.294858	0.21509	1.37086	0.170418	0.417496
ENSG00000075415	SLC25A3	6065.12	-0.102682	0.0749154	-1.37064	0.170486	0.417502
ENSG00000085552	IGSF9	16.8967	-0.278703	0.203351	-1.37055	0.170516	0.417502
ENSG00000087365	SF3B2	5772.28	0.118037	0.0861203	1.37061	0.170496	0.417502
ENSG00000142534	RPS11	10238.8	0.134723	0.0982963	1.37058	0.170505	0.417502
ENSG00000158966	CACHD1	863.605	0.192302	0.140319	1.37047	0.170541	0.417506
ENSG00000161091	MFSD12	1578.26	0.130144	0.0949711	1.37035	0.170576	0.417534
ENSG00000156150	ALX3	5.04706	0.324198	0.236616	1.37014	0.170642	0.417637
ENSG00000114547	ROPN1B	55.2595	-0.202307	0.147676	-1.36994	0.170704	0.417732
ENSG00000109667	SLC2A9	32.0044	0.236014	0.172291	1.36986	0.170731	0.417739
ENSG00000198785	GRIN3A	363.701	-0.241608	0.176387	-1.36976	0.170761	0.417753
ENSG00000105583	WDR83OS	1438.07	0.111377	0.0813193	1.36962	0.170804	0.417801
ENSG00000113209	PCDHB5	169.302	0.16089	0.117497	1.36932	0.1709	0.417978
ENSG00000197635	DPP4	86.196	-0.231033	0.168739	-1.36917	0.170945	0.418029
ENSG00000138778	CENPE	37.9	-0.211339	0.154389	-1.36887	0.171039	0.418201
ENSG00000114854	TNNC1	13.5494	0.271914	0.198674	1.36865	0.17111	0.418257
ENSG00000164309	CMYA5	405.914	-0.143146	0.104585	-1.3687	0.171094	0.418257
ENSG00000234972	TBC1D3C	4.52156	-0.327349	0.239272	-1.36811	0.171279	0.418614
ENSG00000205853	RFPL3S	44.0737	0.243136	0.177727	1.36803	0.171304	0.418615
ENSG00000178381	ZFAND2A	763.819	0.137034	0.100177	1.36791	0.171339	0.418644
ENSG00000125656	CLPP	703.698	0.0893016	0.0653011	1.36754	0.171458	0.418817
ENSG00000165443	PHYHIPL	4635.83	-0.105571	0.0771978	-1.36754	0.171455	0.418817
ENSG00000152936	IFLTD1	7.96868	-0.316153	0.231224	-1.3673	0.17153	0.418834
ENSG00000158792	SPATA2L	421.975	-0.175679	0.128488	-1.36728	0.171536	0.418834
ENSG00000166012	TAF1D	2696.11	-0.133081	0.0973303	-1.36732	0.171527	0.418834
ENSG00000112031	MTRF1L	905.207	0.0888296	0.064978	1.36707	0.171602	0.418896
ENSG00000132467	UTP3	539.074	-0.108327	0.079241	-1.36705	0.171609	0.418896
ENSG00000213337	ANKRD39	479.163	-0.109739	0.0802789	-1.36697	0.171634	0.418899
ENSG00000230873	STMND1	5.28662	-0.315527	0.230837	-1.36688	0.171663	0.418911
ENSG00000100147	CCDC134	29.0656	-0.246973	0.180754	-1.36635	0.17183	0.419147
ENSG00000159314	ARHGAP27	502.552	0.145695	0.106629	1.36637	0.171822	0.419147
ENSG00000162976	PQLC3	236.003	-0.152424	0.111556	-1.36634	0.171831	0.419147
ENSG00000163660	CCNL1	1944.21	-0.165592	0.121226	-1.36598	0.171944	0.419305
ENSG00000174840	PDE12	505.793	-0.10022	0.073365	-1.36605	0.171923	0.419305
ENSG00000124469	CEACAM8	3.10216	-0.32166	0.23551	-1.3658	0.172001	0.419387
ENSG00000001629	ANKIB1	1991.49	-0.155805	0.114121	-1.36526	0.17217	0.419724
ENSG00000090975	PITPNM2	2194.83	0.188464	0.138063	1.36506	0.172235	0.419724
ENSG00000156675	RAB11FIP1	196.632	0.197347	0.144563	1.36513	0.172211	0.419724
ENSG00000178233	TMEM151B	3842.33	-0.251881	0.184512	-1.36512	0.172217	0.419724
ENSG00000105889	STEAP1B	50.1353	-0.263565	0.193101	-1.36491	0.172282	0.419781
ENSG00000168237	GLYCTK	65.0426	-0.161959	0.118668	-1.36481	0.172312	0.419795
ENSG00000116704	SLC35D1	488.053	-0.10701	0.0784119	-1.36471	0.172344	0.419816
ENSG00000105135	ILVBL	1318.98	0.12551	0.0919756	1.3646	0.172378	0.41984
ENSG00000117054	ACADM	1533.88	-0.138033	0.101175	-1.3643	0.172474	0.419898
ENSG00000167740	CYB5D2	802.252	-0.105187	0.0770986	-1.36432	0.172466	0.419898
ENSG00000269964	RP11-321C1.1	9.50947	-0.267555	0.196091	-1.36444	0.172429	0.419898
ENSG00000068724	TTC7A	1069.73	0.168214	0.123335	1.36388	0.172605	0.420102
ENSG00000120318	ARAP3	467.43	0.171397	0.125664	1.36393	0.172589	0.420102
ENSG00000104129	DNAJC17	231.373	-0.107722	0.0789929	-1.36369	0.172666	0.420192
ENSG00000119138	KLF9	2737.36	-0.164468	0.120615	-1.36357	0.172702	0.420221
ENSG00000101290	CDS2	5356.62	-0.101833	0.0747211	-1.36284	0.172933	0.420551
ENSG00000154447	SH3RF1	937.804	-0.119996	0.0880411	-1.36295	0.172899	0.420551
ENSG00000198053	SIRPA	12634.4	0.103012	0.0755796	1.36296	0.172895	0.420551
ENSG00000203722	RAET1G	23.6604	0.217172	0.159344	1.36291	0.172911	0.420551
ENSG00000063854	HAGH	2670.17	0.107298	0.0787607	1.36233	0.173095	0.420745
ENSG00000110203	FOLR3	1.50202	0.324895	0.238514	1.36216	0.173146	0.420745
ENSG00000121039	RDH10	233.522	0.233652	0.171522	1.36222	0.173127	0.420745
ENSG00000121749	TBC1D15	1208.12	-0.119314	0.0875934	-1.36213	0.173156	0.420745
ENSG00000125787	GNRH2	12.9285	0.285354	0.209474	1.36224	0.173123	0.420745
ENSG00000151014	CCRN4L	92.9277	-0.212294	0.155851	-1.36215	0.173149	0.420745
ENSG00000072657	TRHDE	620.544	-0.235207	0.172739	-1.36163	0.173314	0.42107
ENSG00000154258	ABCA9	439.155	-0.121958	0.089577	-1.36149	0.17336	0.421123
ENSG00000134330	IAH1	941.202	-0.0739562	0.0543337	-1.36115	0.173467	0.421259
ENSG00000137869	CYP19A1	3.06537	-0.320493	0.235446	-1.36122	0.173444	0.421259
ENSG00000174175	SELP	10.1699	-0.324897	0.238705	-1.36108	0.173488	0.421259
ENSG00000085563	ABCB1	835.123	0.192543	0.141494	1.36078	0.173582	0.42143
ENSG00000047644	WWC3	1059.54	0.142081	0.104439	1.36042	0.173697	0.421631
ENSG00000214102	WEE2	6.11514	-0.273557	0.20109	-1.36037	0.173713	0.421631
ENSG00000127377	CRYGN	27.6446	0.302839	0.222657	1.36012	0.173793	0.421767
ENSG00000105373	GLTSCR2	3162.23	0.123664	0.0909282	1.36001	0.173825	0.421787
ENSG00000158423	RIBC1	33.0217	-0.245641	0.180626	-1.35994	0.17385	0.421788
ENSG00000186487	MYT1L	3744.64	-0.215625	0.158582	-1.35971	0.173922	0.421906
ENSG00000106608	URGCP	2108.4	0.0996405	0.0732913	1.35951	0.173984	0.421973
ENSG00000196408	NOXO1	1.1201	-0.325257	0.239253	-1.35947	0.173998	0.421973
ENSG00000101596	SMCHD1	1281.96	-0.132872	0.0977541	-1.35925	0.174068	0.422086
ENSG00000158195	WASF2	2258.91	0.190125	0.139884	1.35916	0.174095	0.422093
ENSG00000130813	C19orf66	1418.41	0.102748	0.0756176	1.35878	0.174215	0.422325
ENSG00000141446	ESCO1	371.467	-0.104076	0.076605	-1.3586	0.174272	0.422373
ENSG00000147912	FBXO10	500.429	0.143657	0.105744	1.35853	0.174296	0.422373
ENSG00000215595	C20orf202	16.2998	-0.206772	0.152207	-1.35849	0.174307	0.422373
ENSG00000167642	SPINT2	2259.71	0.162026	0.119286	1.35831	0.174366	0.422401
ENSG00000204856	FAM216A	824.225	-0.129561	0.0953819	-1.35834	0.174356	0.422401
ENSG00000071127	WDR1	2906.65	0.102671	0.0756016	1.35805	0.174447	0.422513
ENSG00000165434	PGM2L1	3693.59	-0.225631	0.166148	-1.35801	0.174461	0.422513
ENSG00000141542	RAB40B	3509.89	-0.139906	0.103041	-1.35776	0.174539	0.42264
ENSG00000178662	CSRNP3	1958.06	-0.183926	0.13547	-1.35769	0.174561	0.42264
ENSG00000164129	NPY5R	100.445	-0.223452	0.164684	-1.35685	0.174828	0.423227
ENSG00000138115	CYP2C8	154.293	-0.226173	0.166722	-1.35659	0.174913	0.423374
ENSG00000162782	TDRD5	40.7177	-0.270591	0.199487	-1.35643	0.174962	0.423436
ENSG00000151136	BTBD11	508.376	-0.21286	0.156944	-1.35628	0.175011	0.423495
ENSG00000133433	GSTT2B	42.0497	0.259668	0.191552	1.3556	0.175225	0.423955
ENSG00000198453	ZNF568	336.773	-0.083805	0.0618289	-1.35543	0.175279	0.424027
ENSG00000163040	CCDC74A	323.025	0.173127	0.127753	1.35516	0.175365	0.424088
ENSG00000171530	TBCA	1606.08	-0.117826	0.0869481	-1.35513	0.175377	0.424088
ENSG00000267819	AC092850.1	1.11278	0.319472	0.235727	1.35526	0.175335	0.424088
ENSG00000128815	WDFY4	115.53	0.236012	0.174174	1.35504	0.175405	0.424098
ENSG00000116668	SWT1	195.481	0.111181	0.0820565	1.35494	0.175438	0.424119
ENSG00000133454	MYO18B	8.51371	-0.274386	0.202575	-1.35449	0.175579	0.424403
ENSG00000075651	PLD1	645.113	-0.264453	0.195278	-1.35424	0.175661	0.42441
ENSG00000095906	NUBP2	1126.15	0.117845	0.0870276	1.35411	0.175703	0.42441
ENSG00000113141	IK	2472.99	-0.069057	0.0509881	-1.35437	0.175617	0.42441
ENSG00000177721	ANXA2R	25.9076	0.230615	0.170301	1.35416	0.175684	0.42441
ENSG00000232119	MCTS1	555.319	-0.133091	0.0982774	-1.35424	0.175661	0.42441
ENSG00000074266	EED	543.573	0.0954479	0.070492	1.35402	0.175728	0.424414
ENSG00000124145	SDC4	2247.63	0.223451	0.165055	1.3538	0.175799	0.424468
ENSG00000179253	RP11-429E11.3	0.917183	-0.317631	0.234619	-1.35381	0.175796	0.424468
ENSG00000196083	IL1RAP	239.674	-0.184377	0.136234	-1.35339	0.175932	0.42473
ENSG00000188886	ASTL	12.8735	0.315771	0.233366	1.35312	0.176019	0.424829
ENSG00000236669	AC006372.1	3.03978	-0.318486	0.235374	-1.35311	0.176021	0.424829
ENSG00000152061	RABGAP1L	2409.86	-0.10312	0.0762142	-1.35302	0.176048	0.424836
ENSG00000033867	SLC4A7	314.394	-0.162907	0.120415	-1.35287	0.176097	0.424837
ENSG00000121316	PLBD1	41.2751	0.225122	0.166403	1.35287	0.176097	0.424837
ENSG00000101292	PROKR2	19.7434	-0.319399	0.236191	-1.35229	0.176283	0.42485
ENSG00000104899	AMH	202.196	0.205733	0.152084	1.35275	0.176134	0.42485
ENSG00000116273	PHF13	639.559	0.0825585	0.0610495	1.35232	0.176273	0.42485
ENSG00000119778	ATAD2B	292.728	-0.166729	0.123268	-1.35257	0.176192	0.42485
ENSG00000168509	HFE2	6.9779	-0.273436	0.202182	-1.35242	0.17624	0.42485
ENSG00000185823	NPAP1	11.5653	-0.306214	0.226448	-1.35225	0.176296	0.42485
ENSG00000198774	RASSF9	5.51619	-0.320607	0.237035	-1.35257	0.176192	0.42485
ENSG00000266173	STRADA	536.107	-0.127836	0.0945306	-1.35232	0.176272	0.42485
ENSG00000141030	COPS3	1367.34	-0.0932176	0.0689412	-1.35213	0.176333	0.424882
ENSG00000173890	GPR160	42.4475	0.23311	0.172431	1.3519	0.176407	0.425002
ENSG00000134575	ACP2	901.703	-0.147121	0.108848	-1.35162	0.176497	0.425071
ENSG00000187889	C1orf168	19.8595	-0.237491	0.175706	-1.35164	0.176491	0.425071
ENSG00000204310	AGPAT1	2424.95	-0.0827376	0.0612153	-1.35158	0.176508	0.425071
ENSG00000114745	GORASP1	1746.55	-0.0742991	0.0549889	-1.35116	0.176643	0.42533
ENSG00000124091	GCNT7	7.70139	-0.278557	0.206199	-1.35091	0.176725	0.42533
ENSG00000147117	ZNF157	18.8648	-0.244891	0.181273	-1.35095	0.17671	0.42533
ENSG00000158402	CDC25C	6.84123	-0.26789	0.198303	-1.35091	0.176724	0.42533
ENSG00000198840	MT-ND3	101654	0.213618	0.158134	1.35087	0.176737	0.42533
ENSG00000164128	NPY1R	762.292	0.20639	0.152817	1.35057	0.176833	0.425502
ENSG00000257446	ZNF878	6.21736	0.294089	0.217789	1.35034	0.176908	0.425624
ENSG00000204315	FKBPL	136.788	0.134211	0.0994122	1.35005	0.177001	0.425791
ENSG00000262180	OCLM	5.63389	-0.293153	0.217173	-1.34986	0.177062	0.425879
ENSG00000139131	YARS2	312.773	0.0885817	0.0656421	1.34946	0.177188	0.426123
ENSG00000175938	ORAI3	172.011	0.141974	0.105229	1.3492	0.177274	0.426258
ENSG00000188313	PLSCR1	421.02	0.249661	0.185052	1.34914	0.177292	0.426258
ENSG00000130822	PNCK	2619.54	0.176623	0.13094	1.34889	0.177374	0.426395
ENSG00000164088	PPM1M	613.509	0.114834	0.0851442	1.3487	0.177435	0.426484
ENSG00000117362	APH1A	1613.15	-0.0824127	0.0611094	-1.34861	0.177462	0.426492
ENSG00000113068	PFDN1	1943.61	-0.084643	0.062787	-1.3481	0.177627	0.426661
ENSG00000113327	GABRG2	4474.05	-0.237147	0.175909	-1.34812	0.177619	0.426661
ENSG00000139890	REM2	55.8535	-0.189064	0.140225	-1.34829	0.177566	0.426661
ENSG00000181450	ZNF678	74.3997	-0.212076	0.157316	-1.34809	0.17763	0.426661
ENSG00000152207	CYSLTR2	41.1377	0.258796	0.191987	1.34798	0.177664	0.426685
ENSG00000061936	SFSWAP	2475.39	-0.139586	0.103584	-1.34755	0.177802	0.426732
ENSG00000119242	CCDC92	4794.88	0.118649	0.0880481	1.34754	0.177805	0.426732
ENSG00000147099	HDAC8	612.587	0.0954236	0.0708115	1.34757	0.177796	0.426732
ENSG00000156959	LHFPL4	216.905	-0.249523	0.185153	-1.34766	0.177769	0.426732
ENSG00000180777	ANKRD30B	125.846	-0.265287	0.196857	-1.34761	0.177783	0.426732
ENSG00000102053	ZC3H12B	503.003	-0.108008	0.0801661	-1.3473	0.177883	0.426745
ENSG00000107672	NSMCE4A	572.577	-0.133307	0.0989411	-1.34734	0.177872	0.426745
ENSG00000167139	TBC1D21	1.07526	-0.322588	0.23942	-1.34737	0.177861	0.426745
ENSG00000141376	BCAS3	1182.21	-0.104076	0.0772566	-1.34715	0.177933	0.426807
ENSG00000085276	MECOM	265.55	0.227339	0.168848	1.34642	0.178168	0.427169
ENSG00000148218	ALAD	3177.17	-0.120703	0.0896482	-1.3464	0.178172	0.427169
ENSG00000148925	BTBD10	1933.41	-0.137392	0.102046	-1.34638	0.178181	0.427169
ENSG00000161944	ASGR2	37.2658	0.238915	0.177422	1.34659	0.178112	0.427169
ENSG00000163362	C1orf106	36.241	0.189106	0.140478	1.34616	0.17825	0.427274
ENSG00000066084	DIP2B	3064.38	-0.198437	0.147427	-1.346	0.178301	0.42734
ENSG00000188000	OR7D2	16.9715	0.321132	0.238622	1.34578	0.178373	0.427454
ENSG00000076258	FMO4	46.5216	-0.239005	0.177612	-1.34566	0.178412	0.427473
ENSG00000103316	CRYM	3279.39	-0.227801	0.169314	-1.34544	0.178484	0.427473
ENSG00000162444	RBP7	147.015	-0.294546	0.218905	-1.34554	0.178451	0.427473
ENSG00000172809	RPL38	5434.84	0.133169	0.0989771	1.34546	0.178478	0.427473
ENSG00000183172	SMDT1	1395.83	0.0981692	0.0729677	1.34538	0.178503	0.427473
ENSG00000185269	NOTUM	71.1704	0.220757	0.164113	1.34515	0.178575	0.427588
ENSG00000149557	FEZ1	10048.8	-0.171349	0.127405	-1.34492	0.178652	0.427598
ENSG00000163702	IL17RC	780.362	0.151821	0.112884	1.34493	0.178648	0.427598
ENSG00000196976	LAGE3	849.034	0.130422	0.0969699	1.34497	0.178634	0.427598
ENSG00000143595	AQP10	0.845393	0.312321	0.23225	1.34476	0.178701	0.427657
ENSG00000155754	ALS2CR11	21.7949	-0.205684	0.152996	-1.34437	0.178828	0.427901
ENSG00000198824	CHAMP1	471.605	-0.12242	0.0910829	-1.34405	0.178932	0.428093
ENSG00000125337	KIF25	109.204	0.288242	0.214485	1.34388	0.178986	0.428163
ENSG00000117118	SDHB	1603.13	-0.0752164	0.0559845	-1.34352	0.179103	0.428386
ENSG00000130589	HELZ2	238.758	0.220966	0.164491	1.34333	0.179165	0.428475
ENSG00000164764	SBSPON	101.737	-0.193125	0.143782	-1.34318	0.179215	0.428536
ENSG00000163788	SNRK	1504.94	-0.137935	0.102706	-1.343	0.179273	0.428558
ENSG00000204397	CARD16	33.3151	0.230405	0.171556	1.34303	0.179262	0.428558
ENSG00000178802	MPI	1451.17	-0.0887731	0.0661156	-1.34269	0.179371	0.428734
ENSG00000101182	PSMA7	2271.43	0.0910136	0.0677992	1.3424	0.179466	0.428788
ENSG00000167618	LAIR2	5.52445	0.316649	0.235876	1.34244	0.179454	0.428788
ENSG00000214694	ARHGEF33	171.495	-0.210535	0.156828	-1.34246	0.179448	0.428788
ENSG00000108753	HNF1B	5.75685	-0.272772	0.203211	-1.34231	0.179495	0.428799
ENSG00000197182	FLJ27365	141.195	0.224666	0.167385	1.34221	0.179528	0.428818
ENSG00000176393	RNPEP	643.691	0.0836611	0.0623491	1.34182	0.179656	0.429065
ENSG00000156860	FBRS	1905.68	0.130319	0.0971374	1.34159	0.179728	0.429178
ENSG00000162944	RFTN2	1219.23	0.210048	0.156594	1.34135	0.179807	0.429311
ENSG00000182492	BGN	1504.21	0.232279	0.173188	1.3412	0.179857	0.42937
ENSG00000175866	BAIAP2	4108.86	0.134014	0.0999384	1.34097	0.179931	0.429488
ENSG00000204590	GNL1	4339.13	-0.104151	0.0776856	-1.34067	0.180028	0.429662
ENSG00000133657	ATP13A3	1360.49	-0.141261	0.105402	-1.34021	0.180178	0.429911
ENSG00000135750	KCNK1	1993.68	-0.159633	0.119112	-1.3402	0.180181	0.429911
ENSG00000175106	TVP23C	79.3855	-0.172431	0.128672	-1.34009	0.180217	0.429939
ENSG00000124608	AARS2	673.687	-0.130056	0.0970816	-1.33966	0.180357	0.430214
ENSG00000058804	TMEM48	364.135	-0.114556	0.085527	-1.33942	0.180435	0.430341
ENSG00000196456	ZNF775	1203.43	0.116474	0.0869703	1.33924	0.180492	0.430418
ENSG00000130175	PRKCSH	4872.51	0.150811	0.112624	1.33907	0.180548	0.430494
ENSG00000115977	AAK1	813.247	-0.243249	0.181724	-1.33856	0.180712	0.430674
ENSG00000140406	MESDC1	614.26	-0.0989278	0.0738973	-1.33872	0.180662	0.430674
ENSG00000161904	LEMD2	1475.43	0.10208	0.0762659	1.33847	0.180742	0.430674
ENSG00000163161	ERCC3	1814.72	-0.0826618	0.0617589	-1.33846	0.180746	0.430674
ENSG00000169085	C8orf46	5439.58	-0.139786	0.104429	-1.33858	0.180708	0.430674
ENSG00000196358	NTNG2	1522.36	0.17717	0.132376	1.33839	0.18077	0.430674
ENSG00000073861	TBX21	2.85395	0.315104	0.235479	1.33814	0.180851	0.430701
ENSG00000131409	LRRC4B	5202.81	0.121039	0.0904539	1.33813	0.180855	0.430701
ENSG00000203778	FAM229B	818.458	-0.10671	0.0797425	-1.33819	0.180835	0.430701
ENSG00000146433	TMEM181	2111.26	-0.106623	0.0796962	-1.33787	0.180939	0.430809
ENSG00000151490	PTPRO	753.421	-0.212325	0.158708	-1.33784	0.18095	0.430809
ENSG00000160808	MYL3	84.1514	0.199147	0.148897	1.33749	0.181063	0.431021
ENSG00000110108	TMEM109	1055.63	0.0984348	0.0736074	1.3373	0.181126	0.431054
ENSG00000253313	C1orf210	2.52117	-0.319734	0.239089	-1.3373	0.181126	0.431054
ENSG00000134086	VHL	1003.36	-0.100732	0.0753361	-1.3371	0.181189	0.431123
ENSG00000189057	FAM111B	2.13056	0.301616	0.225582	1.33706	0.181204	0.431123
ENSG00000175294	CATSPER1	4.35737	-0.301684	0.225655	-1.33693	0.181246	0.431165
ENSG00000132911	NMUR2	17.4	0.280325	0.209691	1.33685	0.181272	0.431169
ENSG00000154175	ABI3BP	167.213	-0.285923	0.213935	-1.33649	0.181388	0.43127
ENSG00000162733	DDR2	63.5606	-0.289445	0.216571	-1.33649	0.181388	0.43127
ENSG00000168096	ANKS3	1210.71	0.129677	0.0970273	1.3365	0.181387	0.43127
ENSG00000223501	VPS52	1590.54	-0.101975	0.0763064	-1.33638	0.181424	0.431297
ENSG00000164675	IQUB	18.6661	-0.254517	0.190503	-1.33603	0.181539	0.431454
ENSG00000204775	KM-PA-2	6.79306	0.318529	0.238407	1.33607	0.181526	0.431454
ENSG00000107175	CREB3	1397.05	0.0789173	0.05908	1.33577	0.181624	0.431597
ENSG00000138621	PPCDC	116.827	-0.142101	0.106393	-1.33562	0.181674	0.431656
ENSG00000256646	DKFZP686D09174	2.70465	0.308885	0.231317	1.33533	0.181767	0.431819
ENSG00000258465	DCAF8	2.81793	-0.314499	0.23554	-1.33523	0.181803	0.431846
ENSG00000065150	IPO5	4417.42	-0.0917955	0.0687721	-1.33478	0.181949	0.432018
ENSG00000137845	ADAM10	1740.95	-0.134541	0.100789	-1.33487	0.181919	0.432018
ENSG00000140859	KIFC3	1501.14	0.115631	0.0866295	1.33478	0.181948	0.432018
ENSG00000115042	FAHD2A	1177.48	-0.0925133	0.0693292	-1.33441	0.182071	0.432249
ENSG00000009307	CSDE1	10218.1	-0.0884079	0.0662613	-1.33423	0.182128	0.432268
ENSG00000130958	SLC35D2	308.607	-0.236149	0.176987	-1.33427	0.182114	0.432268
ENSG00000127954	STEAP4	26.2112	0.316798	0.237472	1.33404	0.18219	0.432356
ENSG00000165449	SLC16A9	621.566	0.242731	0.181976	1.33386	0.182249	0.432439
ENSG00000163710	PCOLCE2	41.7193	0.22617	0.169578	1.33372	0.182295	0.43249
ENSG00000176919	C8G	30.0157	0.203675	0.152724	1.33362	0.18233	0.432513
ENSG00000119737	GPR75	145.161	-0.256822	0.192637	-1.33319	0.182468	0.432692
ENSG00000160271	RALGDS	6522.35	0.179278	0.134476	1.33316	0.182479	0.432692
ENSG00000215421	ZNF407	356.844	-0.098303	0.0737341	-1.33321	0.182463	0.432692
ENSG00000100104	SRRD	173.586	-0.125563	0.0942009	-1.33293	0.182555	0.432712
ENSG00000100441	KHNYN	829.366	0.168237	0.126225	1.33284	0.182586	0.432712
ENSG00000114573	ATP6V1A	6899.79	-0.177158	0.132896	-1.33306	0.182512	0.432712
ENSG00000142208	AKT1	2477.75	0.0865368	0.0649242	1.33289	0.182568	0.432712
ENSG00000132361	CLUH	2371.18	0.117688	0.0883106	1.33266	0.182642	0.432787
ENSG00000197859	ADAMTSL2	778.486	0.145046	0.108856	1.33246	0.18271	0.432889
ENSG00000141034	GID4	598.356	0.0691817	0.0519328	1.33214	0.182815	0.433079
ENSG00000164609	SLU7	2130.74	-0.0972515	0.0730158	-1.33192	0.182885	0.433188
ENSG00000165300	SLITRK5	1046.4	-0.198441	0.149031	-1.33154	0.18301	0.433425
ENSG00000179820	MYADM	1578.18	-0.120195	0.0902943	-1.33114	0.183142	0.433504
ENSG00000182541	LIMK2	1183.69	0.193876	0.145639	1.33121	0.183119	0.433504
ENSG00000185973	TMLHE	144.218	-0.150932	0.113379	-1.33121	0.183119	0.433504
ENSG00000228049	POLR2J2	7.97745	-0.308152	0.231474	-1.33126	0.183104	0.433504
ENSG00000185561	TLCD2	7.05011	0.308879	0.232085	1.33089	0.183226	0.433646
ENSG00000011007	TCEB3	869.775	0.0759449	0.0570705	1.33072	0.183281	0.433684
ENSG00000162695	SLC30A7	396.861	-0.110346	0.0829244	-1.33069	0.183292	0.433684
ENSG00000111404	RERGL	138.989	-0.265248	0.199396	-1.33025	0.183434	0.433962
ENSG00000124102	PI3	0.886494	0.309659	0.232828	1.32999	0.183521	0.434096
ENSG00000162105	SHANK2	2062.32	-0.20563	0.154617	-1.32993	0.18354	0.434096
ENSG00000087095	NLK	4126.01	-0.156127	0.117423	-1.32962	0.183643	0.434146
ENSG00000089692	LAG3	19.9436	0.270499	0.203451	1.32955	0.183666	0.434146
ENSG00000104447	TRPS1	570.307	0.169569	0.127527	1.32966	0.183629	0.434146
ENSG00000108387	2021-09-04	15057	-0.249736	0.187836	-1.32954	0.183669	0.434146
ENSG00000126264	HCST	77.3355	0.213055	0.160252	1.3295	0.183685	0.434146
ENSG00000178585	CTNNBIP1	1579.72	-0.117602	0.0885079	-1.32872	0.18394	0.434683
ENSG00000182481	KPNA2	1036.96	-0.117871	0.0887142	-1.32866	0.183962	0.434683
ENSG00000101871	MID1	386.588	0.209796	0.157958	1.32818	0.184119	0.434996
ENSG00000106665	CLIP2	6993.63	0.154891	0.116638	1.32796	0.18419	0.435065
ENSG00000112167	SAYSD1	337.286	0.0847062	0.0637897	1.3279	0.184212	0.435065
ENSG00000134760	DSG1	8.20327	-0.300138	0.226049	-1.32776	0.184258	0.435065
ENSG00000196338	NLGN3	1999.31	-0.119322	0.0898701	-1.32772	0.184271	0.435065
ENSG00000197863	ZNF790	177.781	-0.0892656	0.0672315	-1.32773	0.184266	0.435065
ENSG00000176986	SEC24C	2779.33	0.098875	0.0744784	1.32757	0.184321	0.435124
ENSG00000017797	RALBP1	2252.58	0.11161	0.0840787	1.32745	0.184361	0.435159
ENSG00000187122	SLIT1	34.0921	-0.278375	0.209801	-1.32685	0.184558	0.435566
ENSG00000097046	CDC7	418.815	-0.152687	0.115098	-1.32658	0.184649	0.435659
ENSG00000132170	PPARG	102.117	0.157799	0.118945	1.32665	0.184624	0.435659
ENSG00000144426	NBEAL1	61.7111	-0.259235	0.195427	-1.32651	0.184672	0.435659
ENSG00000164825	DEFB1	4.17204	0.301502	0.227343	1.3262	0.184774	0.435782
ENSG00000179008	C14orf39	2.67217	0.315068	0.23756	1.32627	0.18475	0.435782
ENSG00000065057	NTHL1	467.124	0.132456	0.0998946	1.32595	0.184855	0.435798
ENSG00000155269	GPR78	3.69374	-0.3141	0.236875	-1.32602	0.184835	0.435798
ENSG00000171827	ZNF570	76.3928	-0.200631	0.151307	-1.32599	0.184843	0.435798
ENSG00000136573	BLK	1.50376	-0.316418	0.238702	-1.32558	0.18498	0.435979
ENSG00000167261	DPEP2	41.3313	0.21315	0.160798	1.32557	0.184981	0.435979
ENSG00000149131	SERPING1	1505.18	0.234779	0.177132	1.32544	0.185024	0.436022
ENSG00000090863	GLG1	2701.13	-0.119971	0.0905751	-1.32455	0.185321	0.436383
ENSG00000119041	GTF3C3	697.625	-0.0909672	0.0686786	-1.32454	0.185325	0.436383
ENSG00000119508	NR4A3	269.833	-0.277483	0.209507	-1.32446	0.185351	0.436383
ENSG00000125652	ALKBH7	814.113	0.105235	0.079455	1.32447	0.185348	0.436383
ENSG00000169359	SLC33A1	438.588	-0.100649	0.0759747	-1.32477	0.185247	0.436383
ENSG00000189190	ZNF600	82.6734	-0.263697	0.199095	-1.32448	0.185344	0.436383
ENSG00000256391	SDIM1	3.07563	-0.317101	0.239393	-1.32461	0.185302	0.436383
ENSG00000175756	AURKAIP1	2110.25	0.117283	0.0885659	1.32425	0.185421	0.43649
ENSG00000122490	PQLC1	3254.83	0.10998	0.0830639	1.32404	0.185489	0.436533
ENSG00000188315	C3orf62	537.951	0.0992125	0.0749275	1.32411	0.185466	0.436533
ENSG00000108465	CDK5RAP3	4635.08	0.150183	0.113467	1.32359	0.18564	0.436829
ENSG00000186529	CYP4F3	97.8571	-0.294472	0.222492	-1.32351	0.185665	0.436829
ENSG00000083807	SLC27A5	503.549	0.115194	0.0870769	1.3229	0.185868	0.437169
ENSG00000168411	RFWD3	295.443	-0.129084	0.0975798	-1.32285	0.185884	0.437169
ENSG00000197208	SLC22A4	92.3391	-0.158774	0.120022	-1.32288	0.185876	0.437169
ENSG00000066185	ZMYND12	107.141	-0.182367	0.137915	-1.32231	0.186064	0.437305
ENSG00000091317	CMTM6	520.287	0.157737	0.119298	1.32221	0.186098	0.437305
ENSG00000092871	RFFL	820.976	-0.211256	0.159781	-1.32216	0.186116	0.437305
ENSG00000103528	SYT17	1133.78	0.176879	0.133756	1.3224	0.186034	0.437305
ENSG00000115956	PLEK	141.965	0.213259	0.161248	1.32256	0.185983	0.437305
ENSG00000128849	CGNL1	1179.08	0.186594	0.141094	1.32249	0.186007	0.437305
ENSG00000179846	NKPD1	29.2824	-0.21099	0.159569	-1.32225	0.186086	0.437305
ENSG00000151718	WWC2	514.868	-0.135282	0.102327	-1.32206	0.186149	0.437323
ENSG00000108823	SGCA	38.1677	-0.289499	0.218996	-1.32193	0.18619	0.437341
ENSG00000110851	PRDM4	960.858	-0.0836169	0.0632593	-1.32181	0.186231	0.437341
ENSG00000157542	KCNJ6	35.0578	-0.249283	0.18859	-1.32182	0.186227	0.437341
ENSG00000172379	ARNT2	11685.9	-0.132119	0.099968	-1.32161	0.186299	0.437384
ENSG00000180953	ST20	84.987	0.184955	0.139945	1.32163	0.186293	0.437384
ENSG00000008018	PSMB1	2018.18	0.0984137	0.0745032	1.32093	0.186524	0.437445
ENSG00000089048	ESF1	564.913	-0.113095	0.0856119	-1.32102	0.186495	0.437445
ENSG00000128346	C22orf23	186.005	-0.198442	0.150207	-1.32112	0.18646	0.437445
ENSG00000130812	ANGPTL6	21.9609	-0.182187	0.137916	-1.321	0.1865	0.437445
ENSG00000134864	GGACT	44.2698	0.15891	0.120291	1.32104	0.186487	0.437445
ENSG00000155508	CNOT8	1499.54	0.104465	0.0790618	1.32131	0.186399	0.437445
ENSG00000162980	ARL5A	1015.49	-0.147557	0.111694	-1.32108	0.186473	0.437445
ENSG00000269067	ZNF728	10.1453	-0.295403	0.223628	-1.32096	0.186516	0.437445
ENSG00000119471	HSDL2	1185.26	-0.140709	0.106559	-1.32048	0.186674	0.437621
ENSG00000125999	BPIFB1	5.39784	0.291934	0.22106	1.32061	0.18663	0.437621
ENSG00000163479	SSR2	1634.9	0.0700681	0.0530604	1.32053	0.186657	0.437621
ENSG00000185028	LRRC14B	3.6668	-0.304876	0.230899	-1.32039	0.186706	0.437638
ENSG00000003400	CASP10	162.665	0.159994	0.121222	1.31984	0.186888	0.437725
ENSG00000026559	KCNG1	100.771	0.230634	0.174795	1.31946	0.187016	0.437725
ENSG00000069974	RAB27A	188.693	0.182627	0.138386	1.3197	0.186935	0.437725
ENSG00000111652	COPS7A	3038.41	-0.121544	0.0920974	-1.31973	0.186924	0.437725
ENSG00000131042	LILRB2	34.9232	0.259538	0.196674	1.31963	0.186957	0.437725
ENSG00000148734	NPFFR1	10.5584	-0.314596	0.238423	-1.31949	0.187005	0.437725
ENSG00000163634	THOC7	1217.11	-0.12294	0.0931512	-1.3198	0.186903	0.437725
ENSG00000172183	ISG20	117.021	0.198567	0.150476	1.31959	0.186971	0.437725
ENSG00000172663	TMEM134	631.562	-0.1218	0.0922795	-1.31991	0.186866	0.437725
ENSG00000184009	ACTG1	29851.9	-0.102084	0.0773301	-1.32011	0.186798	0.437725
ENSG00000269337	AL591479.1	262.148	-0.177382	0.134363	-1.32018	0.186776	0.437725
ENSG00000175857	GAPT	14.4746	0.271379	0.205691	1.31935	0.187051	0.437747
ENSG00000106236	NPTX2	1507.12	-0.243118	0.184281	-1.31928	0.187077	0.43775
ENSG00000099917	MED15	2625.55	0.113492	0.0860468	1.31895	0.187185	0.437944
ENSG00000110079	MS4A4A	69.4278	0.286226	0.217049	1.31872	0.187264	0.438071
ENSG00000101997	CCDC22	557.499	0.102139	0.0775023	1.31789	0.187542	0.438428
ENSG00000140259	MFAP1	732.949	0.0833232	0.0632108	1.31818	0.187444	0.438428
ENSG00000161270	NPHS1	30.1697	-0.204922	0.155487	-1.31793	0.187525	0.438428
ENSG00000197808	ZNF461	327.695	-0.0786172	0.0596502	-1.31797	0.187513	0.438428
ENSG00000229619	AC106722.1	2.98102	-0.310298	0.235415	-1.31809	0.187474	0.438428
ENSG00000134917	ADAMTS8	489.462	-0.181325	0.137671	-1.31709	0.187808	0.438877
ENSG00000141150	RASL10B	1397.71	0.194375	0.147568	1.31719	0.187776	0.438877
ENSG00000162722	TRIM58	25.5409	-0.268023	0.203494	-1.3171	0.187804	0.438877
ENSG00000069329	VPS35	4434.39	-0.111204	0.0844433	-1.31691	0.187869	0.438961
ENSG00000100156	SLC16A8	150.968	-0.230788	0.175272	-1.31675	0.187924	0.438961
ENSG00000105063	PPP6R1	3039.79	0.132966	0.100988	1.31666	0.187953	0.438961
ENSG00000117519	CNN3	4197.77	0.188141	0.142898	1.31661	0.187969	0.438961
ENSG00000121892	PDS5A	2295.04	0.0967528	0.0734751	1.31681	0.187902	0.438961
ENSG00000117395	EBNA1BP2	1437.98	-0.105887	0.0804339	-1.31645	0.188022	0.439027
ENSG00000114948	ADAM23	3541.29	-0.182789	0.138861	-1.31635	0.188058	0.439052
ENSG00000077420	APBB1IP	232.804	0.222984	0.16941	1.31623	0.188095	0.43908
ENSG00000151611	MMAA	219.306	-0.093802	0.0712861	-1.31585	0.188224	0.439263
ENSG00000166016	ABTB2	435.919	0.165158	0.125512	1.31588	0.188214	0.439263
ENSG00000068885	IFT80	1384.83	-0.185712	0.141182	-1.31541	0.188372	0.439388
ENSG00000111269	CREBL2	2427.27	0.0979075	0.074429	1.31545	0.18836	0.439388
ENSG00000164304	CAGE1	1.05336	-0.30814	0.234255	-1.3154	0.188374	0.439388
ENSG00000185742	C11orf87	2433.47	-0.250872	0.19072	-1.3154	0.188377	0.439388
ENSG00000100416	TRMU	1301.13	0.0933853	0.0710026	1.31524	0.18843	0.439454
ENSG00000091164	TXNL1	2609.18	-0.0794373	0.0604121	-1.31492	0.188536	0.439642
ENSG00000067082	KLF6	1345.6	0.150763	0.114669	1.31477	0.188586	0.439683
ENSG00000108379	WNT3	404.497	0.215695	0.164062	1.31472	0.188604	0.439683
ENSG00000173013	CCDC96	120.685	-0.162084	0.123321	-1.31433	0.188734	0.439929
ENSG00000175911	AC127496.1	40.136	0.203889	0.155145	1.31418	0.188785	0.439989
ENSG00000114786	ABHD14A-ACY1	10.3933	-0.270818	0.206109	-1.31396	0.188861	0.440109
ENSG00000008988	RPS20	7462.09	0.125904	0.0958323	1.31379	0.188916	0.440121
ENSG00000105374	NKG7	13.3725	-0.246843	0.18788	-1.31383	0.188902	0.440121
ENSG00000110917	MLEC	3021.86	0.0769502	0.0585815	1.31356	0.188995	0.440245
ENSG00000132639	SNAP25	72218.3	-0.211607	0.161124	-1.31332	0.189074	0.440371
ENSG00000197024	ZNF398	403.309	-0.0985566	0.0750482	-1.31324	0.189101	0.440375
ENSG00000066923	STAG3	649.042	-0.182747	0.139278	-1.3121	0.189485	0.440803
ENSG00000086300	SNX10	3268.92	-0.228842	0.174399	-1.31217	0.189462	0.440803
ENSG00000100426	ZBED4	321.916	-0.113508	0.0864904	-1.31238	0.189392	0.440803
ENSG00000105767	CADM4	5405.53	-0.131985	0.100565	-1.31243	0.189375	0.440803
ENSG00000151062	CACNA2D4	37.4056	-0.230944	0.176006	-1.31214	0.189475	0.440803
ENSG00000169504	CLIC4	3612.75	-0.227247	0.173161	-1.31234	0.189404	0.440803
ENSG00000205045	SLFN12L	7.28127	-0.272158	0.20742	-1.31211	0.189484	0.440803
ENSG00000213339	QTRT1	2383.92	0.133931	0.102046	1.31246	0.189365	0.440803
ENSG00000009954	BAZ1B	2492.71	0.0857194	0.0653464	1.31177	0.189598	0.441007
ENSG00000144843	ADPRH	86.5786	0.190636	0.145352	1.31155	0.189673	0.441123
ENSG00000137269	LRRC1	479.77	0.224949	0.171543	1.31133	0.189748	0.441204
ENSG00000172955	ADH6	2.93113	-0.312166	0.238059	-1.3113	0.189758	0.441204
ENSG00000115524	SF3B1	6010.83	-0.110167	0.084051	-1.31072	0.189953	0.441276
ENSG00000124731	TREM1	7.45871	0.308324	0.235204	1.31088	0.189899	0.441276
ENSG00000137133	HINT2	484.875	-0.120132	0.0916265	-1.3111	0.189823	0.441276
ENSG00000145192	AHSG	5.76303	-0.269142	0.205304	-1.31094	0.189878	0.441276
ENSG00000170442	KRT86	30.9914	-0.220567	0.168284	-1.31068	0.189965	0.441276
ENSG00000186118	TEX38	2.51217	-0.300534	0.229271	-1.31082	0.189918	0.441276
ENSG00000205106	CTD-2210P24.4	28.5691	-0.21151	0.161335	-1.311	0.189858	0.441276
ENSG00000102796	DHRS12	303.552	-0.114056	0.0870428	-1.31034	0.19008	0.441311
ENSG00000115183	TANC1	622.437	-0.186646	0.142435	-1.31039	0.190064	0.441311
ENSG00000163516	ANKZF1	2120.52	0.148846	0.11359	1.31038	0.190069	0.441311
ENSG00000163635	ATXN7	792.447	-0.0935354	0.0713772	-1.31044	0.190048	0.441311
ENSG00000206432	TMEM200C	323.768	0.179023	0.136638	1.3102	0.190129	0.441365
ENSG00000101336	HCK	162.961	0.257012	0.196187	1.31004	0.190183	0.44137
ENSG00000175265	GOLGA8A	3733.02	-0.147918	0.112917	-1.30997	0.190206	0.44137
ENSG00000221983	UBA52	5726.22	0.0941423	0.0718637	1.31001	0.190192	0.44137
ENSG00000064309	CDON	303.52	-0.223553	0.170713	-1.30953	0.190356	0.441661
ENSG00000134901	KDELC1	95.3698	0.140981	0.107665	1.30944	0.190386	0.441671
ENSG00000007312	CD79B	8.86464	0.225119	0.171959	1.30914	0.190487	0.44173
ENSG00000174343	CHRNA9	1.66999	-0.312825	0.238942	-1.30921	0.190463	0.44173
ENSG00000204290	BTNL2	15.0691	-0.271612	0.207468	-1.30918	0.190475	0.44173
ENSG00000079689	SCGN	45.8932	0.286505	0.218895	1.30887	0.190579	0.44185
ENSG00000089818	NECAP1	3825.97	-0.134009	0.102392	-1.30878	0.190608	0.44185
ENSG00000163823	CCR1	100.377	0.257768	0.196955	1.30877	0.190614	0.44185
ENSG00000196152	ZNF79	84.1425	-0.151337	0.115649	-1.30858	0.190677	0.441938
ENSG00000256053	APOPT1	574.825	0.103208	0.0788748	1.30851	0.190702	0.441938
ENSG00000163939	PBRM1	928.868	-0.114296	0.0873686	-1.30821	0.190804	0.442115
ENSG00000170927	PKHD1	3.23832	-0.298847	0.22847	-1.30804	0.190861	0.442191
ENSG00000103876	FAH	307.582	0.131619	0.100645	1.30776	0.190954	0.442347
ENSG00000088298	EDEM2	291.725	-0.14413	0.110229	-1.30755	0.191026	0.442455
ENSG00000127054	CPSF3L	3570.13	0.132578	0.101402	1.30745	0.19106	0.442475
ENSG00000107959	PITRM1	2598.57	-0.0764766	0.0585298	-1.30663	0.19134	0.44289
ENSG00000138629	UBL7	1757.6	0.106842	0.0817657	1.30668	0.19132	0.44289
ENSG00000180318	ALX1	1.52617	0.308927	0.236418	1.3067	0.191315	0.44289
ENSG00000185880	TRIM69	1885.81	0.0946226	0.0724171	1.30663	0.191337	0.44289
ENSG00000138160	KIF11	69.2666	-0.152172	0.116474	-1.30649	0.191386	0.442939
ENSG00000198346	ZNF813	55.5331	0.180105	0.137862	1.30642	0.191411	0.442939
ENSG00000135124	P2RX4	346.946	-0.180519	0.138196	-1.30626	0.191465	0.442975
ENSG00000196531	NACA	8626.1	0.0822981	0.0630047	1.30622	0.191477	0.442975
ENSG00000166803	KIAA0101	17.2689	0.254537	0.19492	1.30585	0.191603	0.443209
ENSG00000150907	FOXO1	608.021	0.177378	0.135849	1.3057	0.191655	0.443271
ENSG00000254415	SIGLEC14	31.4257	0.295686	0.226515	1.30537	0.191767	0.443472
ENSG00000103111	MON1B	1468.26	-0.0845425	0.0647704	-1.30526	0.191803	0.443495
ENSG00000101558	VAPA	5340.76	-0.0868889	0.06659	-1.30483	0.191949	0.443513
ENSG00000119048	UBE2B	2744.09	0.145343	0.111397	1.30473	0.191983	0.443513
ENSG00000124155	PIGT	1566.61	-0.142689	0.109373	-1.30461	0.192027	0.443513
ENSG00000134909	ARHGAP32	4684.09	-0.157095	0.120402	-1.30476	0.191975	0.443513
ENSG00000151704	KCNJ1	16.6035	-0.278466	0.213423	-1.30476	0.191973	0.443513
ENSG00000171873	ADRA1D	95.2412	-0.253978	0.194682	-1.30458	0.192038	0.443513
ENSG00000176601	MAP3K19	18.2394	-0.306631	0.235024	-1.30468	0.192001	0.443513
ENSG00000180425	C11orf71	305.549	-0.156678	0.120045	-1.30516	0.191839	0.443513
ENSG00000183154	RP11-863K10.7	20.5716	-0.161317	0.123637	-1.30476	0.191974	0.443513
ENSG00000168589	DYNLRB2	53.7007	-0.235534	0.180557	-1.30449	0.192067	0.443522
ENSG00000170396	ZNF804A	244.259	-0.194822	0.149379	-1.30422	0.192159	0.443677
ENSG00000156170	NDUFAF6	465.988	-0.100928	0.0774197	-1.30365	0.192354	0.444069
ENSG00000136010	ALDH1L2	309.692	-0.154814	0.118779	-1.30338	0.192446	0.444143
ENSG00000174106	LEMD3	1037.93	-0.119355	0.0915713	-1.30341	0.192434	0.444143
ENSG00000206562	METTL6	539.499	-0.0730308	0.056034	-1.30333	0.192462	0.444143
ENSG00000075089	ACTR6	1097.43	-0.12037	0.0923897	-1.30285	0.192625	0.444403
ENSG00000247077	PGAM5	978.392	0.0994685	0.0763437	1.3029	0.192607	0.444403
ENSG00000103064	SLC7A6	365.261	-0.113696	0.0872798	-1.30267	0.192688	0.444466
ENSG00000112562	SMOC2	155.179	-0.23189	0.178017	-1.30262	0.192703	0.444466
ENSG00000187079	TEAD1	1199.33	0.138979	0.106713	1.30237	0.192791	0.44461
ENSG00000089220	PEBP1	28568.9	-0.078018	0.0599138	-1.30217	0.192857	0.444647
ENSG00000204592	HLA-E	5917.14	0.184625	0.141781	1.30218	0.192853	0.444647
ENSG00000069764	PLA2G10	7.85313	0.231704	0.177981	1.30185	0.192969	0.444687
ENSG00000078114	NEBL	6047.97	0.142649	0.109571	1.30189	0.192953	0.444687
ENSG00000105879	CBLL1	284.545	-0.160606	0.123373	-1.30179	0.192987	0.444687
ENSG00000176204	LRRTM4	529.154	-0.209112	0.16061	-1.30198	0.192922	0.444687
ENSG00000204618	RNF39	101.281	0.142934	0.109801	1.30175	0.193001	0.444687
ENSG00000162621	LRRC53	27.3798	-0.232527	0.178661	-1.3015	0.193088	0.44477
ENSG00000249709	ZNF564	9.59325	0.215372	0.165479	1.30151	0.193083	0.44477
ENSG00000100478	AP4S1	413.519	-0.120868	0.0928951	-1.30112	0.193216	0.444925
ENSG00000100991	TRPC4AP	2893.14	-0.101221	0.0777978	-1.30108	0.193232	0.444925
ENSG00000128694	OSGEPL1	292.937	-0.111653	0.0858203	-1.30101	0.193256	0.444925
ENSG00000135297	MTO1	581.202	0.0737584	0.0566874	1.30114	0.19321	0.444925
ENSG00000182220	ATP6AP2	5784.66	-0.134513	0.103404	-1.30085	0.193309	0.444988
ENSG00000188710	QRFP	2.03417	0.311108	0.239207	1.30058	0.193402	0.445144
ENSG00000067066	SP100	284.615	0.197783	0.152101	1.30034	0.193483	0.445213
ENSG00000112139	MDGA1	981.283	-0.293345	0.225603	-1.30027	0.193508	0.445213
ENSG00000125484	GTF3C4	823.433	-0.112428	0.0864627	-1.3003	0.193498	0.445213
ENSG00000160284	SPATC1L	390.838	0.160458	0.123418	1.30011	0.193562	0.445221
ENSG00000254469	RP11-849H4.2	29.7372	-0.158758	0.122108	-1.30015	0.19355	0.445221
ENSG00000111725	PRKAB1	783.977	-0.0697512	0.0536574	-1.29994	0.193623	0.445244
ENSG00000268941	MGC4294	2.43845	-0.299356	0.230277	-1.29998	0.193608	0.445244
ENSG00000085117	CD82	903.23	-0.214902	0.16534	-1.29976	0.193684	0.445326
ENSG00000073350	LLGL2	361.555	0.232435	0.178866	1.29949	0.193775	0.445478
ENSG00000140279	DUOX2	14.8636	0.286713	0.220665	1.29931	0.193837	0.445561
ENSG00000150776	C11orf57	1047.79	-0.0587443	0.0452229	-1.299	0.193945	0.445694
ENSG00000161682	FAM171A2	1224.63	0.210545	0.162076	1.29904	0.193929	0.445694
ENSG00000163395	IGFN1	148.419	0.289486	0.222872	1.29889	0.193982	0.445721
ENSG00000157212	PAXIP1	348.473	-0.193124	0.148709	-1.29867	0.194057	0.445789
ENSG00000169116	PARM1	2771.53	-0.237317	0.182741	-1.29865	0.194063	0.445789
ENSG00000185522	C11orf35	42.7027	0.291322	0.224342	1.29856	0.194095	0.445806
ENSG00000254462	TMX2-CTNND1	1.32658	-0.310123	0.238932	-1.29796	0.194301	0.446221
ENSG00000123472	ATPAF1	4043.57	-0.0822937	0.0634125	-1.29775	0.194372	0.446267
ENSG00000172380	GNG12	716.397	0.181288	0.139688	1.29781	0.194354	0.446267
ENSG00000143156	NME7	318.691	0.120181	0.0926168	1.29761	0.19442	0.446318
ENSG00000182901	RGS7	1784.95	-0.181335	0.13977	-1.29738	0.194499	0.446366
ENSG00000185245	GP1BA	32.1375	0.184755	0.142411	1.29733	0.194517	0.446366
ENSG00000196735	HLA-DQA1	94.5421	0.2753	0.212189	1.29742	0.194485	0.446366
ENSG00000041353	RAB27B	951.959	-0.251321	0.193803	-1.29679	0.194705	0.44668
ENSG00000198049	AVPR1B	1.49474	-0.305154	0.235311	-1.29681	0.194695	0.44668
ENSG00000142856	ITGB3BP	232.711	-0.177239	0.136775	-1.29584	0.195032	0.447371
ENSG00000102466	FGF14	836.851	-0.171704	0.132522	-1.29567	0.195091	0.447391
ENSG00000106631	MYL7	35.7963	0.224003	0.172886	1.29567	0.195089	0.447391
ENSG00000114423	CBLB	363.491	-0.209785	0.16193	-1.29553	0.195137	0.447438
ENSG00000064042	LIMCH1	4999.63	-0.13444	0.103784	-1.29538	0.195188	0.447496
ENSG00000139746	RBM26	2278.66	-0.101739	0.0785518	-1.29519	0.195255	0.447592
ENSG00000176912	C18orf56	117.728	-0.28875	0.222955	-1.2951	0.195284	0.447601
ENSG00000168904	LRRC28	611.92	-0.0908363	0.0701573	-1.29475	0.195406	0.447763
ENSG00000269363	MGC4771	2.38634	0.291832	0.225385	1.29482	0.195384	0.447763
ENSG00000160218	TRAPPC10	2373.91	-0.124481	0.09616	-1.29452	0.195484	0.447884
ENSG00000040933	INPP4A	2833.28	-0.149705	0.115679	-1.29415	0.195614	0.44802
ENSG00000129204	USP6	600.965	-0.145707	0.112591	-1.29413	0.19562	0.44802
ENSG00000189181	OR14I1	44.772	-0.26514	0.204865	-1.29421	0.195591	0.44802
ENSG00000101470	TNNC2	68.5131	0.176219	0.13619	1.29392	0.195693	0.44813
ENSG00000125434	SLC25A35	107.674	-0.181366	0.140198	-1.29364	0.19579	0.448293
ENSG00000229833	PET100	589.36	0.114975	0.0889435	1.29267	0.196125	0.449
ENSG00000185722	ANKFY1	2115.77	-0.113342	0.0876872	-1.29257	0.196159	0.449021
ENSG00000003436	TFPI	99.6399	0.252789	0.195601	1.29237	0.19623	0.449125
ENSG00000228474	OST4	1042.46	0.104784	0.0810924	1.29215	0.196305	0.449237
ENSG00000268626	AC103809.2	12.874	0.306892	0.237548	1.29192	0.196386	0.449365
ENSG00000223474	AL020996.1	21.1435	-0.237133	0.183583	-1.29169	0.196464	0.449485
ENSG00000107447	DNTT	0.952638	0.308023	0.238533	1.29132	0.196593	0.449721
ENSG00000114315	HES1	422.887	0.219952	0.170367	1.29105	0.196688	0.449763
ENSG00000158863	FAM160B2	1467.35	0.127895	0.0990608	1.29108	0.196676	0.449763
ENSG00000184206	GOLGA6L4	79.8734	-0.16374	0.126814	-1.29119	0.196638	0.449763
ENSG00000125450	NUP85	749.806	-0.145529	0.112735	-1.2909	0.19674	0.449822
ENSG00000188573	FBLL1	886.112	0.186673	0.144665	1.29037	0.196921	0.450177
ENSG00000077514	POLD3	320.492	-0.0724566	0.0561676	-1.29001	0.197048	0.450358
ENSG00000115540	MOB4	1087.76	-0.141041	0.109334	-1.29	0.197051	0.450358
ENSG00000079616	KIF22	655.817	-0.0946371	0.073376	-1.28975	0.197136	0.450494
ENSG00000160953	MUM1	4082.4	0.0975826	0.0756722	1.28954	0.197209	0.450602
ENSG00000198478	SH3BGRL2	2475.39	-0.145477	0.112824	-1.28941	0.197256	0.450652
ENSG00000154274	C4orf19	64.5077	0.216359	0.167818	1.28924	0.197313	0.450664
ENSG00000173239	LIPM	1.38445	0.296337	0.229846	1.28928	0.1973	0.450664
ENSG00000171316	CHD7	812.798	-0.254727	0.197624	-1.28895	0.197417	0.450843
ENSG00000169740	ZNF32	1145.66	0.126075	0.0978296	1.28872	0.197496	0.450906
ENSG00000196860	TOMM20L	6.61389	-0.230933	0.179192	-1.28875	0.197485	0.450906
ENSG00000101901	ALG13	887.928	-0.0836755	0.0649467	-1.28837	0.197616	0.451068
ENSG00000106868	SUSD1	271.548	-0.205441	0.159513	-1.28793	0.197772	0.451068
ENSG00000111863	ADTRP	156.244	-0.257473	0.199859	-1.28827	0.197652	0.451068
ENSG00000117009	KMO	54.6472	-0.216142	0.167793	-1.28814	0.197697	0.451068
ENSG00000140553	UNC45A	1480.23	0.112167	0.0870811	1.28808	0.197719	0.451068
ENSG00000154016	GRAP	13.6566	0.237262	0.184214	1.28797	0.197756	0.451068
ENSG00000160799	CCDC12	773.014	0.118757	0.0922077	1.28793	0.197769	0.451068
ENSG00000197217	ENTPD4	2130.6	-0.108647	0.084336	-1.28827	0.197653	0.451068
ENSG00000101958	GLRA2	149.03	-0.21792	0.169229	-1.28772	0.197845	0.451162
ENSG00000183161	FANCF	246.848	-0.0982155	0.0762745	-1.28766	0.197865	0.451162
ENSG00000179941	BBS10	609.899	-0.106898	0.0830271	-1.28751	0.197918	0.451225
ENSG00000163661	PTX3	21.9243	-0.237209	0.184295	-1.28712	0.198054	0.451477
ENSG00000089597	GANAB	3895.64	-0.0812994	0.0631721	-1.28695	0.198111	0.451549
ENSG00000106153	CHCHD2	4904.29	-0.0925242	0.071908	-1.2867	0.198198	0.451651
ENSG00000176105	YES1	764.217	0.14879	0.115639	1.28668	0.198207	0.451651
ENSG00000075429	CACNG5	11.3166	-0.282595	0.219717	-1.28618	0.198381	0.451987
ENSG00000175471	MCTP1	1391.33	-0.198269	0.154187	-1.2859	0.198477	0.452126
ENSG00000197879	MYO1C	767.094	0.164747	0.128123	1.28586	0.198493	0.452126
ENSG00000066136	NFYC	1346.34	0.0659808	0.0513234	1.28559	0.198586	0.452163
ENSG00000130826	DKC1	812.674	0.0673599	0.0523951	1.28561	0.198578	0.452163
ENSG00000188859	FAM78B	165.892	-0.203153	0.15802	-1.28562	0.198577	0.452163
ENSG00000085274	MYNN	376.099	-0.112119	0.087251	-1.28501	0.198787	0.452562
ENSG00000064692	SNCAIP	200.448	-0.187576	0.145998	-1.28478	0.198869	0.452596
ENSG00000084112	SSH1	1427.53	0.119052	0.0926555	1.28488	0.198833	0.452596
ENSG00000127364	TAS2R4	36.3965	-0.189976	0.147886	-1.28461	0.198927	0.452596
ENSG00000142168	SOD1	9578.95	0.101332	0.0788821	1.2846	0.198931	0.452596
ENSG00000143157	POGK	2590.63	0.11943	0.0929601	1.28475	0.198881	0.452596
ENSG00000126003	PLAGL2	379.715	0.118713	0.0924177	1.28453	0.198958	0.452599
ENSG00000198915	RASGEF1A	1402.13	0.134961	0.105098	1.28414	0.199092	0.452845
ENSG00000160305	DIP2A	1736.48	-0.137348	0.106975	-1.28393	0.199167	0.452871
ENSG00000168634	WFDC13	3.42123	-0.303168	0.236159	-1.28374	0.199232	0.452871
ENSG00000171227	TMEM37	22.3164	-0.257496	0.200537	-1.28404	0.19913	0.452871
ENSG00000171724	VAT1L	1787	-0.214875	0.167366	-1.28386	0.19919	0.452871
ENSG00000225830	ERCC6	324.441	-0.0983744	0.0766287	-1.28378	0.199219	0.452871
ENSG00000141140	MYO19	679.055	-0.126944	0.0989469	-1.28295	0.199509	0.453382
ENSG00000182141	ZNF708	535.838	-0.174723	0.136182	-1.28302	0.199486	0.453382
ENSG00000075290	WNT8B	6.27068	-0.282563	0.220277	-1.28276	0.199575	0.453473
ENSG00000141543	EIF4A3	754.318	-0.0867764	0.0676537	-1.28266	0.199613	0.453501
ENSG00000141965	FEM1A	33.5869	-0.24284	0.189366	-1.28239	0.199707	0.453616
ENSG00000143036	SLC44A3	257.787	0.232923	0.181636	1.28236	0.199715	0.453616
ENSG00000043462	LCP2	330.652	0.164042	0.127979	1.28178	0.199919	0.453898
ENSG00000113971	NPHP3	879.2	-0.167448	0.130644	-1.28171	0.199944	0.453898
ENSG00000143498	TAF1A	79.755	-0.158606	0.123744	-1.28172	0.19994	0.453898
ENSG00000156639	ZFAND3	1878.45	0.0868057	0.06773	1.28164	0.199968	0.453898
ENSG00000167232	ZNF91	875.948	-0.103227	0.0805359	-1.28175	0.199932	0.453898
ENSG00000168517	HEXIM2	72.6004	-0.126498	0.0987216	-1.28136	0.200067	0.454063
ENSG00000232125	DYTN	1.46556	-0.305807	0.238759	-1.28082	0.200258	0.45444
ENSG00000006432	MAP3K9	2091.32	-0.203674	0.159043	-1.28062	0.200326	0.454476
ENSG00000135373	EHF	13.7844	-0.274762	0.214553	-1.28062	0.200326	0.454476
ENSG00000166800	LDHAL6A	18.7456	-0.254681	0.19892	-1.28032	0.200434	0.454629
ENSG00000269591	AL354808.2	2.36043	-0.299584	0.233998	-1.28028	0.200445	0.454629
ENSG00000111361	EIF2B1	1327.54	-0.0620203	0.0484468	-1.28017	0.200484	0.454658
ENSG00000154719	MRPL39	371.228	-0.0784419	0.0612833	-1.27999	0.200549	0.454747
ENSG00000134152	KATNBL1	1118.41	-0.130039	0.101607	-1.27983	0.200606	0.454796
ENSG00000179119	SPTY2D1	366.081	-0.0924824	0.0722643	-1.27978	0.200623	0.454796
ENSG00000160188	RSPH1	325.597	-0.177911	0.13904	-1.27957	0.200697	0.454847
ENSG00000215193	PEX26	1238.42	-0.142022	0.110992	-1.27957	0.200695	0.454847
ENSG00000076641	PAG1	145.078	-0.247873	0.193758	-1.27929	0.200794	0.455009
ENSG00000197312	DDI2	923.608	-0.0768176	0.0600594	-1.27903	0.200887	0.455044
ENSG00000204852	TCTN1	658.118	-0.101043	0.0789948	-1.27911	0.20086	0.455044
ENSG00000239900	ADSL	585.129	-0.072937	0.0570252	-1.27903	0.200886	0.455044
ENSG00000131089	ARHGEF9	5539.56	-0.159622	0.124812	-1.2789	0.200933	0.45507
ENSG00000154153	FAM134B	2178.28	-0.156071	0.122047	-1.27878	0.200976	0.45507
ENSG00000243477	NAT6	424.272	-0.159917	0.125051	-1.27882	0.200962	0.45507
ENSG00000117834	SLC5A9	43.4294	0.222072	0.173686	1.27859	0.201043	0.455163
ENSG00000081377	CDC14B	1323.26	-0.15581	0.121914	-1.27803	0.201238	0.455489
ENSG00000129657	SEC14L1	4161.76	0.143173	0.112026	1.27803	0.201239	0.455489
ENSG00000100744	GSKIP	881.61	-0.144112	0.112794	-1.27766	0.201371	0.455553
ENSG00000157570	TSPAN18	222.764	-0.277011	0.216806	-1.27769	0.201359	0.455553
ENSG00000163684	RPP14	22.4418	-0.205859	0.161119	-1.27768	0.201363	0.455553
ENSG00000196544	C17orf59	350.985	0.107438	0.0840796	1.27781	0.201315	0.455553
ENSG00000005961	ITGA2B	194.566	0.18329	0.143468	1.27757	0.201402	0.455565
ENSG00000170631	ZNF16	189.721	0.085717	0.0671076	1.27731	0.201494	0.455714
ENSG00000114270	COL7A1	1364.67	0.196724	0.154057	1.27695	0.201618	0.455727
ENSG00000134042	MRO	366.189	-0.239934	0.187877	-1.27708	0.201573	0.455727
ENSG00000185085	INTS5	437.64	0.0929564	0.0727893	1.27706	0.201581	0.455727
ENSG00000216588	IGSF23	1.40917	0.304217	0.238199	1.27716	0.201547	0.455727
ENSG00000255819	KLRK1	9.21161	0.235361	0.184319	1.27692	0.20163	0.455727
ENSG00000135119	RNFT2	831.271	-0.124219	0.0972932	-1.27675	0.201689	0.455803
ENSG00000021826	CPS1	184.433	-0.157853	0.123653	-1.27658	0.201751	0.455884
ENSG00000184787	UBE2G2	2938.51	0.0729634	0.0571591	1.2765	0.20178	0.455892
ENSG00000008952	SEC62	6395.76	-0.0769968	0.0603397	-1.27606	0.201936	0.456128
ENSG00000131370	SH3BP5	389.244	-0.236002	0.184956	-1.27599	0.201961	0.456128
ENSG00000136383	ALPK3	198.751	-0.166442	0.130442	-1.27598	0.201962	0.456128
ENSG00000211584	SLC48A1	4371.29	-0.169982	0.133236	-1.2758	0.202028	0.456216
ENSG00000168594	ADAM29	8.23996	-0.26408	0.207035	-1.27553	0.202121	0.456326
ENSG00000253457	SMIM18	65.0381	-0.204164	0.160064	-1.27551	0.202128	0.456326
ENSG00000242265	PEG10	4436.17	-0.170881	0.133983	-1.27539	0.20217	0.456363
ENSG00000067334	DNTTIP2	1097.65	0.0879654	0.0689858	1.27512	0.202266	0.456519
ENSG00000168878	SFTPB	1.99873	0.304268	0.238658	1.27491	0.20234	0.456628
ENSG00000118181	RPS25	7026.3	0.106434	0.0834922	1.27478	0.202386	0.456638
ENSG00000149090	PAMR1	795.032	-0.201242	0.157867	-1.27475	0.202396	0.456638
ENSG00000258289	CHURC1	1398.81	-0.133523	0.104766	-1.27449	0.202491	0.456793
ENSG00000160097	FNDC5	923.726	-0.188502	0.147927	-1.27429	0.202559	0.456858
ENSG00000173947	PIFO	204.356	-0.241372	0.189422	-1.27426	0.202571	0.456858
ENSG00000107185	RGP1	906.376	-0.132718	0.104167	-1.27409	0.202631	0.456933
ENSG00000166224	SGPL1	1198.59	0.116578	0.0915086	1.27396	0.202679	0.456983
ENSG00000164976	KIAA1161	2228.1	0.177603	0.139429	1.27379	0.202737	0.457055
ENSG00000158555	GDPD5	631.8	0.17549	0.137778	1.27371	0.202765	0.45706
ENSG00000153774	CFDP1	1597.57	0.10604	0.0832628	1.27356	0.202819	0.457122
ENSG00000073584	SMARCE1	1080.4	-0.102183	0.080292	-1.27264	0.203145	0.457269
ENSG00000091622	PITPNM3	3433.71	-0.207795	0.163264	-1.27275	0.203106	0.457269
ENSG00000114698	PLSCR4	1147.8	0.215981	0.169681	1.27286	0.203067	0.457269
ENSG00000132437	DDC	9.18934	-0.270974	0.212946	-1.2725	0.203196	0.457269
ENSG00000137033	IL33	407.289	-0.214264	0.168372	-1.27256	0.203175	0.457269
ENSG00000144120	TMEM177	255.137	-0.123898	0.0973657	-1.2725	0.203196	0.457269
ENSG00000149313	AASDHPPT	3284.56	-0.121673	0.0956092	-1.27261	0.203158	0.457269
ENSG00000152582	SPEF2	546.257	-0.173746	0.136518	-1.27269	0.203127	0.457269
ENSG00000161618	ALDH16A1	397.228	0.183184	0.143932	1.27271	0.203121	0.457269
ENSG00000165887	ANKRD2	106.138	0.212058	0.16657	1.27309	0.202987	0.457269
ENSG00000165948	IFI27L1	342.409	0.105779	0.0831095	1.27276	0.203102	0.457269
ENSG00000171119	NRTN	2.93688	0.304342	0.239052	1.27312	0.202975	0.457269
ENSG00000137634	NXPE4	1.31033	0.283411	0.222752	1.27232	0.203259	0.457294
ENSG00000185087	FAM169B	7.05583	0.274847	0.216012	1.27237	0.203242	0.457294
ENSG00000102904	TSNAXIP1	395.674	0.142951	0.112365	1.27221	0.2033	0.457328
ENSG00000062725	APPBP2	1983.97	-0.0978149	0.0769019	-1.27194	0.203393	0.457479
ENSG00000198851	CD3E	4.80221	0.292909	0.230305	1.27183	0.203433	0.45751
ENSG00000113100	CDH9	355.736	-0.238571	0.187646	-1.27139	0.203591	0.457543
ENSG00000160318	CLDND2	68.2503	0.164509	0.129382	1.2715	0.203551	0.457543
ENSG00000161664	ASB16	29.3545	-0.248334	0.195329	-1.27136	0.2036	0.457543
ENSG00000166881	TMEM194A	363.34	-0.116439	0.0915747	-1.27151	0.203546	0.457543
ENSG00000185338	SOCS1	13.219	0.270547	0.212777	1.27151	0.203549	0.457543
ENSG00000248905	FMN1	755.154	-0.212073	0.166809	-1.27135	0.203604	0.457543
ENSG00000173209	AHSA2	2645.74	0.186175	0.146448	1.27127	0.203633	0.457549
ENSG00000176349	AC110781.3	17.487	-0.269695	0.212174	-1.2711	0.203693	0.457627
ENSG00000017483	SLC38A5	561.601	0.176076	0.138555	1.2708	0.203799	0.457733
ENSG00000053372	MRTO4	1060.91	-0.114601	0.0901751	-1.27087	0.203776	0.457733
ENSG00000100558	PLEK2	3.26673	-0.290921	0.229003	-1.27038	0.203949	0.457733
ENSG00000102390	PBDC1	268.295	-0.11397	0.0897105	-1.27042	0.203936	0.457733
ENSG00000134531	EMP1	541.846	0.281685	0.221726	1.27042	0.203936	0.457733
ENSG00000189067	LITAF	1474.81	-0.226213	0.178044	-1.27055	0.20389	0.457733
ENSG00000196944	OR2T4	1.24595	-0.302847	0.238336	-1.27067	0.203845	0.457733
ENSG00000198848	CES1	37.2944	0.30341	0.238778	1.27068	0.203844	0.457733
ENSG00000139192	TAPBPL	243.4	-0.13783	0.108528	-1.27	0.204085	0.45798
ENSG00000181626	ANKRD62	2.29311	-0.302959	0.238596	-1.26976	0.204172	0.458116
ENSG00000198454	C9orf141	1.58951	0.302449	0.238209	1.26968	0.204199	0.458119
ENSG00000107263	RAPGEF1	3104.31	0.125865	0.0991547	1.26938	0.204306	0.458184
ENSG00000112812	PRSS16	96.5954	-0.225489	0.177635	-1.2694	0.204299	0.458184
ENSG00000166889	PATL1	683.697	0.101499	0.0799531	1.26949	0.204268	0.458184
ENSG00000099992	TBC1D10A	297.494	0.125891	0.0992073	1.26897	0.204452	0.458394
ENSG00000160282	FTCD	479.913	0.227253	0.179079	1.26901	0.204436	0.458394
ENSG00000120279	MYCT1	185.114	0.182943	0.144206	1.26862	0.204576	0.458586
ENSG00000125895	TMEM74B	597.411	0.180401	0.142215	1.26851	0.204616	0.458586
ENSG00000141469	SLC14A1	2513.32	0.288853	0.227699	1.26857	0.204594	0.458586
ENSG00000048162	NOP16	341.636	0.083768	0.0660432	1.26838	0.204662	0.45863
ENSG00000167196	FBXO22	381.62	-0.0943794	0.0744292	-1.26804	0.204783	0.458844
ENSG00000158292	GPR153	440.888	0.19501	0.153798	1.26796	0.204812	0.458849
ENSG00000160606	TLCD1	113.609	-0.21332	0.16831	-1.26742	0.205004	0.459221
ENSG00000197410	DCHS2	155.735	-0.209033	0.164938	-1.26734	0.205033	0.459228
ENSG00000161849	KRT84	1.64048	-0.303516	0.239582	-1.26686	0.205206	0.459558
ENSG00000163482	STK36	1254.85	0.144419	0.114009	1.26674	0.20525	0.459597
ENSG00000126709	IFI6	1869.03	-0.186437	0.147198	-1.26657	0.205308	0.459669
ENSG00000213689	TREX1	470.21	0.140288	0.110769	1.26649	0.205336	0.459673
ENSG00000136942	RPL35	5025.43	0.124136	0.0980383	1.2662	0.205442	0.459735
ENSG00000149499	EML3	1160.22	0.171205	0.135207	1.26625	0.205424	0.459735
ENSG00000197536	C5orf56	154.953	0.121751	0.0961518	1.26624	0.205428	0.459735
ENSG00000111490	TBC1D30	672.988	-0.167341	0.132233	-1.2655	0.205691	0.460213
ENSG00000154856	APCDD1	1689.1	0.154106	0.121779	1.26546	0.205708	0.460213
ENSG00000250673	RP11-6L6.2	4.60669	-0.294497	0.232741	-1.26534	0.205748	0.460243
ENSG00000010278	CD9	2377.65	-0.239371	0.189275	-1.26467	0.20599	0.460257
ENSG00000065060	UHRF1BP1	568.902	-0.129578	0.102422	-1.26513	0.205823	0.460257
ENSG00000111262	KCNA1	1404.74	-0.216257	0.17099	-1.26474	0.205966	0.460257
ENSG00000132938	MTUS2	249.389	-0.238958	0.188897	-1.26502	0.205865	0.460257
ENSG00000141434	MEP1B	3.29674	-0.281187	0.222267	-1.26509	0.205841	0.460257
ENSG00000147164	SNX12	1425.78	-0.0648619	0.0512747	-1.26499	0.205876	0.460257
ENSG00000149735	GPHA2	1.75045	0.302619	0.239286	1.26467	0.205988	0.460257
ENSG00000151498	ACAD8	1447.66	-0.0729119	0.0576436	-1.26487	0.205917	0.460257
ENSG00000176222	ZNF404	369.64	-0.153118	0.121049	-1.26493	0.205897	0.460257
ENSG00000141551	CSNK1D	3690.4	0.0748603	0.0591984	1.26457	0.206027	0.460282
ENSG00000160050	CCDC28B	292.602	0.11596	0.0917159	1.26434	0.206109	0.460407
ENSG00000099624	ATP5D	2781.11	0.145389	0.115003	1.26422	0.206152	0.460443
ENSG00000125779	PANK2	1043.33	0.0868294	0.0686938	1.26401	0.206228	0.46048
ENSG00000126458	RRAS	343.689	0.175342	0.138725	1.26395	0.206247	0.46048
ENSG00000240771	ARHGEF25	3728.45	0.169771	0.13431	1.26402	0.206222	0.46048
ENSG00000163898	LIPH	37.4311	0.211987	0.167748	1.26373	0.206328	0.460567
ENSG00000203907	OOEP	1.22828	0.299246	0.236802	1.2637	0.206338	0.460567
ENSG00000065371	ROPN1	5.04369	-0.253023	0.200267	-1.26343	0.206434	0.460722
ENSG00000110880	CORO1C	2190.51	-0.0693787	0.054934	-1.26295	0.206608	0.460868
ENSG00000123570	RAB9B	768.582	-0.147649	0.116912	-1.26291	0.206623	0.460868
ENSG00000125814	NAPB	16750.4	-0.182548	0.144526	-1.26309	0.206559	0.460868
ENSG00000171794	UTF1	1.69678	0.301893	0.239015	1.26307	0.206562	0.460868
ENSG00000178235	SLITRK1	1289.88	-0.148368	0.11749	-1.26281	0.206656	0.460868
ENSG00000179833	SERTAD2	528.555	-0.131534	0.104156	-1.26286	0.206639	0.460868
ENSG00000174827	PDZK1	34.7525	-0.27167	0.21516	-1.26264	0.206717	0.460942
ENSG00000183454	GRIN2A	1491.15	-0.208422	0.165077	-1.26257	0.206742	0.460942
ENSG00000153132	CLGN	161.887	-0.208228	0.164943	-1.26242	0.206796	0.461004
ENSG00000133247	SUV420H2	464.571	0.19321	0.153126	1.26177	0.207031	0.461469
ENSG00000187990	HIST1H2BG	14.1945	-0.279338	0.221398	-1.2617	0.207057	0.461469
ENSG00000178301	AQP11	181.704	-0.108209	0.0857825	-1.26143	0.207153	0.461623
ENSG00000118620	ZNF430	221.6	-0.140249	0.111204	-1.26118	0.207242	0.461648
ENSG00000123384	LRP1	11582.9	0.177115	0.140431	1.26123	0.207226	0.461648
ENSG00000163872	YEATS2	1987.9	-0.100134	0.0793967	-1.26119	0.207241	0.461648
ENSG00000155846	PPARGC1B	443.281	-0.17702	0.140392	-1.2609	0.207344	0.461757
ENSG00000163463	KRTCAP2	1046.06	0.130604	0.103575	1.26096	0.207324	0.461757
ENSG00000107854	TNKS2	1924.37	-0.0997023	0.0790854	-1.26069	0.20742	0.461809
ENSG00000136875	PRPF4	614.318	-0.0580214	0.0460227	-1.26071	0.207412	0.461809
ENSG00000147402	GABRQ	149.119	0.24986	0.198205	1.26061	0.207449	0.461815
ENSG00000087157	PGS1	1070.52	0.0897055	0.0711809	1.26025	0.20758	0.461929
ENSG00000168952	STXBP6	1964.15	-0.168469	0.133674	-1.2603	0.207561	0.461929
ENSG00000169271	HSPB3	112.643	-0.239821	0.190307	-1.26018	0.207605	0.461929
ENSG00000240240	RP11-146D12.2	26.3519	0.215298	0.170823	1.26036	0.20754	0.461929
ENSG00000112406	HECA	1398.28	0.118721	0.094228	1.25993	0.207693	0.462066
ENSG00000183426	NPIP	1283.95	0.180372	0.143187	1.2597	0.207779	0.462199
ENSG00000048544	MRPS10	910.356	-0.0833666	0.0661896	-1.25951	0.207846	0.462241
ENSG00000188051	TMEM221	153.691	0.159256	0.126444	1.2595	0.207851	0.462241
ENSG00000170144	HNRNPA3	7216.22	-0.0883981	0.0701949	-1.25932	0.207913	0.462322
ENSG00000101265	RASSF2	4478.79	-0.222352	0.176644	-1.25876	0.208117	0.462566
ENSG00000133116	KL	48.3195	-0.230576	0.183182	-1.25873	0.208128	0.462566
ENSG00000143570	SLC39A1	962.444	0.137745	0.109418	1.25889	0.208071	0.462566
ENSG00000185404	SP140L	85.5633	0.163942	0.13023	1.25886	0.208079	0.462566
ENSG00000163466	ARPC2	3748.37	-0.0929464	0.0738548	-1.2585	0.208211	0.46269
ENSG00000166704	ZNF606	408.195	-0.102397	0.0814071	-1.25784	0.208451	0.463166
ENSG00000100711	ZFYVE21	3028.8	0.0993068	0.0789565	1.25774	0.208486	0.463184
ENSG00000126970	ZC4H2	367.397	-0.0787343	0.0626232	-1.25727	0.208656	0.463387
ENSG00000132975	GPR12	662.974	-0.179389	0.142669	-1.25738	0.208616	0.463387
ENSG00000143452	HORMAD1	2.70967	-0.290612	0.231142	-1.25729	0.20865	0.463387
ENSG00000068745	IP6K2	2097.49	0.0950949	0.0756413	1.25718	0.208688	0.463399
ENSG00000065615	CYB5R4	239.667	-0.142128	0.113076	-1.25693	0.20878	0.463429
ENSG00000067606	PRKCZ	3556.5	-0.117117	0.0931705	-1.25702	0.208745	0.463429
ENSG00000172840	PDP2	253.474	-0.14861	0.11823	-1.25695	0.20877	0.463429
ENSG00000136273	HUS1	297.588	0.090117	0.0717135	1.25663	0.208889	0.463502
ENSG00000169129	AFAP1L2	1182.56	0.12699	0.101054	1.25667	0.208875	0.463502
ENSG00000232237	ASCL5	20.2615	-0.194877	0.155081	-1.25662	0.208893	0.463502
ENSG00000158793	NIT1	796.559	-0.0673334	0.0535933	-1.25638	0.208979	0.463566
ENSG00000176406	RIMS2	3030.94	-0.181256	0.144265	-1.25641	0.208967	0.463566
ENSG00000227057	WDR46	781.359	-0.109246	0.0869573	-1.25632	0.209	0.463566
ENSG00000102554	KLF5	160.452	0.257841	0.205291	1.25598	0.209123	0.463604
ENSG00000180089	TMEM86B	173.129	0.15474	0.123199	1.25602	0.209109	0.463604
ENSG00000181315	ZNF322	127.442	-0.171851	0.13682	-1.25604	0.209102	0.463604
ENSG00000184110	EIF3C	192.129	-0.16428	0.130798	-1.25598	0.209123	0.463604
ENSG00000103932	RPAP1	870.989	0.107761	0.0858052	1.25588	0.209158	0.463619
ENSG00000137331	IER3	344.888	0.228928	0.182294	1.25582	0.209182	0.463619
ENSG00000139880	CDH24	440.836	0.174993	0.139372	1.25558	0.209268	0.463751
ENSG00000131116	ZNF428	1934.43	0.0996198	0.0793552	1.25537	0.209346	0.463806
ENSG00000181830	SLC35C1	381.49	0.0936801	0.0746217	1.2554	0.209334	0.463806
ENSG00000008294	SPAG9	5979.63	-0.118555	0.0944685	-1.25497	0.209491	0.464044
ENSG00000134779	TPGS2	2290.82	-0.0935346	0.0745384	-1.25485	0.209532	0.464044
ENSG00000241978	AKAP2	4.1601	0.291726	0.232476	1.25486	0.209529	0.464044
ENSG00000143753	DEGS1	1625.43	-0.0855716	0.0681997	-1.25472	0.20958	0.46409
ENSG00000007520	TSR3	1138.45	0.101193	0.0806996	1.25394	0.209863	0.464548
ENSG00000139343	SNRPF	486.445	-0.095624	0.0762545	-1.25401	0.209838	0.464548
ENSG00000256950	RP11-87C12.2	9.50143	0.260051	0.207388	1.25394	0.209866	0.464548
ENSG00000144488	ESPNL	14.8433	0.298899	0.238504	1.25323	0.210123	0.464941
ENSG00000160307	S100B	7652.25	-0.201494	0.160767	-1.25333	0.210086	0.464941
ENSG00000215187	FAM166B	28.6311	-0.260432	0.207798	-1.25329	0.210098	0.464941
ENSG00000185760	KCNQ5	2455.18	-0.228757	0.182548	-1.25313	0.210157	0.464959
ENSG00000145916	RMND5B	1261.14	-0.079265	0.0632577	-1.25305	0.210188	0.464969
ENSG00000081665	ZNF506	725.946	-0.0849325	0.0677997	-1.2527	0.210316	0.465192
ENSG00000171914	TLN2	4441.99	-0.122881	0.0981028	-1.25258	0.210359	0.465231
ENSG00000163818	LZTFL1	1281.4	-0.155243	0.124012	-1.25184	0.210627	0.465764
ENSG00000117151	CTBS	240.718	-0.179864	0.143732	-1.25139	0.210794	0.465989
ENSG00000142330	CAPN10	1052.8	0.101262	0.0809199	1.25138	0.210796	0.465989
ENSG00000198793	MTOR	2196.71	-0.0989913	0.0791079	-1.25135	0.210809	0.465989
ENSG00000163106	HPGDS	38.5235	0.245704	0.196383	1.25115	0.210881	0.466091
ENSG00000141985	SH3GL1	1829.85	0.103855	0.0830344	1.25074	0.211028	0.466351
ENSG00000197822	OCLN	441.681	0.194347	0.155402	1.25061	0.211077	0.466351
ENSG00000254901	MEF2BNB	794.301	0.128281	0.102575	1.25061	0.211078	0.466351
ENSG00000215790	SLC35E2	149.377	-0.187933	0.150296	-1.25042	0.211146	0.466443
ENSG00000143217	PVRL4	1.65737	0.296551	0.23724	1.25	0.211298	0.46672
ENSG00000131100	ATP6V1E1	7572.28	-0.111217	0.0890104	-1.24948	0.211489	0.467084
ENSG00000117984	CTSD	7465.4	0.102016	0.0816575	1.24931	0.211551	0.467162
ENSG00000238227	C9orf69	1379.41	0.0972363	0.07784	1.24918	0.211599	0.467207
ENSG00000007129	CEACAM21	16.7105	0.241724	0.193517	1.24911	0.211626	0.467209
ENSG00000070731	ST6GALNAC2	57.1753	0.229749	0.183962	1.24889	0.211706	0.467268
ENSG00000214189	ZNF788	12.23	0.229074	0.183419	1.24891	0.211698	0.467268
ENSG00000197620	CXorf40A	310.574	-0.0949484	0.0760355	-1.24874	0.211761	0.467331
ENSG00000123096	SSPN	184.378	-0.22385	0.179308	-1.24841	0.211882	0.467538
ENSG00000119321	FKBP15	1277.77	-0.0919286	0.0736441	-1.24828	0.211927	0.467581
ENSG00000065882	TBC1D1	1368.08	0.105805	0.0848097	1.24755	0.212195	0.467845
ENSG00000102967	DHODH	267.377	-0.10848	0.086946	-1.24767	0.212152	0.467845
ENSG00000156521	TYSND1	370.087	-0.118772	0.0952105	-1.24747	0.212225	0.467845
ENSG00000164463	CREBRF	1292.52	0.0997329	0.0799447	1.24752	0.212205	0.467845
ENSG00000168802	CHTF8	626.548	0.0656264	0.0526085	1.24745	0.212233	0.467845
ENSG00000170558	CDH2	2381.12	0.125727	0.100773	1.24762	0.212168	0.467845
ENSG00000221963	APOL6	42.2246	-0.266237	0.213403	-1.24758	0.212184	0.467845
ENSG00000266258	RP11-41O4.1	12.1183	0.259583	0.208232	1.24661	0.212542	0.468466
ENSG00000164167	LSM6	265.449	0.126226	0.101273	1.24639	0.21262	0.46858
ENSG00000137976	DNASE2B	10.4616	-0.206083	0.165354	-1.24631	0.21265	0.468588
ENSG00000002016	RAD52	637.961	0.123901	0.0994617	1.24572	0.212868	0.469009
ENSG00000115841	RMDN2	159.12	-0.142697	0.114591	-1.24528	0.21303	0.469306
ENSG00000153406	NMRAL1	1073.47	-0.137176	0.110173	-1.2451	0.213097	0.469351
ENSG00000169136	ATF5	439.972	0.108279	0.0869658	1.24508	0.213103	0.469351
ENSG00000094841	UPRT	336.776	-0.0938603	0.0754426	-1.24413	0.213452	0.469944
ENSG00000134758	RNF138	551.604	-0.140873	0.11323	-1.24413	0.213453	0.469944
ENSG00000143751	SDE2	363.925	-0.113647	0.0913445	-1.24416	0.213442	0.469944
ENSG00000152944	MED21	756.164	0.0983412	0.0790493	1.24405	0.213482	0.469948
ENSG00000244752	CRYBB2	23.4431	0.2377	0.191088	1.24393	0.213525	0.469986
ENSG00000144741	SLC25A26	699.892	-0.113609	0.0913362	-1.24386	0.213552	0.469986
ENSG00000050820	BCAR1	2702.31	0.152639	0.122778	1.24321	0.213789	0.470099
ENSG00000100652	SLC10A1	5.34985	0.271104	0.218068	1.24321	0.213791	0.470099
ENSG00000102890	ELMO3	107.339	0.178383	0.143468	1.24336	0.213733	0.470099
ENSG00000109180	OCIAD1	6167.33	-0.104579	0.0840914	-1.24363	0.213636	0.470099
ENSG00000110934	BIN2	108.123	0.199238	0.160245	1.24334	0.213744	0.470099
ENSG00000136051	KIAA1033	1058.63	-0.142881	0.11492	-1.2433	0.213757	0.470099
ENSG00000164182	NDUFAF2	537.716	0.115529	0.09291	1.24345	0.213701	0.470099
ENSG00000151229	SLC2A13	2138.6	-0.209587	0.168642	-1.24279	0.213944	0.470378
ENSG00000243317	C7orf73	706.679	-0.11849	0.0953785	-1.24232	0.21412	0.470706
ENSG00000125352	RNF113A	312.722	0.0864308	0.0695975	1.24187	0.214285	0.47101
ENSG00000066379	ZNRD1	165.506	0.106543	0.0858258	1.24139	0.214463	0.471046
ENSG00000102048	ASB9	9.09276	0.242089	0.195008	1.24143	0.214448	0.471046
ENSG00000105355	PLIN3	779.862	0.216635	0.174507	1.24141	0.214453	0.471046
ENSG00000136869	TLR4	514.291	0.182669	0.147133	1.24152	0.214412	0.471046
ENSG00000213714	FAM209B	6.37609	-0.243246	0.195947	-1.24139	0.214463	0.471046
ENSG00000232810	TNF	5.71854	0.296496	0.238815	1.24153	0.21441	0.471046
ENSG00000118257	NRP2	478.911	0.149368	0.120331	1.24131	0.21449	0.471048
ENSG00000004799	PDK4	2125.55	0.241267	0.194386	1.24118	0.21454	0.471099
ENSG00000065268	WDR18	877.357	0.118329	0.095355	1.24094	0.214629	0.471177
ENSG00000172572	PDE3A	139.526	-0.25018	0.201603	-1.24095	0.214623	0.471177
ENSG00000072121	ZFYVE26	832.716	-0.113269	0.0913161	-1.24041	0.214824	0.471193
ENSG00000077348	EXOSC5	430.83	-0.106127	0.0855436	-1.24062	0.214745	0.471193
ENSG00000117877	CD3EAP	156.398	-0.0932536	0.0751768	-1.24046	0.214806	0.471193
ENSG00000138433	CIR1	1154.08	-0.0761086	0.0613416	-1.24073	0.214704	0.471193
ENSG00000140396	NCOA2	1309.4	-0.1087	0.0876252	-1.24052	0.214785	0.471193
ENSG00000141569	TRIM65	799.113	0.108865	0.0877477	1.24066	0.214731	0.471193
ENSG00000164362	TERT	7.1333	-0.269701	0.217396	-1.2406	0.214755	0.471193
ENSG00000161847	RAVER1	264.161	0.170156	0.137221	1.24001	0.214971	0.471456
ENSG00000203392	AC105020.1	31.0765	0.201377	0.162415	1.23989	0.215015	0.471493
ENSG00000118017	A4GNT	2.11964	-0.294944	0.23794	-1.23957	0.215134	0.471591
ENSG00000169991	IFFO2	863.615	0.122433	0.0987719	1.23956	0.21514	0.471591
ENSG00000171885	AQP4	18638.4	0.213987	0.172629	1.23958	0.215132	0.471591
ENSG00000108604	SMARCD2	1042.03	0.163935	0.132278	1.23933	0.215225	0.471718
ENSG00000130758	MAP3K10	4843.12	0.165363	0.133512	1.23856	0.215507	0.472278
ENSG00000082996	RNF13	2518.2	-0.17065	0.137853	-1.23792	0.215747	0.472685
ENSG00000149328	GLB1L2	619.464	-0.169472	0.136895	-1.23798	0.215725	0.472685
ENSG00000250479	CHCHD10	1683.16	0.162455	0.131255	1.2377	0.215826	0.472801
ENSG00000102804	TSC22D1	17934.3	0.139519	0.112735	1.23759	0.215869	0.472836
ENSG00000182534	MXRA7	3202.53	-0.125721	0.101616	-1.23722	0.216006	0.473017
ENSG00000185933	CALHM1	126.993	-0.212484	0.171734	-1.23729	0.21598	0.473017
ENSG00000103599	IQCH	40.5897	-0.171623	0.138796	-1.23651	0.216267	0.473443
ENSG00000134389	CFHR5	1.18245	-0.296762	0.240005	-1.23648	0.216279	0.473443
ENSG00000163885	CCDC37	53.437	-0.234957	0.190021	-1.23648	0.216281	0.473443
ENSG00000197774	EME2	1111.03	0.155196	0.125565	1.23598	0.216465	0.47368
ENSG00000212124	TAS2R19	7.73424	-0.271912	0.219999	-1.23597	0.21647	0.47368
ENSG00000213316	LTC4S	4.89736	0.263403	0.213101	1.23605	0.21644	0.47368
ENSG00000073067	CYP2W1	3.26032	0.274588	0.222179	1.23589	0.216499	0.473685
ENSG00000100949	RABGGTA	831.853	0.117182	0.0948483	1.23546	0.216658	0.473973
ENSG00000102524	TNFSF13B	155.715	0.176707	0.143053	1.23526	0.216734	0.474021
ENSG00000140543	DET1	160.928	-0.0923797	0.0747844	-1.23528	0.216726	0.474021
ENSG00000184040	TMEM236	2.49759	0.292229	0.236592	1.23516	0.21677	0.474042
ENSG00000115216	NRBP1	2306.64	0.0612161	0.0495929	1.23437	0.217064	0.474448
ENSG00000140043	PTGR2	368.711	-0.104756	0.0848594	-1.23447	0.217028	0.474448
ENSG00000145908	ZNF300	131.79	-0.205315	0.166327	-1.2344	0.217052	0.474448
ENSG00000177182	CLVS1	281.081	-0.185441	0.150218	-1.23448	0.217024	0.474448
ENSG00000166927	MS4A7	139.457	0.24264	0.196606	1.23414	0.217151	0.47458
ENSG00000159713	TPPP3	2358.15	-0.227265	0.184174	-1.23397	0.217216	0.474662
ENSG00000166848	TERF2IP	8483.45	-0.0734718	0.0595501	-1.23378	0.217285	0.474694
ENSG00000186998	EMID1	968.661	0.146163	0.118466	1.23379	0.217281	0.474694
ENSG00000002834	LASP1	3625.35	0.101166	0.0820261	1.23333	0.217451	0.474816
ENSG00000052795	FNIP2	1603.28	-0.100289	0.0813241	-1.2332	0.217502	0.474816
ENSG00000110435	PDHX	1245.28	-0.100094	0.081164	-1.23323	0.217489	0.474816
ENSG00000116688	MFN2	4857.33	-0.0737074	0.0597693	-1.2332	0.217502	0.474816
ENSG00000133627	ACTR3B	1324.6	-0.143111	0.116033	-1.23337	0.217437	0.474816
ENSG00000155111	CDK19	2131.42	-0.173403	0.140597	-1.23333	0.217452	0.474816
ENSG00000142748	FCN3	9.6697	0.257487	0.208811	1.23311	0.217534	0.474826
ENSG00000150991	UBC	31876.9	0.123701	0.100353	1.23266	0.217701	0.475129
ENSG00000228835	AC012123.1	0.97714	-0.2889	0.234384	-1.23259	0.217727	0.475129
ENSG00000141682	PMAIP1	58.0431	0.232914	0.188992	1.2324	0.2178	0.47523
ENSG00000143669	LYST	1201.53	-0.115659	0.0938609	-1.23224	0.217858	0.475297
ENSG00000159588	CCDC17	60.6297	0.237115	0.192459	1.23203	0.217938	0.475413
ENSG00000007866	TEAD3	141.536	0.229449	0.186261	1.23187	0.217999	0.475428
ENSG00000155850	SLC26A2	412.115	0.239458	0.194381	1.23191	0.217985	0.475428
ENSG00000173083	HPSE	63.9215	-0.18818	0.152793	-1.2316	0.218099	0.475475
ENSG00000173517	PEAK1	1691.49	-0.100707	0.0817679	-1.23162	0.218092	0.475475
ENSG00000179526	SHARPIN	1169.52	0.1074	0.0872039	1.23159	0.218102	0.475475
ENSG00000111218	PRMT8	841.844	-0.219347	0.178111	-1.23152	0.218129	0.475476
ENSG00000187045	TMPRSS6	16.3618	0.269327	0.218708	1.23144	0.218157	0.475477
ENSG00000142657	PGD	1948.82	0.0823706	0.0668958	1.23133	0.218201	0.475514
ENSG00000039537	C6	3.59507	-0.293555	0.238501	-1.23083	0.218386	0.475611
ENSG00000067596	DHX8	807.026	-0.0837496	0.0680583	-1.23056	0.218489	0.475611
ENSG00000075945	KIFAP3	4229.64	-0.126303	0.102627	-1.23069	0.218438	0.475611
ENSG00000100345	MYH9	5671.63	0.144982	0.117764	1.23112	0.218277	0.475611
ENSG00000114841	DNAH1	1215.87	-0.172427	0.140086	-1.23086	0.218374	0.475611
ENSG00000162745	OLFML2B	178.857	0.224442	0.18237	1.2307	0.218437	0.475611
ENSG00000166471	TMEM41B	1275.58	-0.117159	0.0952078	-1.23057	0.218485	0.475611
ENSG00000180957	PITPNB	2225.84	-0.0883035	0.0717318	-1.23102	0.218314	0.475611
ENSG00000182872	RBM10	2144.23	0.118751	0.0964975	1.23061	0.218468	0.475611
ENSG00000143401	ANP32E	1816	-0.130314	0.105934	-1.23015	0.218643	0.475769
ENSG00000150787	PTS	728.805	-0.114067	0.0927217	-1.23021	0.218617	0.475769
ENSG00000167065	DUSP18	134.458	0.129386	0.10517	1.23026	0.218599	0.475769
ENSG00000131931	THAP1	264.544	0.138552	0.112641	1.23003	0.218686	0.475805
ENSG00000078269	SYNJ2	3046.06	-0.206553	0.167949	-1.22985	0.218752	0.47583
ENSG00000206252	AP000525.1	3.81878	-0.289082	0.235052	-1.22986	0.218748	0.47583
ENSG00000106554	CHCHD3	648.333	-0.0774886	0.06302	-1.22959	0.218851	0.475988
ENSG00000170542	SERPINB9	607.375	0.125425	0.102022	1.22939	0.218927	0.476093
ENSG00000143110	C1orf162	353.645	0.16881	0.137342	1.22912	0.219028	0.476102
ENSG00000152977	ZIC1	1227.96	-0.281398	0.228948	-1.22909	0.219037	0.476102
ENSG00000168255	POLR2J3	132.383	-0.169694	0.138065	-1.22909	0.21904	0.476102
ENSG00000189058	APOD	8700.21	0.207659	0.168934	1.22923	0.218985	0.476102
ENSG00000180209	MYLPF	4.47732	0.255556	0.207957	1.22888	0.219115	0.476208
ENSG00000140632	GLYR1	1821.64	-0.142868	0.1163	-1.22844	0.219281	0.476509
ENSG00000163170	BOLA3	457.764	-0.113321	0.0922695	-1.22815	0.219389	0.476645
ENSG00000163877	SNIP1	248.976	-0.0866639	0.0705657	-1.22813	0.219398	0.476645
ENSG00000116574	RHOU	2660.92	-0.232901	0.189692	-1.22779	0.219527	0.476868
ENSG00000075790	BCAP29	3002.81	-0.107846	0.0878768	-1.22725	0.21973	0.477176
ENSG00000086712	TXLNG	771.405	-0.0697084	0.0567982	-1.2273	0.21971	0.477176
ENSG00000140527	WDR93	29.0654	-0.225008	0.183374	-1.22705	0.219805	0.477176
ENSG00000140950	TLDC1	234.099	-0.0816238	0.0665137	-1.22717	0.219758	0.477176
ENSG00000198855	FICD	293.194	-0.06949	0.0566296	-1.2271	0.219786	0.477176
ENSG00000152253	SPC25	12.6368	-0.197245	0.160775	-1.22684	0.219884	0.47726
ENSG00000197110	IFNL3	0.852881	0.293226	0.239017	1.2268	0.219898	0.47726
ENSG00000166484	MAPK7	336.357	0.113044	0.0921589	1.22662	0.219966	0.477349
ENSG00000186275	NBPF12	354.186	-0.155717	0.127014	-1.22598	0.220205	0.477809
ENSG00000158816	VWA5B1	14.238	-0.290611	0.237062	-1.22589	0.22024	0.477826
ENSG00000140598	EFTUD1	313.431	-0.0716936	0.0584888	-1.22577	0.220286	0.477845
ENSG00000197213	ZSCAN5B	4.81341	0.270045	0.220315	1.22572	0.220304	0.477845
ENSG00000075188	NUP37	92.8785	-0.126577	0.103302	-1.22532	0.220456	0.478116
ENSG00000047932	GOPC	1837.65	-0.0875625	0.0714735	-1.22511	0.220536	0.478151
ENSG00000124532	MRS2	875.619	-0.0857724	0.0700228	-1.22492	0.220605	0.478151
ENSG00000167088	SNRPD1	734.655	-0.0877945	0.0716628	-1.22511	0.220536	0.478151
ENSG00000197181	PIWIL2	57.8483	-0.20045	0.163626	-1.22505	0.220557	0.478151
ENSG00000198252	STYX	290.698	-0.117071	0.0955752	-1.22491	0.220608	0.478151
ENSG00000107551	RASSF4	3543.9	0.129325	0.10561	1.22456	0.220743	0.478326
ENSG00000125910	S1PR4	14.4149	0.219522	0.179258	1.22462	0.22072	0.478326
ENSG00000137076	TLN1	3626.21	0.175808	0.143583	1.22444	0.220788	0.478335
ENSG00000196535	MYO18A	2260.81	-0.193346	0.157911	-1.2244	0.220802	0.478335
ENSG00000099999	RNF215	845.701	0.0953408	0.0778758	1.22427	0.220851	0.478384
ENSG00000103260	METRN	3295.57	0.156841	0.128128	1.22409	0.220917	0.478409
ENSG00000111339	ART4	2.84982	-0.292498	0.238944	-1.22413	0.220904	0.478409
ENSG00000087266	SH3BP2	1161.86	0.169496	0.13851	1.22371	0.221063	0.47865
ENSG00000101445	PPP1R16B	7114.15	-0.0954221	0.0779905	-1.22351	0.221137	0.47865
ENSG00000104613	INTS10	1799.76	-0.0528855	0.0432231	-1.22355	0.221123	0.47865
ENSG00000178404	CTD-2373H9.6	5.40897	0.272608	0.222808	1.22351	0.221137	0.47865
ENSG00000118579	MED28	646.446	-0.0785296	0.064207	-1.22307	0.221303	0.47895
ENSG00000103512	NOMO1	2268.28	-0.0734917	0.0600967	-1.22289	0.221371	0.479037
ENSG00000105676	ARMC6	854.327	0.0942728	0.0770951	1.22281	0.2214	0.479042
ENSG00000087237	CETP	13.0433	-0.249967	0.204493	-1.22237	0.221566	0.479338
ENSG00000123610	TNFAIP6	44.5174	0.248941	0.203672	1.22227	0.221607	0.479338
ENSG00000146007	ZMAT2	2594.02	-0.0998942	0.0817307	-1.22223	0.221619	0.479338
ENSG00000239961	LILRA4	32.6143	0.278259	0.227698	1.22205	0.221688	0.479429
ENSG00000170421	KRT8	7.08515	0.29104	0.238215	1.22175	0.221801	0.479614
ENSG00000137054	POLR1E	331.791	-0.0939377	0.0768974	-1.2216	0.22186	0.479682
ENSG00000103266	STUB1	1778.58	0.102473	0.0839149	1.22116	0.222026	0.479924
ENSG00000178115	GOLGA8Q	3.27575	-0.289876	0.237372	-1.22119	0.222015	0.479924
ENSG00000184083	FAM120C	710.778	-0.0941103	0.0770711	-1.22108	0.222054	0.479925
ENSG00000215644	GCGR	2.69872	0.291504	0.238763	1.22089	0.222126	0.479981
ENSG00000254685	FPGT	203.093	-0.148851	0.121922	-1.22087	0.222135	0.479981
ENSG00000168679	SLC16A4	127.453	0.161917	0.132645	1.22068	0.222207	0.480058
ENSG00000183850	ZNF730	8.70156	-0.258919	0.212118	-1.22063	0.222225	0.480058
ENSG00000141503	MINK1	7030.93	0.124268	0.101836	1.22027	0.222362	0.480277
ENSG00000163577	EIF5A2	637.74	-0.158285	0.129718	-1.22022	0.222381	0.480277
ENSG00000121207	LRAT	89.8538	-0.206327	0.169158	-1.21973	0.222567	0.480621
ENSG00000148019	CEP78	774.775	-0.115065	0.0943603	-1.21943	0.222683	0.480751
ENSG00000164841	TMEM74	76.6199	-0.159957	0.131171	-1.21945	0.222672	0.480751
ENSG00000103591	AAGAB	1280.01	-0.116716	0.0957335	-1.21917	0.222779	0.4809
ENSG00000117322	CR2	6.11398	-0.290117	0.23798	-1.21908	0.222813	0.480915
ENSG00000158773	USF1	1724.77	0.0746231	0.061219	1.21895	0.222862	0.480961
ENSG00000105011	ASF1B	8.34763	0.275332	0.225901	1.21882	0.222913	0.481012
ENSG00000213859	KCTD11	195.952	0.171819	0.140996	1.2186	0.222995	0.48113
ENSG00000017373	SRCIN1	5338.77	-0.183131	0.1503	-1.21844	0.223057	0.481148
ENSG00000174718	KIAA1551	573.443	0.121882	0.100031	1.21844	0.223058	0.481148
ENSG00000101608	MYL12A	935.066	0.159475	0.130947	1.21786	0.223276	0.481162
ENSG00000135722	FBXL8	116.794	0.152907	0.125555	1.21784	0.223283	0.481162
ENSG00000169026	MFSD7	150.993	0.173895	0.14277	1.218	0.223223	0.481162
ENSG00000173452	TMEM196	339.855	-0.20504	0.168298	-1.21831	0.223104	0.481162
ENSG00000178996	SNX18	637.758	-0.13787	0.113175	-1.2182	0.223149	0.481162
ENSG00000182325	FBXL6	601.645	0.146841	0.120546	1.21814	0.223172	0.481162
ENSG00000187556	NANOS3	220.865	0.191226	0.157006	1.21795	0.223242	0.481162
ENSG00000197165	SULT1A2	71.2535	0.207081	0.17003	1.21791	0.223259	0.481162
ENSG00000103642	LACTB	244.808	0.0931105	0.0764759	1.21751	0.223409	0.481373
ENSG00000213533	TMEM110	53.8705	-0.119126	0.0978516	-1.21742	0.223445	0.481392
ENSG00000100612	DHRS7	1327.1	0.0810561	0.0665913	1.21722	0.223521	0.481483
ENSG00000103005	USB1	1197.04	0.098481	0.0809293	1.21688	0.223651	0.481483
ENSG00000104885	DOT1L	1008.36	0.163048	0.133974	1.21701	0.2236	0.481483
ENSG00000128254	C22orf24	18.4222	-0.238917	0.196308	-1.21706	0.223583	0.481483
ENSG00000137720	C11orf1	249.931	-0.0970664	0.0797514	-1.21711	0.223561	0.481483
ENSG00000187736	NHEJ1	7.66003	0.251202	0.206432	1.21688	0.223651	0.481483
ENSG00000135077	HAVCR2	253.089	0.166491	0.136905	1.21611	0.223944	0.482054
ENSG00000203963	C1orf141	8.4079	-0.285382	0.234713	-1.21588	0.224031	0.482182
ENSG00000136261	BZW2	629.928	-0.12358	0.101649	-1.21575	0.22408	0.482212
ENSG00000258227	CLEC5A	30.0502	0.286447	0.235623	1.2157	0.2241	0.482212
ENSG00000186222	BLOC1S4	233.914	0.0918444	0.0755583	1.21554	0.224159	0.482281
ENSG00000213077	FAM106A	7.21372	-0.28835	0.237263	-1.21532	0.224245	0.482407
ENSG00000173210	ABLIM3	1227.97	-0.134569	0.110749	-1.21508	0.224336	0.482543
ENSG00000176170	SPHK1	108.291	0.224643	0.184942	1.21467	0.224492	0.482819
ENSG00000152939	MARVELD2	51.2913	0.177225	0.14593	1.21445	0.224576	0.482882
ENSG00000159871	LYPD5	443.46	-0.145071	0.119461	-1.21438	0.224603	0.482882
ENSG00000167291	TBC1D16	1625.76	-0.147404	0.121381	-1.21439	0.224597	0.482882
ENSG00000180787	ZFP3	333.5	-0.107371	0.0884224	-1.2143	0.224633	0.482886
ENSG00000255737	RP11-571M6.6	69.8141	0.194698	0.160406	1.21378	0.224832	0.483256
ENSG00000119640	ACYP1	548.988	0.103171	0.0850444	1.21315	0.225074	0.48366
ENSG00000140479	PCSK6	812.331	-0.260949	0.215101	-1.21314	0.225075	0.48366
ENSG00000011052	NME2	35.8398	0.155971	0.128597	1.21286	0.225182	0.483718
ENSG00000164305	CASP3	470.443	-0.105984	0.0873941	-1.21271	0.22524	0.483718
ENSG00000165626	BEND7	248.893	0.158334	0.130561	1.21272	0.225237	0.483718
ENSG00000186566	GPATCH8	2458.29	-0.130391	0.107506	-1.21287	0.225181	0.483718
ENSG00000198586	TLK1	2074.34	-0.104507	0.086168	-1.21283	0.225193	0.483718
ENSG00000163125	RPRD2	1633.69	-0.0807779	0.0666224	-1.21247	0.225331	0.483855
ENSG00000143171	RXRG	241.792	0.168036	0.138603	1.21236	0.225376	0.483893
ENSG00000156709	AIFM1	684.954	-0.069609	0.0574328	-1.21201	0.225509	0.48412
ENSG00000115252	PDE1A	2006.08	-0.130365	0.107574	-1.21187	0.225563	0.484176
ENSG00000100614	PPM1A	3603.79	-0.107071	0.0883648	-1.21169	0.225631	0.484222
ENSG00000165949	IFI27	826.017	0.162419	0.134046	1.21167	0.22564	0.484222
ENSG00000100319	ZMAT5	269.917	0.103374	0.0853307	1.21145	0.225721	0.484305
ENSG00000110200	ANAPC15	366.796	-0.10603	0.0875306	-1.21135	0.225761	0.484305
ENSG00000146469	VIP	410.162	-0.243051	0.200643	-1.21136	0.225757	0.484305
ENSG00000271303	SRXN1	42.0107	-0.1907	0.157466	-1.21105	0.225875	0.484491
ENSG00000147889	CDKN2A	73.2654	0.209269	0.172819	1.21092	0.225927	0.484542
ENSG00000081870	HSPB11	418.664	-0.107281	0.0886146	-1.21065	0.22603	0.484705
ENSG00000102854	MSLN	30.3305	0.259767	0.214596	1.21049	0.226089	0.484742
ENSG00000114019	AMOTL2	1926.02	-0.178114	0.147154	-1.21039	0.22613	0.484742
ENSG00000165934	CPSF2	913.881	-0.0715866	0.059142	-1.21042	0.226118	0.484742
ENSG00000113407	TARS	1030.81	0.117272	0.0969098	1.21012	0.226233	0.484843
ENSG00000121380	BCL2L14	3.53324	-0.262394	0.216831	-1.21013	0.226229	0.484843
ENSG00000125462	C1orf61	6842.05	-0.135342	0.111849	-1.21005	0.22626	0.484843
ENSG00000162623	TYW3	730.84	0.104947	0.0867429	1.20986	0.226332	0.484938
ENSG00000137672	TRPC6	62.9011	-0.19169	0.158461	-1.2097	0.226396	0.484973
ENSG00000161013	MGAT4B	1742.84	0.10117	0.0836337	1.20967	0.226404	0.484973
ENSG00000154001	PPP2R5E	1385.99	-0.101025	0.0835235	-1.20955	0.226453	0.48502
ENSG00000198825	INPP5F	7055.6	-0.150818	0.124698	-1.20947	0.226484	0.485026
ENSG00000080819	CPOX	1124.64	-0.182724	0.151091	-1.20937	0.226522	0.485049
ENSG00000173227	SYT12	1629.67	-0.197275	0.163153	-1.20914	0.226608	0.485174
ENSG00000042813	ZPBP	1.65509	-0.289107	0.239238	-1.20845	0.226874	0.485656
ENSG00000104067	TJP1	4408.45	-0.144291	0.119412	-1.20834	0.226916	0.485656
ENSG00000159753	RLTPR	1635.89	0.189585	0.156887	1.20841	0.226888	0.485656
ENSG00000099795	NDUFB7	1547.91	0.120468	0.0997134	1.20814	0.226993	0.485762
ENSG00000173540	GMPPB	35.7545	-0.175448	0.145277	-1.20768	0.227172	0.486086
ENSG00000149599	DUSP15	178.038	-0.144504	0.119667	-1.20755	0.227222	0.486134
ENSG00000077279	DCX	365.702	-0.168127	0.139296	-1.20698	0.22744	0.486422
ENSG00000119714	GPR68	136.24	-0.208412	0.172653	-1.20712	0.227388	0.486422
ENSG00000182463	TSHZ2	323.441	0.178269	0.147692	1.20703	0.227421	0.486422
ENSG00000064419	TNPO3	1008.39	-0.107026	0.0886808	-1.20686	0.227484	0.48645
ENSG00000173917	HOXB2	4.49292	0.281374	0.233157	1.2068	0.227508	0.48645
ENSG00000104549	SQLE	1134.19	-0.167816	0.139096	-1.20648	0.227634	0.486514
ENSG00000108306	FBXL20	193.131	-0.123324	0.102209	-1.20658	0.227593	0.486514
ENSG00000108588	CCDC47	2535.75	-0.0935474	0.0775394	-1.20645	0.227644	0.486514
ENSG00000146592	CREB5	1168.31	-0.230768	0.191281	-1.20644	0.227649	0.486514
ENSG00000124116	WFDC3	13.767	-0.254055	0.210627	-1.20619	0.227746	0.486603
ENSG00000206527	PTPLB	1639.94	-0.126101	0.104541	-1.20624	0.227726	0.486603
ENSG00000082512	TRAF5	366.02	-0.161847	0.134208	-1.20594	0.22784	0.486627
ENSG00000100036	SLC35E4	256.365	0.088847	0.0736702	1.20601	0.227814	0.486627
ENSG00000268556	AC012360.1	1.98753	-0.284531	0.235941	-1.20594	0.22784	0.486627
ENSG00000002549	LAP3	1220.98	-0.133093	0.110402	-1.20553	0.227998	0.486891
ENSG00000261794	GOLGA8H	13.8688	-0.196221	0.162775	-1.20548	0.228019	0.486891
ENSG00000137203	TFAP2A	19.6617	-0.270199	0.22418	-1.20528	0.228096	0.486996
ENSG00000117408	IPO13	3783.27	-0.17102	0.141912	-1.20511	0.228159	0.487072
ENSG00000121440	PDZRN3	967.978	0.172777	0.143404	1.20483	0.228268	0.487206
ENSG00000141627	DYM	586.084	-0.0980136	0.081352	-1.20481	0.228277	0.487206
ENSG00000108953	YWHAE	21349.8	-0.056649	0.0470245	-1.20467	0.228331	0.487261
ENSG00000155011	DKK2	78.3268	-0.246818	0.204978	-1.20412	0.228543	0.487633
ENSG00000175463	TBC1D10C	115.571	-0.220362	0.183013	-1.20407	0.228561	0.487633
ENSG00000007001	UPP2	111.483	0.150339	0.124893	1.20375	0.228688	0.487788
ENSG00000234745	HLA-B	3857.69	0.164446	0.136612	1.20374	0.228689	0.487788
ENSG00000151023	ENKUR	212.407	-0.186838	0.155351	-1.20268	0.229101	0.488562
ENSG00000170242	USP47	4005.49	0.0961377	0.0799374	1.20266	0.229107	0.488562
ENSG00000121871	SLITRK3	596.66	-0.156244	0.129934	-1.20249	0.229175	0.488647
ENSG00000104626	ERI1	261.114	-0.122835	0.102159	-1.20239	0.229213	0.488656
ENSG00000184384	MAML2	314.816	0.168095	0.139808	1.20233	0.229234	0.488656
ENSG00000128918	ALDH1A2	96.5917	-0.189653	0.157747	-1.20226	0.229264	0.48866
ENSG00000127922	SHFM1	888.237	-0.105793	0.0880036	-1.20215	0.229307	0.488669
ENSG00000168542	COL3A1	146.603	-0.287106	0.238836	-1.2021	0.229324	0.488669
ENSG00000198286	CARD11	110.362	0.18628	0.154989	1.20189	0.229407	0.488785
ENSG00000197045	GMFB	4384.42	-0.113288	0.0942692	-1.20175	0.229459	0.488839
ENSG00000147324	MFHAS1	857.412	0.128437	0.106883	1.20166	0.229496	0.488856
ENSG00000166896	XRCC6BP1	139.177	0.139182	0.115838	1.20152	0.229551	0.488856
ENSG00000177465	ACOT4	128.231	-0.167209	0.13916	-1.20157	0.229531	0.488856
ENSG00000095059	DHPS	1929.37	0.0887682	0.0739038	1.20113	0.2297	0.489114
ENSG00000095383	TBC1D2	555.874	-0.205042	0.170736	-1.20093	0.229778	0.489162
ENSG00000137757	CASP5	2.20487	0.282817	0.235488	1.20098	0.229759	0.489162
ENSG00000108107	RPL28	6266.79	0.133476	0.111158	1.20078	0.229837	0.489228
ENSG00000137834	SMAD6	235.417	0.22417	0.186751	1.20037	0.229996	0.489433
ENSG00000147130	ZMYM3	2086.55	0.0803066	0.0669019	1.20036	0.229998	0.489433
ENSG00000168283	BMI1	1801.59	0.139764	0.116448	1.20023	0.230049	0.489433
ENSG00000181744	C3orf58	1113.87	-0.137094	0.114235	-1.2001	0.2301	0.489433
ENSG00000255561	FDXACB1	54.5447	-0.127231	0.10601	-1.20017	0.230072	0.489433
ENSG00000268111	AL031663.1	3.66674	0.260773	0.217291	1.20011	0.230096	0.489433
ENSG00000079215	SLC1A3	25776.9	0.199054	0.165881	1.19998	0.230146	0.48947
ENSG00000065518	NDUFB4	2134.34	0.0796007	0.0663393	1.1999	0.230177	0.489478
ENSG00000078967	UBE2D4	457.057	0.0838749	0.0699076	1.1998	0.230219	0.489507
ENSG00000184154	LRTOMT	411.648	-0.108987	0.0908508	-1.19963	0.230285	0.489588
ENSG00000018699	TTC27	178.78	-0.108832	0.0907595	-1.19912	0.23048	0.489612
ENSG00000090971	NAT14	1417.27	0.134484	0.112161	1.19902	0.230519	0.489612
ENSG00000094796	KRT31	68.3784	-0.276999	0.231015	-1.19905	0.230507	0.489612
ENSG00000113761	ZNF346	479.711	0.0822368	0.0685744	1.19923	0.230437	0.489612
ENSG00000127314	RAP1B	865.602	-0.122404	0.102066	-1.19926	0.230426	0.489612
ENSG00000156687	UNC5D	367.343	-0.196447	0.163834	-1.19906	0.230506	0.489612
ENSG00000183401	CCDC159	838.106	0.155596	0.129761	1.19909	0.230492	0.489612
ENSG00000214511	HIGD1C	3.32909	0.270874	0.225884	1.19917	0.23046	0.489612
ENSG00000215217	C5orf49	480.154	0.188572	0.157321	1.19864	0.230667	0.489867
ENSG00000118971	CCND2	3129.4	-0.152723	0.127463	-1.19817	0.230849	0.490131
ENSG00000136327	NKX2-8	3.21269	-0.284391	0.237349	-1.1982	0.23084	0.490131
ENSG00000171823	FBXL14	472.932	0.168894	0.140967	1.19811	0.230874	0.490131
ENSG00000103152	MPG	492.512	0.0733038	0.0611877	1.19801	0.230912	0.49015
ENSG00000167074	TEF	4398.79	0.110056	0.0918747	1.19789	0.23096	0.490193
ENSG00000078328	RBFOX1	6258.02	-0.196126	0.163809	-1.19728	0.231197	0.490227
ENSG00000085377	PREP	1046.58	-0.125947	0.105167	-1.1976	0.231074	0.490227
ENSG00000104112	SCG3	7401.59	-0.161981	0.135289	-1.1973	0.23119	0.490227
ENSG00000109016	DHRS7B	501.001	-0.074293	0.062028	-1.19773	0.231021	0.490227
ENSG00000120910	PPP3CC	566.767	0.0698893	0.0583736	1.19728	0.231199	0.490227
ENSG00000164318	EGFLAM	32.6914	0.271516	0.226728	1.19754	0.231095	0.490227
ENSG00000166959	MS4A8	14.8603	-0.277334	0.231632	-1.19731	0.231187	0.490227
ENSG00000169604	ANTXR1	1077.37	-0.164493	0.137345	-1.19767	0.231047	0.490227
ENSG00000118491	ZC2HC1B	1.80573	-0.285135	0.238179	-1.19714	0.23125	0.490277
ENSG00000040531	CTNS	412.216	0.136953	0.114476	1.19635	0.231559	0.490558
ENSG00000125826	RBCK1	1976.21	0.133834	0.111877	1.19626	0.231593	0.490558
ENSG00000126461	SCAF1	3597.65	0.117118	0.0978813	1.19653	0.23149	0.490558
ENSG00000130119	GNL3L	71.1923	-0.226569	0.18938	-1.19637	0.231552	0.490558
ENSG00000162552	WNT4	23.0082	0.226376	0.189165	1.19671	0.231419	0.490558
ENSG00000167880	EVPL	64.6384	0.242503	0.202685	1.19646	0.231519	0.490558
ENSG00000197106	SLC6A17	6172.23	-0.213382	0.178376	-1.19625	0.2316	0.490558
ENSG00000204595	DPRX	1.06378	-0.281599	0.235405	-1.19623	0.231606	0.490558
ENSG00000165283	STOML2	1347.93	0.0727688	0.0608492	1.19589	0.231741	0.490781
ENSG00000215009	ACSM4	9.87019	-0.226596	0.18949	-1.19582	0.231767	0.490781
ENSG00000135842	FAM129A	172.619	-0.264546	0.221321	-1.1953	0.231969	0.491031
ENSG00000138074	SLC5A6	1410.32	0.123079	0.102966	1.19533	0.231957	0.491031
ENSG00000198420	FAM115A	3700.47	-0.108892	0.0910999	-1.1953	0.231969	0.491031
ENSG00000102038	SMARCA1	1507.66	0.121165	0.101401	1.19491	0.232121	0.491288
ENSG00000120265	PCMT1	5516.14	-0.132464	0.110884	-1.19462	0.232236	0.491288
ENSG00000126860	EVI2A	1451.94	-0.259456	0.217183	-1.19464	0.232226	0.491288
ENSG00000134830	C5AR2	34.298	0.239904	0.200808	1.19469	0.232208	0.491288
ENSG00000186439	TRDN	41.4377	0.212649	0.178014	1.19456	0.232258	0.491288
ENSG00000222009	BTBD19	130.847	0.178614	0.149509	1.19467	0.232214	0.491288
ENSG00000235034	C19orf81	183.489	0.151431	0.12683	1.19396	0.232493	0.491726
ENSG00000102539	MLNR	1.73092	0.285049	0.238775	1.19379	0.232559	0.491806
ENSG00000115211	EIF2B4	1020.54	0.0795483	0.0666896	1.19281	0.232942	0.492557
ENSG00000107618	RBP3	47.0941	-0.149668	0.125519	-1.19239	0.233107	0.492846
ENSG00000107623	GDF10	278.862	0.162485	0.136328	1.19187	0.233313	0.493025
ENSG00000125885	MCM8	125.888	0.180929	0.151775	1.19208	0.233228	0.493025
ENSG00000164794	KCNV1	1488.37	-0.241168	0.202353	-1.19182	0.233332	0.493025
ENSG00000186575	NF2	2345.11	0.138115	0.115876	1.19192	0.233292	0.493025
ENSG00000249087	C1orf213	394.548	0.110748	0.0929227	1.19183	0.233329	0.493025
ENSG00000015479	MATR3	15845.1	-0.0849517	0.0712963	-1.19153	0.233445	0.493102
ENSG00000113494	PRLR	33.4312	-0.263341	0.221014	-1.19151	0.233452	0.493102
ENSG00000152133	GPATCH11	754.334	-0.0899257	0.0754718	-1.19151	0.233452	0.493102
ENSG00000164442	CITED2	965.751	-0.196189	0.164677	-1.19135	0.233515	0.493176
ENSG00000139537	CCDC65	276.269	-0.142309	0.119461	-1.19126	0.23355	0.49319
ENSG00000084070	SMAP2	3415.95	-0.114703	0.0963058	-1.19103	0.233642	0.493209
ENSG00000105519	CAPS	858.437	0.209469	0.175876	1.19101	0.23365	0.493209
ENSG00000167780	SOAT2	1.65237	-0.284682	0.239051	-1.19088	0.233699	0.493209
ENSG00000188050	RNF133	2.00379	-0.285239	0.239515	-1.1909	0.233691	0.493209
ENSG00000198963	RORB	365.767	-0.201543	0.169198	-1.19116	0.233589	0.493209
ENSG00000038427	VCAN	1467.31	0.168359	0.141386	1.19078	0.233741	0.493212
ENSG00000118495	PLAGL1	335.45	-0.158485	0.133098	-1.19074	0.233757	0.493212
ENSG00000132589	FLOT2	3149.75	0.105962	0.0890017	1.19056	0.233825	0.493297
ENSG00000100938	GMPR2	1592.54	-0.0633679	0.0532586	-1.18982	0.234118	0.493857
ENSG00000198844	ARHGEF15	152.02	0.169427	0.142425	1.18958	0.23421	0.493991
ENSG00000099385	BCL7C	487.039	0.121662	0.102279	1.18951	0.234238	0.493991
ENSG00000081818	PCDHB4	367.514	0.132011	0.110991	1.18939	0.234286	0.494033
ENSG00000271698	TMEM249	25.5803	0.196059	0.164861	1.18924	0.234346	0.4941
ENSG00000131845	ZNF304	425.467	-0.106453	0.0895282	-1.18905	0.234421	0.494198
ENSG00000127580	WDR24	479.674	0.103448	0.0870268	1.18869	0.234562	0.494378
ENSG00000186480	INSIG1	2354.42	-0.163161	0.137254	-1.18875	0.234536	0.494378
ENSG00000113924	HGD	15.9933	-0.204944	0.172453	-1.1884	0.234675	0.494527
ENSG00000137875	BCL2L10	24.9275	0.226643	0.19073	1.18829	0.234717	0.494527
ENSG00000139112	GABARAPL1	10364.1	-0.141965	0.119462	-1.18837	0.23469	0.494527
ENSG00000186470	BTN3A2	300.878	0.173936	0.146416	1.18796	0.234851	0.494749
ENSG00000166922	SCG5	5852.56	-0.11349	0.0955589	-1.18765	0.234973	0.494947
ENSG00000115825	PRKD3	582.286	0.126043	0.106159	1.18731	0.235105	0.495109
ENSG00000154556	SORBS2	2244.94	-0.170469	0.143576	-1.18731	0.235106	0.495109
ENSG00000171703	TCEA2	3231.47	0.102316	0.086194	1.18705	0.235209	0.495265
ENSG00000095485	CWF19L1	659.596	-0.0846466	0.0713269	-1.18674	0.23533	0.495301
ENSG00000100335	SMCR7L	1121.13	-0.0815743	0.068737	-1.18676	0.235322	0.495301
ENSG00000173261	PLAC8L1	43.0071	0.183065	0.154262	1.18672	0.235339	0.495301
ENSG00000181222	POLR2A	3956.81	-0.131234	0.110583	-1.18675	0.235325	0.495301
ENSG00000119922	IFIT2	475.594	-0.136793	0.115286	-1.18656	0.235402	0.495317
ENSG00000125458	NT5C	404.022	-0.129345	0.109006	-1.18658	0.235393	0.495317
ENSG00000162924	REL	25.3621	-0.232998	0.196394	-1.18638	0.235472	0.495405
ENSG00000106524	ANKMY2	1099.28	-0.114499	0.0965457	-1.18596	0.235638	0.495694
ENSG00000008300	CELSR3	2161.37	0.156019	0.131597	1.18558	0.235789	0.495893
ENSG00000135605	TEC	14.7655	0.218766	0.184519	1.18561	0.235778	0.495893
ENSG00000169245	CXCL10	20.8173	0.28322	0.238908	1.18548	0.235827	0.495914
ENSG00000147124	ZNF41	387.608	-0.0808434	0.0682053	-1.1853	0.235901	0.496009
ENSG00000244754	N4BP2L2	2290.21	-0.0889952	0.0750896	-1.18519	0.235944	0.49604
ENSG00000164587	RPS14	6883.25	0.103921	0.0876916	1.18507	0.23599	0.496078
ENSG00000172059	KLF11	230.064	-0.1451	0.122454	-1.18493	0.236045	0.496135
ENSG00000025039	RRAGD	1136.37	-0.124029	0.104688	-1.18475	0.236118	0.496229
ENSG00000130881	LRP3	4039.66	0.16151	0.136341	1.1846	0.236175	0.496281
ENSG00000162694	EXTL2	1328.14	-0.132371	0.111749	-1.18454	0.236199	0.496281
ENSG00000147475	ERLIN2	1063.19	-0.102753	0.0867585	-1.18436	0.236272	0.496376
ENSG00000158296	SLC13A3	805.172	-0.174433	0.147368	-1.18365	0.23655	0.496899
ENSG00000114200	BCHE	199.1	-0.171563	0.144961	-1.18351	0.236607	0.496959
ENSG00000100852	ARHGAP5	4454.88	0.133238	0.112642	1.18284	0.236871	0.497454
ENSG00000112033	PPARD	2009.1	0.0961207	0.0812727	1.18269	0.23693	0.49746
ENSG00000165506	DNAAF2	269.652	0.0788953	0.0667078	1.1827	0.236928	0.49746
ENSG00000124215	CDH26	104.019	0.188573	0.159507	1.18222	0.237118	0.497795
ENSG00000139428	MMAB	665.717	-0.118626	0.100352	-1.1821	0.237167	0.497839
ENSG00000183196	CHST6	158.713	-0.2413	0.204143	-1.18202	0.237199	0.497846
ENSG00000145740	SLC30A5	677.086	-0.0971181	0.0821865	-1.18168	0.237333	0.498068
ENSG00000006042	TMEM98	1305.15	-0.237176	0.20073	-1.18157	0.237377	0.498101
ENSG00000161939	RNASEK-C17orf49	70.5715	0.10588	0.0896219	1.18141	0.237439	0.498112
ENSG00000173207	CKS1B	134.673	0.156055	0.132092	1.18141	0.237439	0.498112
ENSG00000126562	WNK4	32.5634	0.189069	0.16006	1.18124	0.237509	0.498199
ENSG00000083750	RRAGB	750.549	-0.0937395	0.0793941	-1.18069	0.237727	0.498433
ENSG00000179218	CALR	6161.19	0.103833	0.0879294	1.18086	0.237657	0.498433
ENSG00000183576	SETD3	2294.46	0.0611653	0.0518019	1.18075	0.237701	0.498433
ENSG00000198093	ZNF649	168.316	-0.138789	0.117551	-1.18067	0.237734	0.498433
ENSG00000100362	PVALB	570.196	-0.255243	0.216234	-1.1804	0.237841	0.498538
ENSG00000136828	RALGPS1	1732.62	-0.0983537	0.0833214	-1.18041	0.237836	0.498538
ENSG00000082196	C1QTNF3	322.722	-0.178672	0.151381	-1.18029	0.237887	0.498548
ENSG00000124067	SLC12A4	747.716	0.154992	0.131322	1.18025	0.237902	0.498548
ENSG00000100100	PIK3IP1	1430.13	-0.148405	0.125816	-1.17954	0.238184	0.49902
ENSG00000156603	MED19	408.495	0.097676	0.0828083	1.17954	0.238182	0.49902
ENSG00000001497	LAS1L	2241.06	-0.114761	0.0973014	-1.17944	0.238223	0.499041
ENSG00000102145	GATA1	4.65258	-0.28023	0.237627	-1.17928	0.238285	0.499053
ENSG00000104774	MAN2B1	484.194	0.14578	0.123615	1.1793	0.238277	0.499053
ENSG00000168350	DEGS2	139.59	-0.179205	0.151989	-1.17906	0.238374	0.49918
ENSG00000006831	ADIPOR2	3969.32	0.192487	0.163305	1.1787	0.238518	0.499232
ENSG00000013297	CLDN11	5019.7	-0.248257	0.21063	-1.17864	0.238541	0.499232
ENSG00000118432	CNR1	1828.23	-0.196953	0.167068	-1.17889	0.238444	0.499232
ENSG00000159346	ADIPOR1	2053.64	-0.0447507	0.0379642	-1.17876	0.238494	0.499232
ENSG00000187486	KCNJ11	564.865	0.157644	0.133736	1.17877	0.238489	0.499232
ENSG00000173085	COQ2	108.578	-0.120579	0.102311	-1.17854	0.23858	0.499255
ENSG00000140939	NOL3	914.329	0.133193	0.113037	1.17832	0.238668	0.49938
ENSG00000165507	C10orf10	2034.01	0.272448	0.231259	1.17811	0.238753	0.499498
ENSG00000101463	SYNDIG1	1441.09	-0.111494	0.0946558	-1.17789	0.238839	0.499618
ENSG00000135835	KIAA1614	435.634	0.153162	0.130055	1.17767	0.238929	0.499687
ENSG00000135838	NPL	557.755	0.182419	0.154895	1.1777	0.238917	0.499687
ENSG00000162746	FCRLB	82.4435	-0.153683	0.130509	-1.17756	0.238972	0.499717
ENSG00000167874	TMEM88	61.3036	-0.160064	0.135938	-1.17748	0.239004	0.499726
ENSG00000009790	TRAF3IP3	84.9685	0.153602	0.130503	1.177	0.239196	0.500066
ENSG00000196741	CXorf24	54.4231	-0.129034	0.109696	-1.17629	0.23948	0.500601
ENSG00000243627	AP000322.53	18.252	-0.206626	0.17567	-1.17621	0.23951	0.500605
ENSG00000084444	KIAA1467	2489.41	-0.138556	0.117855	-1.17565	0.239733	0.501012
ENSG00000138079	SLC3A1	34.4601	-0.14879	0.126579	-1.17547	0.239808	0.501109
ENSG00000109670	FBXW7	6244.73	-0.159888	0.136055	-1.17518	0.239925	0.50127
ENSG00000110427	KIAA1549L	5139.73	-0.192652	0.163941	-1.17513	0.239943	0.50127
ENSG00000178952	TUFM	3528.94	0.0654855	0.0557369	1.1749	0.240033	0.5014
ENSG00000109111	SUPT6H	3391.53	0.0909262	0.0774259	1.17436	0.240249	0.501419
ENSG00000126091	ST3GAL3	1068.64	-0.116614	0.0992742	-1.17466	0.240129	0.501419
ENSG00000134970	TMED7	1701.89	-0.139112	0.118448	-1.17445	0.240213	0.501419
ENSG00000140104	C14orf79	443.904	-0.138145	0.117632	-1.17438	0.240241	0.501419
ENSG00000143630	HCN3	537.002	0.14693	0.12512	1.17431	0.240271	0.501419
ENSG00000143947	RPS27A	8344.78	0.109721	0.0934325	1.17434	0.240261	0.501419
ENSG00000147155	EBP	561.125	0.0929401	0.079125	1.1746	0.240155	0.501419
ENSG00000184428	TOP1MT	286.567	0.114217	0.0972324	1.17468	0.240121	0.501419
ENSG00000196218	RYR1	1719.92	0.157714	0.134342	1.17397	0.240407	0.501644
ENSG00000105705	SUGP1	1332.49	0.0936967	0.0798241	1.17379	0.24048	0.501737
ENSG00000177054	ZDHHC13	401.305	-0.0972825	0.0828867	-1.17368	0.240523	0.501767
ENSG00000213398	LCAT	386.925	0.191994	0.163593	1.17361	0.240551	0.501767
ENSG00000198171	DDRGK1	2172.35	0.103304	0.0880457	1.1733	0.240674	0.501964
ENSG00000035115	SH3YL1	1374.28	-0.0754186	0.0643034	-1.17286	0.240853	0.502089
ENSG00000141027	NCOR1	3171.79	-0.080397	0.0685477	-1.17286	0.240851	0.502089
ENSG00000164306	CCDC111	235.914	-0.116164	0.0990484	-1.1728	0.240877	0.502089
ENSG00000165105	RASEF	27.299	0.25409	0.216624	1.17295	0.240815	0.502089
ENSG00000214655	ZSWIM8	2630.31	0.136839	0.116669	1.17288	0.240842	0.502089
ENSG00000102302	FGD1	650.766	0.109162	0.093085	1.17272	0.240909	0.502096
ENSG00000104044	OCA2	149.903	-0.205985	0.175694	-1.17241	0.241034	0.502206
ENSG00000124766	SOX4	299.825	-0.146633	0.125082	-1.1723	0.241076	0.502206
ENSG00000134490	TMEM241	290.121	-0.143612	0.122482	-1.17251	0.240993	0.502206
ENSG00000143970	ASXL2	407.08	-0.115477	0.0985034	-1.17232	0.24107	0.502206
ENSG00000136235	GPNMB	869.349	0.217421	0.185482	1.17219	0.24112	0.502238
ENSG00000244291	C7orf13	170.296	0.135398	0.115515	1.17212	0.241149	0.502239
ENSG00000163347	CLDN1	52.4452	-0.159849	0.136401	-1.17191	0.241233	0.502355
ENSG00000131470	PSMC3IP	102.788	0.12536	0.106991	1.17169	0.241322	0.502479
ENSG00000136122	BORA	66.3727	-0.119626	0.102118	-1.17145	0.24142	0.502564
ENSG00000184470	TXNRD2	780.439	0.106983	0.0913222	1.17149	0.241401	0.502564
ENSG00000198887	SMC5	659.513	-0.149214	0.127405	-1.17118	0.241524	0.502723
ENSG00000012822	CALCOCO1	4503.15	0.104599	0.0893187	1.17107	0.24157	0.502757
ENSG00000101138	CSTF1	420.993	-0.0627166	0.0536028	-1.17002	0.241991	0.503338
ENSG00000105483	CARD8	583.73	0.128215	0.109582	1.17004	0.241986	0.503338
ENSG00000109814	UGDH	293.873	0.0914002	0.0781183	1.17002	0.241992	0.503338
ENSG00000125355	TMEM255A	193.959	-0.155159	0.132596	-1.17016	0.241936	0.503338
ENSG00000188076	SCGB1C1	1.68451	0.276391	0.236211	1.1701	0.241959	0.503338
ENSG00000135747	ZNF670	52.9889	-0.134582	0.115057	-1.1697	0.24212	0.503545
ENSG00000123505	AMD1	3848.93	-0.115281	0.0985744	-1.16948	0.242211	0.50358
ENSG00000143494	VASH2	89.7841	0.145675	0.124568	1.16945	0.242222	0.50358
ENSG00000184402	SS18L1	1568.95	-0.0895624	0.0765781	-1.16956	0.24218	0.50358
ENSG00000024526	DEPDC1	14.5901	-0.233773	0.199941	-1.16921	0.242321	0.503665
ENSG00000174238	PITPNA	4207.2	-0.102228	0.0874291	-1.16927	0.242296	0.503665
ENSG00000171202	TMEM126A	561.391	0.111914	0.0957274	1.16909	0.242366	0.5037
ENSG00000181610	MRPS23	670.232	-0.0919313	0.0786434	-1.16896	0.242419	0.503749
ENSG00000107815	C10orf2	191.882	0.119639	0.102361	1.1688	0.242484	0.503821
ENSG00000134452	FBXO18	1275.37	0.0601899	0.0515032	1.16866	0.242539	0.503821
ENSG00000181472	ZBTB2	324.955	0.0935053	0.0800102	1.16867	0.242538	0.503821
ENSG00000111450	STX2	739.344	0.0880686	0.0753871	1.16822	0.242718	0.504134
ENSG00000125170	DOK4	682.495	0.131938	0.11298	1.1678	0.242888	0.504426
ENSG00000105641	SLC5A5	21.4202	0.277588	0.237856	1.16704	0.243193	0.504706
ENSG00000127022	CANX	11073.8	-0.0653196	0.0559651	-1.16715	0.24315	0.504706
ENSG00000136541	ERMN	8474.2	-0.248787	0.213142	-1.16724	0.243115	0.504706
ENSG00000167034	NKX3-1	53.2716	0.159294	0.136464	1.1673	0.243091	0.504706
ENSG00000177646	ACAD9	977.283	-0.0854243	0.0731975	-1.16704	0.243195	0.504706
ENSG00000188277	C15orf62	97.0432	0.178105	0.152593	1.16719	0.243134	0.504706
ENSG00000129465	RIPK3	26.2598	0.195884	0.167879	1.16681	0.243286	0.504836
ENSG00000143079	CTTNBP2NL	562.327	-0.092893	0.0796199	-1.16671	0.243329	0.504865
ENSG00000177191	B3GNT8	12.6244	0.234879	0.201353	1.16651	0.24341	0.504973
ENSG00000055813	CCDC85A	1495.8	-0.164001	0.140617	-1.16629	0.243496	0.505094
ENSG00000125611	CHCHD5	211.946	-0.0940551	0.0806529	-1.16617	0.243545	0.505135
ENSG00000129028	THAP10	313.377	-0.105213	0.0902262	-1.1661	0.243574	0.505136
ENSG00000011143	MKS1	304.69	-0.0903509	0.0775109	-1.16565	0.243754	0.505318
ENSG00000065154	OAT	4842.34	-0.103225	0.0885631	-1.16556	0.243794	0.505318
ENSG00000077616	NAALAD2	655.14	0.1311	0.112481	1.16553	0.243806	0.505318
ENSG00000108021	FAM208B	1017.5	-0.102201	0.0876746	-1.16568	0.243742	0.505318
ENSG00000162928	PEX13	238.79	-0.0814121	0.0698402	-1.16569	0.243739	0.505318
ENSG00000166405	RIC3	1532.68	-0.0772142	0.0662697	-1.16515	0.243957	0.505573
ENSG00000197965	MPZL1	969.829	0.0974896	0.0836777	1.16506	0.243994	0.505589
ENSG00000064102	ASUN	422.482	-0.126924	0.108983	-1.16462	0.244173	0.505668
ENSG00000084453	SLCO1A2	3741.71	-0.236911	0.203404	-1.16473	0.244128	0.505668
ENSG00000153037	SRP19	784.241	-0.111413	0.0956516	-1.16477	0.24411	0.505668
ENSG00000173473	SMARCC1	1262.26	0.133598	0.114708	1.16467	0.244151	0.505668
ENSG00000184232	OAF	1007.93	0.178123	0.152946	1.16461	0.244176	0.505668
ENSG00000159423	ALDH4A1	1823.01	0.178712	0.153474	1.16445	0.244244	0.505748
ENSG00000233927	RPS28	3596.47	0.154508	0.132705	1.1643	0.244304	0.505814
ENSG00000100030	MAPK1	8424.72	-0.0987391	0.0848321	-1.16394	0.24445	0.505938
ENSG00000158301	GPRASP2	2452.49	-0.151741	0.130358	-1.16404	0.24441	0.505938
ENSG00000197506	SLC28A3	3.67207	-0.27777	0.238645	-1.16394	0.244447	0.505938
ENSG00000180834	MAP6D1	2238.04	-0.200826	0.172552	-1.16386	0.244481	0.505942
ENSG00000218336	TENM3	959.753	-0.148269	0.127436	-1.16348	0.244636	0.506203
ENSG00000146067	FAM193B	1858.86	0.116304	0.0999745	1.16334	0.244693	0.506261
ENSG00000122585	NPY	642.376	-0.24242	0.208431	-1.16307	0.244801	0.506426
ENSG00000109062	SLC9A3R1	1863.45	0.143221	0.123165	1.16284	0.244893	0.506497
ENSG00000243414	TICAM2	4.03063	-0.228007	0.19607	-1.16288	0.244877	0.506497
ENSG00000253598	SLC10A5	59.056	-0.145689	0.125298	-1.16274	0.244933	0.50652
ENSG00000139921	TMX1	503.483	0.149467	0.128556	1.16266	0.244968	0.506533
ENSG00000067369	TP53BP1	1802.38	-0.108845	0.0936629	-1.1621	0.245197	0.506709
ENSG00000095787	WAC	5103.94	0.0870376	0.0749039	1.16199	0.245239	0.506709
ENSG00000117614	SYF2	857.629	0.0853851	0.0734773	1.16206	0.245211	0.506709
ENSG00000143631	FLG	32.6987	-0.263828	0.22702	-1.16214	0.24518	0.506709
ENSG00000144233	AMMECR1L	586.489	0.062814	0.0540459	1.16223	0.24514	0.506709
ENSG00000177602	GSG2	2.47389	-0.278019	0.239239	-1.1621	0.245195	0.506709
ENSG00000180815	MAP3K15	16.6974	0.194632	0.167504	1.16195	0.245255	0.506709
ENSG00000117174	ZNHIT6	753.764	-0.0758032	0.0652467	-1.16179	0.245319	0.506741
ENSG00000170890	PLA2G1B	1.67387	0.276052	0.237613	1.16177	0.245328	0.506741
ENSG00000164117	FBXO8	391.463	0.116048	0.0998976	1.16167	0.245371	0.506769
ENSG00000102078	SLC25A14	660.385	-0.099506	0.0856805	-1.16136	0.245495	0.506817
ENSG00000114353	GNAI2	6140.64	0.0868937	0.0748128	1.16148	0.245446	0.506817
ENSG00000164930	FZD6	235.273	-0.161505	0.139065	-1.16136	0.245494	0.506817
ENSG00000168772	CXXC4	629.039	0.112902	0.0972182	1.16133	0.245509	0.506817
ENSG00000143107	FNDC7	6.40903	-0.251966	0.217011	-1.16108	0.245611	0.506908
ENSG00000239264	TXNDC5	25.9344	-0.20885	0.179871	-1.16111	0.245597	0.506908
ENSG00000167653	PSCA	12.3816	-0.213371	0.18385	-1.16057	0.245815	0.507269
ENSG00000112309	B3GAT2	835.826	0.164237	0.141534	1.1604	0.245884	0.507324
ENSG00000146147	MLIP	408.803	-0.204391	0.176144	-1.16037	0.245899	0.507324
ENSG00000080200	CRYBG3	535.107	-0.158847	0.13691	-1.16023	0.245953	0.507376
ENSG00000100504	PYGL	324.358	0.194399	0.167673	1.1594	0.246294	0.507962
ENSG00000100650	SRSF5	10590	-0.0750283	0.0647133	-1.1594	0.246295	0.507962
ENSG00000089639	GMIP	215.019	0.149495	0.129018	1.15871	0.246575	0.508419
ENSG00000122299	ZC3H7A	1112.93	-0.070282	0.0606537	-1.15874	0.246561	0.508419
ENSG00000145220	LYAR	206.07	0.12688	0.10951	1.15861	0.246614	0.508441
ENSG00000167230	C17orf78	2.1453	-0.274709	0.237136	-1.15844	0.246684	0.508525
ENSG00000133243	BTBD2	5770.55	0.13586	0.117294	1.15829	0.246746	0.508534
ENSG00000157613	CREB3L1	177.054	-0.173546	0.149829	-1.1583	0.246742	0.508534
ENSG00000178093	TSSK6	46.0467	0.176328	0.152281	1.15791	0.246899	0.508791
ENSG00000160298	C21orf58	154.059	-0.121596	0.10502	-1.15784	0.246928	0.508791
ENSG00000167768	KRT1	3.37754	-0.271935	0.234939	-1.15747	0.24708	0.509044
ENSG00000241962	C2orf15	89.8289	-0.12279	0.106108	-1.15722	0.247182	0.509194
ENSG00000102158	MAGT1	829.808	-0.159255	0.137659	-1.15688	0.247322	0.509395
ENSG00000164327	RICTOR	1581.6	-0.127599	0.110307	-1.15677	0.247367	0.509395
ENSG00000171115	GIMAP8	169.936	0.164821	0.142476	1.15683	0.24734	0.509395
ENSG00000146122	DAAM2	5747.31	-0.224698	0.194274	-1.1566	0.247435	0.509475
ENSG00000128016	ZFP36	1405.68	0.262046	0.22658	1.15653	0.247466	0.50948
ENSG00000049541	RFC2	443.07	-0.070543	0.061005	-1.15635	0.247539	0.509538
ENSG00000104852	SNRNP70	14498.9	0.126045	0.109012	1.15624	0.247581	0.509538
ENSG00000156886	ITGAD	3.69391	-0.262778	0.227282	-1.15618	0.247609	0.509538
ENSG00000251664	PCDHA12	17.2909	-0.264391	0.228678	-1.15617	0.24761	0.509538
ENSG00000137154	RPS6	12309	0.11533	0.0998082	1.15552	0.247879	0.510032
ENSG00000117407	ARTN	35.9142	0.204511	0.177037	1.15518	0.248015	0.510218
ENSG00000172425	TTC36	20.9001	-0.185884	0.160917	-1.15515	0.248027	0.510218
ENSG00000145982	FARS2	247.486	-0.0712445	0.0616848	-1.15498	0.2481	0.510307
ENSG00000133466	C1QTNF6	303.664	0.175025	0.151581	1.15467	0.248227	0.510389
ENSG00000141447	OSBPL1A	6894.54	-0.124991	0.108247	-1.15468	0.248221	0.510389
ENSG00000184261	KCNK12	340.363	0.184262	0.15959	1.1546	0.248256	0.510389
ENSG00000196132	MYT1	394.25	-0.211332	0.183013	-1.15474	0.248196	0.510389
ENSG00000152102	FAM168B	7135.44	-0.0785365	0.0680351	-1.15435	0.248355	0.510475
ENSG00000168925	CTRB1	1.74131	0.272309	0.235896	1.15436	0.248352	0.510475
ENSG00000198680	TUSC1	579.591	0.0806653	0.069892	1.15414	0.248442	0.510592
ENSG00000157873	TNFRSF14	818.976	0.14593	0.126451	1.15405	0.248481	0.510613
ENSG00000162738	VANGL2	545.819	0.144425	0.125163	1.15389	0.248544	0.51063
ENSG00000163082	SGPP2	340.978	-0.178741	0.15491	-1.15384	0.248567	0.51063
ENSG00000178226	PRSS36	53.1295	0.127639	0.110626	1.15378	0.248589	0.51063
ENSG00000198019	FCGR1B	48.4099	0.233971	0.202793	1.15374	0.248605	0.51063
ENSG00000105784	RUNDC3B	848.513	-0.150987	0.130948	-1.15303	0.248899	0.510723
ENSG00000112659	CUL9	2185.41	0.113191	0.0981695	1.15301	0.248905	0.510723
ENSG00000113575	PPP2CA	6969.41	-0.0881767	0.0764652	-1.15316	0.248844	0.510723
ENSG00000120337	TNFSF18	15.5423	-0.224403	0.194618	-1.15304	0.248894	0.510723
ENSG00000135973	GPR45	29.81	-0.220161	0.190902	-1.15327	0.2488	0.510723
ENSG00000143390	RFX5	869.788	-0.102217	0.0886262	-1.15335	0.248767	0.510723
ENSG00000172478	C2orf54	1.28821	-0.272029	0.235874	-1.15328	0.248796	0.510723
ENSG00000179058	C9orf50	27.7267	-0.172621	0.149676	-1.15329	0.24879	0.510723
ENSG00000182168	UNC5C	982.635	-0.164013	0.142249	-1.153	0.248912	0.510723
ENSG00000152689	RASGRP3	767.879	-0.236579	0.205199	-1.15292	0.248942	0.510724
ENSG00000146247	PHIP	257.961	-0.197973	0.171725	-1.15285	0.248971	0.510726
ENSG00000205835	GMNC	15.0839	-0.255073	0.221272	-1.15276	0.249011	0.510746
ENSG00000135966	TGFBRAP1	827.912	-0.0751813	0.0652294	-1.15257	0.249087	0.510844
ENSG00000160310	PRMT2	3589.38	0.0753553	0.0653978	1.15226	0.249214	0.511044
ENSG00000106927	AMBP	3.33788	0.266382	0.231247	1.15194	0.249347	0.511255
ENSG00000168314	MOBP	14983.2	-0.256534	0.222711	-1.15187	0.249375	0.511255
ENSG00000215784	FAM72D	9.69247	-0.210088	0.182425	-1.15164	0.249468	0.511386
ENSG00000005156	LIG3	508.211	-0.100417	0.0872123	-1.15141	0.249565	0.511526
ENSG00000072042	RDH11	2729.41	-0.080579	0.0699933	-1.15124	0.249634	0.511547
ENSG00000163738	MTHFD2L	359.213	0.126691	0.110043	1.15129	0.249613	0.511547
ENSG00000157992	KRTCAP3	53.9347	0.161468	0.140294	1.15093	0.249763	0.511705
ENSG00000158406	HIST1H4H	61.5235	0.167559	0.145588	1.15091	0.249769	0.511705
ENSG00000214367	HAUS3	404.877	-0.110778	0.0962659	-1.15075	0.249835	0.51178
ENSG00000103222	ABCC1	439.095	-0.0885455	0.0769646	-1.15047	0.24995	0.511897
ENSG00000128285	MCHR1	313.514	-0.220806	0.191926	-1.15048	0.249948	0.511897
ENSG00000167945	PRR25	7.68025	0.211466	0.183844	1.15025	0.250042	0.512025
ENSG00000135074	ADAM19	430.866	-0.134615	0.117045	-1.15011	0.250099	0.512083
ENSG00000164588	HCN1	1408.23	-0.194441	0.169074	-1.15004	0.250129	0.512083
ENSG00000206181	TCEB3B	1.29198	-0.275112	0.239255	-1.14987	0.250198	0.512165
ENSG00000089006	SNX5	1854.9	-0.0669505	0.0582567	-1.14923	0.25046	0.512302
ENSG00000107581	EIF3A	3207.39	-0.106906	0.0929932	-1.14961	0.250303	0.512302
ENSG00000111707	SUDS3	1437.94	-0.0590771	0.0513968	-1.14943	0.250379	0.512302
ENSG00000138835	RGS3	884.933	0.132313	0.115138	1.14918	0.250484	0.512302
ENSG00000156504	FAM122B	1592.43	-0.080011	0.0696208	-1.14924	0.250457	0.512302
ENSG00000170049	KCNAB3	617.984	-0.175958	0.153122	-1.14914	0.250498	0.512302
ENSG00000173930	SLCO4C1	17.6805	-0.246647	0.214566	-1.14952	0.250341	0.512302
ENSG00000267680	ZNF224	96.9953	-0.170898	0.148691	-1.14935	0.25041	0.512302
ENSG00000174130	TLR6	40.5011	0.211067	0.183716	1.14888	0.250606	0.512464
ENSG00000148824	MTG1	293.128	0.15263	0.132875	1.14868	0.250688	0.512513
ENSG00000169752	NRG4	369.002	-0.12529	0.109072	-1.14869	0.250684	0.512513
ENSG00000160256	FAM207A	278.901	-0.103996	0.0905427	-1.14859	0.250726	0.512531
ENSG00000083814	ZNF671	351.69	0.102829	0.0895329	1.1485	0.25076	0.512541
ENSG00000109099	PMP22	3566.61	-0.209161	0.182163	-1.14821	0.250884	0.512734
ENSG00000136518	ACTL6A	311.931	0.147528	0.128505	1.14804	0.250953	0.512756
ENSG00000204574	ABCF1	1336.41	-0.0858477	0.0747744	-1.14809	0.250932	0.512756
ENSG00000131773	KHDRBS3	2424.69	0.129069	0.112455	1.14774	0.251076	0.512949
ENSG00000136250	AOAH	99.9545	0.179055	0.156032	1.14755	0.251153	0.513046
ENSG00000162032	SPSB3	74.6689	0.171532	0.149548	1.14701	0.251378	0.513326
ENSG00000189420	ZFP92	19.7986	-0.255136	0.222418	-1.1471	0.25134	0.513326
ENSG00000214597	TMEM249	42.1584	0.200212	0.174543	1.14706	0.251356	0.513326
ENSG00000114209	PDCD10	699.313	-0.131061	0.1143	-1.14664	0.251531	0.513517
ENSG00000141560	FN3KRP	1638.57	-0.0798279	0.0696147	-1.14671	0.251501	0.513517
ENSG00000261514	RP11-527L4.2	8.37192	0.228312	0.199126	1.14657	0.251559	0.513517
ENSG00000070159	PTPN3	549.93	-0.201715	0.175991	-1.14617	0.251726	0.513798
ENSG00000124479	NDP	834.603	0.107918	0.0941633	1.14607	0.251765	0.513817
ENSG00000168216	LMBRD1	2393.62	-0.108603	0.0948096	-1.14549	0.252007	0.514253
ENSG00000119231	SENP5	1733.99	-0.0560259	0.0489201	-1.14525	0.252104	0.514347
ENSG00000152726	FAM21B	191.501	0.273013	0.23839	1.14523	0.252112	0.514347
ENSG00000100580	TMED8	1626.59	-0.08753	0.07645	-1.14493	0.252237	0.514364
ENSG00000108784	NAGLU	376.734	-0.139278	0.121644	-1.14496	0.252225	0.514364
ENSG00000136449	MYCBPAP	92.9572	-0.157743	0.137769	-1.14498	0.252217	0.514364
ENSG00000166167	BTRC	2405.86	-0.0843176	0.0736307	-1.14514	0.25215	0.514364
ENSG00000152670	DDX4	17.6954	-0.175424	0.153262	-1.1446	0.252374	0.514582
ENSG00000101298	SNPH	6404.88	0.172359	0.15062	1.14433	0.252487	0.514617
ENSG00000105671	DDX49	923.096	0.0893032	0.0780431	1.14428	0.252508	0.514617
ENSG00000124249	KCNK15	11.5132	-0.248776	0.217405	-1.1443	0.2525	0.514617
ENSG00000188647	PTAR1	1214.7	0.141277	0.123441	1.14449	0.25242	0.514617
ENSG00000087111	PIGS	1143.7	-0.0822582	0.0718998	-1.14407	0.252596	0.514623
ENSG00000121742	GJB6	1943.18	0.24372	0.213024	1.14409	0.252585	0.514623
ENSG00000139144	PIK3C2G	6.63366	-0.253971	0.221991	-1.14406	0.252599	0.514623
ENSG00000113558	SKP1	11342.2	-0.104009	0.0909192	-1.14397	0.252637	0.514642
ENSG00000147416	ATP6V1B2	11767.7	-0.130901	0.114447	-1.14377	0.252718	0.514747
ENSG00000130725	UBE2M	3583.49	0.104864	0.0916896	1.14368	0.252756	0.514765
ENSG00000089041	P2RX7	1174.28	0.229089	0.200356	1.14341	0.252868	0.514789
ENSG00000100418	DESI1	2515.03	-0.0550099	0.0481099	-1.14342	0.252864	0.514789
ENSG00000103227	LMF1	774.464	-0.12433	0.108757	-1.14318	0.252962	0.514789
ENSG00000134121	CHL1	6713.86	-0.17057	0.149209	-1.14316	0.252973	0.514789
ENSG00000144445	KANSL1L	979.268	0.100798	0.0881712	1.14321	0.252952	0.514789
ENSG00000145246	ATP10D	309.896	0.121336	0.106127	1.14331	0.25291	0.514789
ENSG00000184076	UQCR10	2051.56	0.0926046	0.0810072	1.14316	0.25297	0.514789
ENSG00000081189	MEF2C	9356.89	-0.190789	0.166962	-1.14271	0.253158	0.514883
ENSG00000102962	CCL22	1.92297	0.273473	0.239287	1.14286	0.253095	0.514883
ENSG00000105738	SIPA1L3	843.9	0.124189	0.108681	1.1427	0.253165	0.514883
ENSG00000189306	RRP7A	1310.79	-0.1154	0.100989	-1.14269	0.253165	0.514883
ENSG00000204001	LCN8	32.6789	-0.26408	0.231054	-1.14293	0.253066	0.514883
ENSG00000104635	SLC39A14	1147.22	0.186736	0.163458	1.14241	0.253284	0.515064
ENSG00000171466	ZNF562	493.456	-0.0737125	0.0645278	-1.14234	0.253315	0.515067
ENSG00000239779	WBP1	684.58	0.0916137	0.0802227	1.14199	0.253457	0.515297
ENSG00000019485	PRDM11	397.773	0.128288	0.112411	1.14124	0.253769	0.515328
ENSG00000047597	XK	498.139	-0.15606	0.136728	-1.14139	0.253707	0.515328
ENSG00000060971	ACAA1	1711.16	0.0871976	0.0763781	1.14166	0.253597	0.515328
ENSG00000065427	KARS	1729.74	0.0547058	0.0479466	1.14097	0.253881	0.515328
ENSG00000100485	SOS2	1184.62	-0.114504	0.100313	-1.14146	0.253677	0.515328
ENSG00000101191	DIDO1	1848.11	0.0753413	0.0659799	1.14188	0.253503	0.515328
ENSG00000115170	ACVR1	443.586	-0.0931229	0.081585	-1.14142	0.253695	0.515328
ENSG00000121406	ZNF549	340.708	-0.104952	0.0919565	-1.14132	0.253735	0.515328
ENSG00000123353	ORMDL2	135.517	-0.123315	0.108079	-1.14097	0.253883	0.515328
ENSG00000127083	OMD	110.935	0.237506	0.20816	1.14098	0.25388	0.515328
ENSG00000129562	DAD1	1695.79	0.111386	0.0975778	1.14151	0.25366	0.515328
ENSG00000134108	ARL8B	5192.19	-0.0817543	0.0716409	-1.14117	0.2538	0.515328
ENSG00000148516	ZEB1	1859.13	-0.105837	0.0927516	-1.14108	0.253835	0.515328
ENSG00000168062	BATF2	52.9401	0.184643	0.161787	1.14127	0.253757	0.515328
ENSG00000176198	OR11H4	1.04226	-0.270287	0.236943	-1.14072	0.253986	0.515477
ENSG00000157368	IL34	512.704	0.17558	0.153983	1.14026	0.25418	0.5158
ENSG00000204424	LY6G6F	0.533087	0.252917	0.221818	1.1402	0.254203	0.5158
ENSG00000111678	C12orf57	1914.75	0.100771	0.0883877	1.1401	0.254243	0.515822
ENSG00000112306	RPS12	6620.67	0.124309	0.109063	1.13979	0.254374	0.515937
ENSG00000143614	GATAD2B	1674.1	-0.0777926	0.0682501	-1.13982	0.254363	0.515937
ENSG00000149016	TUT1	341.752	0.107865	0.094639	1.13975	0.254391	0.515937
ENSG00000188981	MSANTD1	112.517	0.1231	0.108012	1.13969	0.254417	0.515937
ENSG00000184634	MED12	1124.34	0.133253	0.116936	1.13954	0.254477	0.515999
ENSG00000164244	PRRC1	528.583	-0.0961385	0.0843739	-1.13943	0.254522	0.51603
ENSG00000177951	BET1L	920.827	-0.0666567	0.0585049	-1.13934	0.254563	0.516054
ENSG00000155313	USP25	1139.13	-0.114302	0.100335	-1.13921	0.254617	0.516104
ENSG00000153094	BCL2L11	218.14	0.127229	0.111699	1.13903	0.254689	0.51619
ENSG00000173141	MRP63	971.287	-0.0723002	0.0634927	-1.13872	0.254821	0.516338
ENSG00000198692	EIF1AY	457.735	-0.122857	0.107889	-1.13873	0.254815	0.516338
ENSG00000105699	LSR	300.533	0.153566	0.134867	1.13864	0.254853	0.516345
ENSG00000156261	CCT8	3057.76	0.0728136	0.063963	1.13837	0.254966	0.516513
ENSG00000001460	STPG1	675.007	-0.0792746	0.0696447	-1.13827	0.255007	0.516537
ENSG00000143420	ENSA	6684.02	-0.10238	0.0899601	-1.13806	0.255094	0.516654
ENSG00000183496	MEX3B	178.294	0.122476	0.107629	1.13794	0.255146	0.516699
ENSG00000105327	BBC3	247.122	0.138101	0.121382	1.13774	0.255228	0.516806
ENSG00000049167	ERCC8	176.317	-0.0916047	0.0805382	-1.13741	0.255368	0.51703
ENSG00000196542	SPTSSB	651.928	-0.194574	0.171101	-1.13719	0.255458	0.517152
ENSG00000178397	FAM220A	957.492	0.077516	0.0681812	1.13691	0.255575	0.51733
ENSG00000167925	GHDC	838.049	0.0911794	0.0802468	1.13624	0.255857	0.517842
ENSG00000173876	TUBB8	8.03828	0.217634	0.191561	1.13611	0.255911	0.51789
ENSG00000111012	CYP27B1	12.5495	0.204707	0.180223	1.13586	0.256016	0.517977
ENSG00000112782	CLIC5	63.9124	-0.21439	0.18874	-1.1359	0.256	0.517977
ENSG00000134954	ETS1	547.882	0.141953	0.124981	1.1358	0.256042	0.517977
ENSG00000184530	C6orf58	5.36259	-0.236736	0.208452	-1.13569	0.256087	0.518008
ENSG00000100023	PPIL2	1237.33	-0.0989798	0.0871919	-1.13519	0.256294	0.51834
ENSG00000178852	EFCAB13	64.0424	-0.139804	0.123158	-1.13516	0.25631	0.51834
ENSG00000151952	TMEM132D	750.745	-0.189733	0.167185	-1.13487	0.256432	0.518526
ENSG00000005486	RHBDD2	7218.87	0.116191	0.102393	1.13476	0.256474	0.518553
ENSG00000164744	SUN3	6.02666	-0.233009	0.205389	-1.13448	0.256594	0.518736
ENSG00000114942	EEF1B2	3328.35	-0.100131	0.0882674	-1.13441	0.256624	0.518737
ENSG00000105339	DENND3	2399.3	0.147097	0.129688	1.13424	0.256694	0.518818
ENSG00000162734	PEA15	24242.6	0.0762509	0.0672554	1.13375	0.256899	0.519172
ENSG00000042445	RETSAT	1272.21	-0.102297	0.0902512	-1.13347	0.257018	0.519303
ENSG00000157796	WDR19	1374.62	-0.0825571	0.0728411	-1.13339	0.257052	0.519303
ENSG00000166860	ZBTB39	210.749	-0.100044	0.0882692	-1.1334	0.257047	0.519303
ENSG00000135314	KHDC1	268.87	0.101543	0.0896043	1.13324	0.257115	0.51937
ENSG00000108381	ASPA	1943.1	-0.242834	0.214334	-1.13297	0.257227	0.519437
ENSG00000162591	MEGF6	291.562	0.149123	0.131613	1.13304	0.257196	0.519437
ENSG00000177807	KCNJ10	6446.18	0.157875	0.139349	1.13295	0.257237	0.519437
ENSG00000124143	ARHGAP40	4.77887	-0.262432	0.231697	-1.13265	0.257361	0.519512
ENSG00000134160	TRPM1	10.874	-0.268468	0.237015	-1.13271	0.257338	0.519512
ENSG00000233024	PKD1P1	30.2601	0.184626	0.163004	1.13265	0.257362	0.519512
ENSG00000007264	MATK	1873.28	0.187938	0.165984	1.13226	0.257524	0.519539
ENSG00000100346	CACNA1I	1904.36	0.182984	0.161579	1.13247	0.257435	0.519539
ENSG00000121743	GJA3	2.66433	-0.268178	0.236823	-1.1324	0.257466	0.519539
ENSG00000167085	PHB	1286.36	0.0812796	0.0717841	1.13228	0.257517	0.519539
ENSG00000182107	TMEM30B	56.6854	0.261191	0.230646	1.13243	0.257454	0.519539
ENSG00000105514	RAB3D	449.968	0.118092	0.104313	1.13209	0.257596	0.519566
ENSG00000130962	PRRG1	1013.97	-0.194976	0.172217	-1.13215	0.257569	0.519566
ENSG00000163673	DCLK3	85.4811	-0.235459	0.208028	-1.13186	0.257693	0.519703
ENSG00000164161	HHIP	1102.27	-0.234411	0.207152	-1.13159	0.257807	0.519873
ENSG00000154764	WNT7A	284.373	0.181646	0.160554	1.13137	0.2579	0.520001
ENSG00000160688	FLAD1	599.896	0.0687662	0.0608003	1.13102	0.258048	0.520179
ENSG00000164053	ATRIP	177.258	-0.110196	0.0974284	-1.13105	0.258034	0.520179
ENSG00000090889	KIF4A	26.4245	-0.183986	0.162723	-1.13067	0.258194	0.520414
ENSG00000036054	TBC1D23	901.419	-0.0853153	0.075468	-1.13048	0.258272	0.520512
ENSG00000146374	RSPO3	113.276	0.208422	0.184383	1.13038	0.258318	0.520544
ENSG00000100106	TRIOBP	260.262	0.125269	0.110847	1.13011	0.25843	0.520668
ENSG00000147883	CDKN2B	95.3831	0.131851	0.116673	1.13009	0.258439	0.520668
ENSG00000255622	PCDHB17	23.6397	0.156384	0.138414	1.12983	0.258548	0.520829
ENSG00000102032	RENBP	374.781	0.142629	0.126259	1.12966	0.258621	0.520857
ENSG00000103495	MAZ	1238.71	0.118334	0.104747	1.12971	0.258599	0.520857
ENSG00000137070	IL11RA	771.965	0.114466	0.101343	1.1295	0.258687	0.520866
ENSG00000164116	GUCY1A3	514.852	-0.144375	0.127829	-1.12943	0.258715	0.520866
ENSG00000184640	2021-09-09	3951.78	0.120853	0.107003	1.12944	0.258714	0.520866
ENSG00000181924	COA4	530.996	-0.107085	0.0948244	-1.12929	0.258774	0.520867
ENSG00000214842	RAD51AP2	42.9246	-0.183943	0.162875	-1.12935	0.258751	0.520867
ENSG00000165669	FAM204A	1258.62	-0.087867	0.0778139	-1.12919	0.258816	0.520891
ENSG00000154133	ROBO4	436.286	0.148747	0.131766	1.12887	0.258951	0.521005
ENSG00000167257	RNF214	440.796	-0.0779635	0.0690601	-1.12892	0.258931	0.521005
ENSG00000212128	TAS2R13	1.07562	-0.26785	0.237277	-1.12885	0.258961	0.521005
ENSG00000019995	ZRANB1	2453.91	0.0758582	0.0672213	1.12848	0.259115	0.521195
ENSG00000127837	AAMP	2647.51	0.0565388	0.0500995	1.12853	0.259096	0.521195
ENSG00000139410	SDSL	169.736	-0.14644	0.129877	-1.12752	0.259522	0.521895
ENSG00000179168	GGN	52.031	-0.144183	0.127875	-1.12753	0.25952	0.521895
ENSG00000099949	LZTR1	2404.45	0.104597	0.092805	1.12706	0.259717	0.522107
ENSG00000110955	ATP5B	14331.3	-0.10424	0.0924818	-1.12715	0.259681	0.522107
ENSG00000174705	SH3PXD2B	956.733	0.173123	0.153597	1.12712	0.259691	0.522107
ENSG00000091010	POU4F3	1.35609	0.270004	0.239653	1.12664	0.259893	0.522401
ENSG00000011258	MBTD1	609.587	-0.10967	0.0973735	-1.12629	0.260044	0.522608
ENSG00000064201	TSPAN32	35.1845	-0.202832	0.180105	-1.12619	0.260084	0.522608
ENSG00000152022	LIX1L	772.759	0.100735	0.0894475	1.12619	0.260085	0.522608
ENSG00000131724	IL13RA1	703.919	0.175807	0.156124	1.12607	0.260135	0.522648
ENSG00000163113	OTUD7B	1009.54	-0.163841	0.145572	-1.1255	0.260378	0.523017
ENSG00000259224	SLC35G6	2.45075	-0.266899	0.237138	-1.1255	0.260377	0.523017
ENSG00000184486	POU3F2	859.349	0.127697	0.113467	1.1254	0.260418	0.523037
ENSG00000182628	SKA2	1104.78	-0.0882754	0.0784569	-1.12515	0.260528	0.523198
ENSG00000187068	C3orf70	947.599	-0.124623	0.11078	-1.12496	0.260606	0.523296
ENSG00000168646	AXIN2	487.116	0.0961971	0.0855411	1.12457	0.260771	0.523567
ENSG00000129315	CCNT1	609.443	-0.0917893	0.0816462	-1.12423	0.260915	0.523683
ENSG00000181722	ZBTB20	28.2387	-0.209969	0.186768	-1.12422	0.260918	0.523683
ENSG00000267368	UPK3BL	3.95466	-0.261474	0.232562	-1.12432	0.260877	0.523683
ENSG00000159479	MED8	794.724	-0.0675076	0.0600604	-1.12399	0.261015	0.523818
ENSG00000183032	SLC25A21	6.75205	0.233271	0.207557	1.12388	0.261062	0.523852
ENSG00000124827	GCM2	2.36989	-0.259189	0.230664	-1.12367	0.261155	0.523878
ENSG00000126895	AVPR2	7.40493	-0.266909	0.237554	-1.12357	0.261194	0.523878
ENSG00000173230	GOLGB1	2960.6	-0.0718825	0.0639744	-1.12361	0.261177	0.523878
ENSG00000174839	DENND6A	620.353	-0.0935975	0.0832944	-1.1237	0.261142	0.523878
ENSG00000116396	KCNC4	1548.35	0.162914	0.145015	1.12343	0.261256	0.523942
ENSG00000100911	PSME2	1150.83	0.0839841	0.0747649	1.12331	0.261306	0.523984
ENSG00000074181	NOTCH3	992.629	0.199829	0.177907	1.12323	0.261342	0.523995
ENSG00000164292	RHOBTB3	3861.76	0.159132	0.141683	1.12315	0.261373	0.523998
ENSG00000056050	C4orf27	785.476	-0.112123	0.0998458	-1.12296	0.261454	0.524042
ENSG00000146109	ABT1	384.695	0.0597654	0.0532183	1.12302	0.261427	0.524042
ENSG00000090372	STRN4	2805	0.0865538	0.0770918	1.12274	0.261549	0.524068
ENSG00000109072	SEBOX	128.28	-0.145195	0.129347	-1.12253	0.261638	0.524068
ENSG00000115008	IL1A	10.0663	-0.226358	0.201686	-1.12233	0.261723	0.524068
ENSG00000137878	GCOM1	3.77535	-0.268328	0.239084	-1.12232	0.261728	0.524068
ENSG00000142273	CBLC	1.88019	-0.261255	0.232692	-1.12275	0.261542	0.524068
ENSG00000144021	CIAO1	2282.19	-0.0675622	0.0601889	-1.1225	0.261649	0.524068
ENSG00000152213	ARL11	11.3771	0.244708	0.218042	1.1223	0.261736	0.524068
ENSG00000154678	PDE1C	1947.51	-0.200844	0.178956	-1.12231	0.26173	0.524068
ENSG00000164241	C5orf63	26.1559	-0.165668	0.147577	-1.12259	0.261614	0.524068
ENSG00000162244	RPL29	5118.51	0.100094	0.0892004	1.12213	0.261807	0.524151
ENSG00000101605	MYOM1	399.28	-0.139654	0.124504	-1.12168	0.261999	0.524296
ENSG00000103507	BCKDK	954.493	-0.0956954	0.0853088	-1.12175	0.261968	0.524296
ENSG00000144481	TRPM8	3.5054	-0.264101	0.235446	-1.12171	0.261987	0.524296
ENSG00000251692	PTX4	3.16536	0.26032	0.232064	1.12176	0.261965	0.524296
ENSG00000110944	IL23A	13.4028	0.177392	0.15824	1.12104	0.262273	0.524785
ENSG00000197223	C1D	609.363	-0.164166	0.146467	-1.12084	0.262355	0.52489
ENSG00000110881	ASIC1	1687.6	0.0929214	0.0829157	1.12067	0.262427	0.52494
ENSG00000154359	LONRF1	1023.8	-0.0963461	0.085974	-1.12064	0.26244	0.52494
ENSG00000170616	SCRT1	533.705	-0.221062	0.197316	-1.12035	0.262566	0.525132
ENSG00000109756	RAPGEF2	3896.4	-0.0998537	0.0891843	-1.11963	0.26287	0.525509
ENSG00000123552	USP45	441.202	-0.130835	0.116837	-1.1198	0.262797	0.525509
ENSG00000147454	SLC25A37	701.459	-0.124241	0.110964	-1.11965	0.262863	0.525509
ENSG00000151468	CCDC3	2051.69	0.175494	0.156743	1.11962	0.262874	0.525509
ENSG00000107758	PPP3CB	6235.83	-0.135265	0.12083	-1.11947	0.262941	0.525584
ENSG00000121310	ECHDC2	1943.14	0.1532	0.136871	1.11931	0.263009	0.525659
ENSG00000178878	APOLD1	1942.81	0.23546	0.210479	1.11869	0.263273	0.52602
ENSG00000180044	C3orf80	713.723	-0.211065	0.188674	-1.11868	0.263278	0.52602
ENSG00000187240	DYNC2H1	595.419	-0.106938	0.0955933	-1.11867	0.263279	0.52602
ENSG00000005381	MPO	59.0232	-0.191994	0.171672	-1.11838	0.263406	0.526154
ENSG00000142546	NOSIP	976.241	0.110894	0.0991527	1.11842	0.263388	0.526154
ENSG00000198518	HIST1H4E	60.0224	0.239657	0.214318	1.11823	0.263468	0.526217
ENSG00000151475	SLC25A31	3.55482	0.257646	0.230433	1.11809	0.263528	0.526218
ENSG00000260456	C16orf95	41.8268	-0.139141	0.124444	-1.1181	0.263523	0.526218
ENSG00000072364	AFF4	2650.2	-0.106924	0.0956871	-1.11744	0.263807	0.526245
ENSG00000122085	MTERFD2	1176.3	-0.0788616	0.0705618	-1.11762	0.263727	0.526245
ENSG00000125816	NKX2-4	1.05487	-0.259318	0.232066	-1.11743	0.263811	0.526245
ENSG00000132463	GRSF1	3411.29	-0.0740675	0.0662657	-1.11774	0.26368	0.526245
ENSG00000147027	TMEM47	2075.77	0.165782	0.148355	1.11747	0.263794	0.526245
ENSG00000159840	ZYX	3447.73	0.130499	0.116754	1.11773	0.263682	0.526245
ENSG00000174194	AGAP8	132.619	0.201017	0.179891	1.11744	0.263806	0.526245
ENSG00000179673	RPRML	342.653	0.193218	0.172858	1.11779	0.263658	0.526245
ENSG00000255292	SDHD	2.514	-0.263602	0.235848	-1.11768	0.263706	0.526245
ENSG00000014914	MTMR11	420.961	0.116252	0.104043	1.11735	0.263845	0.526254
ENSG00000087077	TRIP6	768.629	0.136277	0.121995	1.11707	0.263966	0.526316
ENSG00000133858	ZFC3H1	1339.14	-0.0996356	0.089185	-1.11718	0.263918	0.526316
ENSG00000166840	GLYATL1	8.25166	-0.200234	0.179242	-1.11712	0.263944	0.526316
ENSG00000014641	MDH1	12609.5	-0.144458	0.129348	-1.11682	0.264072	0.526407
ENSG00000132570	PCBD2	155.534	-0.110991	0.0993752	-1.11688	0.264044	0.526407
ENSG00000170892	TSEN34	545.44	0.083823	0.0750658	1.11666	0.26414	0.526423
ENSG00000233608	TWIST2	8.09402	-0.237678	0.212845	-1.11667	0.264135	0.526423
ENSG00000157895	C12orf43	520.964	-0.12487	0.111844	-1.11646	0.264224	0.526532
ENSG00000149503	INCENP	409.067	-0.171808	0.153941	-1.11607	0.264394	0.526741
ENSG00000164604	GPR85	638.057	-0.124993	0.112	-1.11601	0.264419	0.526741
ENSG00000166979	EVA1C	459.692	0.124369	0.111434	1.11607	0.26439	0.526741
ENSG00000159387	IRX6	2.45152	-0.266979	0.239281	-1.11575	0.264529	0.526899
ENSG00000123560	PLP1	97071.5	-0.250745	0.224751	-1.11566	0.264568	0.526919
ENSG00000006715	VPS41	3087.78	-0.0828232	0.0742612	-1.1153	0.264724	0.526989
ENSG00000070961	ATP2B1	9255.82	-0.156936	0.140705	-1.11535	0.2647	0.526989
ENSG00000151846	PABPC3	11.2996	-0.200517	0.179787	-1.11531	0.264718	0.526989
ENSG00000180596	HIST1H2BC	20.344	-0.221148	0.198252	-1.11549	0.26464	0.526989
ENSG00000105967	TFEC	55.4535	0.214107	0.192017	1.11504	0.264831	0.527144
ENSG00000130313	PGLS	585.209	0.102349	0.0918055	1.11485	0.264914	0.52725
ENSG00000104804	TULP2	32.6818	0.195628	0.175619	1.11393	0.265309	0.527944
ENSG00000115993	TRAK2	2747.87	-0.132856	0.119279	-1.11383	0.265352	0.527944
ENSG00000137573	SULF1	406.614	-0.197853	0.177645	-1.11376	0.265383	0.527944
ENSG00000148735	PLEKHS1	6.46569	0.241165	0.216529	1.11378	0.265375	0.527944
ENSG00000160753	RUSC1	2843.71	0.131798	0.118347	1.11366	0.265427	0.52797
ENSG00000011478	QPCTL	354.773	0.099455	0.0893197	1.11347	0.265506	0.528068
ENSG00000258875	CTD-2547L24.3	16.6622	-0.193022	0.173373	-1.11333	0.265566	0.528128
ENSG00000055917	PUM2	3998.36	-0.0615152	0.0552786	-1.11282	0.265785	0.528363
ENSG00000102178	UBL4A	1761.01	0.0893608	0.0802922	1.11295	0.265732	0.528363
ENSG00000147604	RPL7	8742.17	0.0893674	0.0803096	1.11279	0.265801	0.528363
ENSG00000160959	LRRC14	1205.69	0.0812692	0.0730328	1.11278	0.265805	0.528363
ENSG00000169299	PGM2	259.416	0.124879	0.112294	1.11207	0.266106	0.528903
ENSG00000123575	FAM199X	3144.19	-0.101186	0.0910022	-1.1119	0.26618	0.52893
ENSG00000175467	SART1	1676.53	0.0976497	0.0878212	1.11192	0.266174	0.52893
ENSG00000163319	MRPS18C	388.188	-0.0981675	0.0883021	-1.11172	0.266257	0.528963
ENSG00000173862	RP11-89N17.1	1.6471	-0.2655	0.238818	-1.11173	0.266255	0.528963
ENSG00000164978	NUDT2	493.467	-0.0884506	0.0795762	-1.11152	0.266344	0.529036
ENSG00000172421	EFCAB3	0.786477	-0.259856	0.233789	-1.1115	0.266354	0.529036
ENSG00000067365	METTL22	321.468	-0.117557	0.105801	-1.11111	0.266521	0.529186
ENSG00000163735	CXCL5	42.5518	0.20539	0.184861	1.11106	0.266544	0.529186
ENSG00000168970	JMJD7-PLA2G4B	411.648	-0.204736	0.184251	-1.11118	0.266492	0.529186
ENSG00000244588	RAD21L1	1.90841	-0.259709	0.233752	-1.11104	0.26655	0.529186
ENSG00000164929	BAALC	8970.95	-0.110376	0.0993515	-1.11097	0.266581	0.529189
ENSG00000179915	NRXN1	6555.1	-0.168359	0.151573	-1.11075	0.266677	0.529201
ENSG00000189144	ZNF573	49.7469	-0.176165	0.158592	-1.11081	0.266652	0.529201
ENSG00000259649	RP11-351M8.1	2.80948	0.264613	0.238204	1.11087	0.266625	0.529201
ENSG00000168484	SFTPC	251.693	0.179777	0.16188	1.11056	0.266759	0.529302
ENSG00000136521	NDUFB5	2096.51	-0.110103	0.0991648	-1.1103	0.266868	0.52946
ENSG00000091483	FH	1516.08	-0.0794023	0.0715215	-1.11019	0.266918	0.52948
ENSG00000178537	SLC25A20	347.944	0.116897	0.1053	1.11014	0.266939	0.52948
ENSG00000110321	EIF4G2	14420.4	-0.0673559	0.060691	-1.10982	0.267078	0.529636
ENSG00000119772	DNMT3A	437.553	-0.153943	0.138702	-1.10988	0.267049	0.529636
ENSG00000166451	CENPN	115.64	-0.143488	0.129321	-1.10955	0.267194	0.529807
ENSG00000079432	CIC	3905.42	0.13642	0.122993	1.10917	0.267356	0.529928
ENSG00000111670	GNPTAB	2230.13	-0.0834573	0.0752393	-1.10922	0.267334	0.529928
ENSG00000115607	IL18RAP	7.99678	0.255776	0.23058	1.10927	0.267314	0.529928
ENSG00000166845	C18orf54	151.994	-0.188165	0.169662	-1.10906	0.267405	0.529928
ENSG00000237649	KIFC1	15.2075	0.241153	0.217431	1.1091	0.267387	0.529928
ENSG00000176399	DMRTA1	13.4257	0.202286	0.182411	1.10896	0.267447	0.529951
ENSG00000121653	MAPK8IP1	7755.83	-0.0972266	0.0876793	-1.10889	0.267478	0.529953
ENSG00000196505	GDAP2	115.367	0.101201	0.0912795	1.10869	0.267563	0.530061
ENSG00000155115	GTF3C6	894.329	0.110006	0.0992688	1.10817	0.26779	0.530415
ENSG00000165516	KLHDC2	2121.46	0.0781355	0.0705106	1.10814	0.267802	0.530415
ENSG00000125149	C16orf70	805.065	-0.0834899	0.0753809	-1.10757	0.268046	0.530764
ENSG00000166183	ASPG	13.0883	0.221698	0.200151	1.10765	0.268011	0.530764
ENSG00000170949	ZNF160	762.407	-0.102473	0.0925246	-1.10752	0.268069	0.530764
ENSG00000105856	HBP1	855.325	0.105237	0.0950306	1.1074	0.268119	0.530804
ENSG00000204070	SYS1	685.533	0.0833321	0.0752607	1.10725	0.268188	0.530879
ENSG00000121073	SLC35B1	966.837	-0.0601447	0.0543501	-1.10662	0.26846	0.531359
ENSG00000164024	METAP1	796.715	-0.0677913	0.0612654	-1.10652	0.268502	0.531383
ENSG00000079134	THOC1	1239.59	-0.112765	0.101953	-1.10605	0.268704	0.531423
ENSG00000112619	PRPH2	154.491	-0.204714	0.185073	-1.10612	0.268673	0.531423
ENSG00000149212	SESN3	4243	0.121543	0.109889	1.10606	0.268702	0.531423
ENSG00000163378	EOGT	434.093	-0.122376	0.110635	-1.10612	0.268674	0.531423
ENSG00000169218	RSPO1	4.5256	-0.250184	0.226126	-1.10639	0.268557	0.531423
ENSG00000176532	PRR15	13.946	0.207502	0.187587	1.10617	0.268655	0.531423
ENSG00000115163	CENPA	2.96416	0.262131	0.237065	1.10574	0.26884	0.531626
ENSG00000117640	MTFR1L	2643.68	0.0552977	0.0500126	1.10568	0.268867	0.531626
ENSG00000144191	CNGA3	37.7774	-0.190871	0.17265	-1.10553	0.268928	0.531687
ENSG00000183763	TRAIP	66.8339	-0.129681	0.117342	-1.10515	0.269093	0.531953
ENSG00000141002	TCF25	4246.85	0.0809065	0.0732326	1.10479	0.269252	0.532206
ENSG00000101782	RIOK3	1306.44	-0.0925066	0.0837526	-1.10452	0.269366	0.53234
ENSG00000121579	NAA50	1607.99	-0.0896059	0.0811286	-1.10449	0.26938	0.53234
ENSG00000075223	SEMA3C	478.007	-0.19362	0.175352	-1.10418	0.269516	0.532548
ENSG00000101440	ASIP	3.78142	0.255037	0.231017	1.10398	0.269604	0.532662
ENSG00000186787	SPIN2B	239.438	0.0899072	0.0814598	1.1037	0.269723	0.532838
ENSG00000055163	CYFIP2	9667.83	-0.122963	0.111429	-1.10351	0.269808	0.532931
ENSG00000149571	KIRREL3	1363.15	-0.14279	0.129403	-1.10345	0.26983	0.532931
ENSG00000025770	NCAPH2	1491.91	0.0841353	0.0762761	1.10304	0.270011	0.533074
ENSG00000144567	FAM134A	6072.18	0.0882986	0.0800458	1.1031	0.269983	0.533074
ENSG00000152147	GEMIN6	156.41	-0.073647	0.0667585	-1.10319	0.269947	0.533074
ENSG00000183657	PP13439	7.04244	0.261716	0.237275	1.10301	0.270024	0.533074
ENSG00000129993	CBFA2T3	551.294	0.148978	0.135101	1.10271	0.270152	0.533267
ENSG00000221819	C16orf3	20.3209	-0.224494	0.203598	-1.10263	0.270187	0.533276
ENSG00000267748	CTB-102L5.4	1.18386	0.259508	0.235372	1.10254	0.270225	0.533291
ENSG00000177119	ANO6	630.11	0.161075	0.14617	1.10197	0.270473	0.53372
ENSG00000168522	FNTA	1480.03	-0.109121	0.0990452	-1.10172	0.270582	0.533875
ENSG00000027644	INSRR	15.6097	0.262571	0.238368	1.10154	0.270664	0.533977
ENSG00000123091	RNF11	8184.3	-0.115508	0.104869	-1.10146	0.270698	0.533985
ENSG00000167755	KLK6	1647.69	-0.251539	0.228392	-1.10135	0.270745	0.534017
ENSG00000033178	UBA6	1165.52	-0.103786	0.0942556	-1.10111	0.270848	0.534161
ENSG00000053747	LAMA3	293.467	0.152788	0.138816	1.10065	0.271049	0.534438
ENSG00000112685	EXOC2	1074.29	-0.0572153	0.051982	-1.10068	0.271038	0.534438
ENSG00000176049	JAKMIP2	1189.93	-0.09716	0.088297	-1.10038	0.271168	0.534612
ENSG00000111237	VPS29	1572.26	-0.109617	0.0996359	-1.10017	0.271256	0.534666
ENSG00000140350	ANP32A	2726.11	-0.0885517	0.0804861	-1.10021	0.27124	0.534666
ENSG00000116497	S100PBP	783.042	-0.110394	0.10036	-1.09998	0.27134	0.534749
ENSG00000140450	ARRDC4	880.226	-0.177164	0.161078	-1.09987	0.27139	0.534749
ENSG00000181827	RFX7	533.845	-0.101315	0.0921145	-1.09988	0.271385	0.534749
ENSG00000213057	C1orf220	10.0507	-0.224623	0.204275	-1.09962	0.2715	0.534906
ENSG00000244355	LY6G6D	1.03323	0.253697	0.230735	1.09952	0.271542	0.53493
ENSG00000205111	CDKL4	8.12264	-0.200233	0.182157	-1.09923	0.271667	0.535115
ENSG00000100298	APOBEC3H	8.03466	-0.242392	0.220678	-1.0984	0.27203	0.53553
ENSG00000125863	MKKS	1770.11	-0.0752262	0.0684707	-1.09866	0.271915	0.53553
ENSG00000155097	ATP6V1C1	5659.55	-0.122298	0.111337	-1.09845	0.272007	0.53553
ENSG00000165512	ZNF22	485.241	0.127786	0.116327	1.09851	0.27198	0.53553
ENSG00000169860	P2RY1	82.8626	-0.240925	0.219308	-1.09857	0.271956	0.53553
ENSG00000174574	AKIRIN1	2172.61	-0.0780283	0.0710446	-1.0983	0.272074	0.535556
ENSG00000117724	CENPF	68.9266	-0.196186	0.1787	-1.09785	0.27227	0.535629
ENSG00000130724	CHMP2A	2160.74	0.0836287	0.0761787	1.0978	0.272293	0.535629
ENSG00000185774	KCNIP4	1972.72	-0.162181	0.14773	-1.09782	0.272284	0.535629
ENSG00000198242	RPL23A	6328.39	0.0980208	0.0892796	1.09791	0.272245	0.535629
ENSG00000198604	BAZ1A	301.053	0.157235	0.1432	1.09801	0.2722	0.535629
ENSG00000246366	RP11-382J12.1	10.1944	0.196503	0.178973	1.09795	0.272228	0.535629
ENSG00000186431	FCAR	4.2856	0.262462	0.239096	1.09773	0.272324	0.535629
ENSG00000180776	ZDHHC20	217.803	-0.229205	0.208821	-1.09762	0.272371	0.535662
ENSG00000100629	CEP128	63.8219	-0.154332	0.140621	-1.0975	0.272422	0.535692
ENSG00000137522	RNF121	463.897	-0.0891159	0.0812031	-1.09744	0.272447	0.535692
ENSG00000120278	PLEKHG1	532.108	0.134225	0.122358	1.09698	0.272649	0.535819
ENSG00000133136	GNG5P2	2.66715	-0.257312	0.234571	-1.09695	0.272664	0.535819
ENSG00000139908	TSSK4	67.1232	-0.203602	0.185613	-1.09692	0.272678	0.535819
ENSG00000181264	TMEM136	846.473	-0.101786	0.0927911	-1.09694	0.272668	0.535819
ENSG00000189045	ANKDD1B	50.7824	-0.15304	0.139524	-1.09688	0.272695	0.535819
ENSG00000215440	NPEPL1	749.017	0.123749	0.112787	1.09719	0.272558	0.535819
ENSG00000140995	DEF8	3604.38	0.0863129	0.0786951	1.0968	0.272728	0.535825
ENSG00000138075	ABCG5	26.3736	-0.168792	0.153935	-1.09652	0.272853	0.536011
ENSG00000114648	KLHL18	771.395	0.0742457	0.0677222	1.09633	0.272935	0.536112
ENSG00000181027	FKRP	751.456	-0.0906205	0.0826945	-1.09585	0.273146	0.536466
ENSG00000081181	ARG2	199.71	0.156876	0.143173	1.09571	0.273207	0.536525
ENSG00000141252	VPS53	2776.26	-0.100731	0.0919598	-1.09538	0.27335	0.536746
ENSG00000170734	POLH	182.993	-0.125417	0.114506	-1.09528	0.273394	0.536757
ENSG00000176894	PXMP2	240.47	0.100888	0.0921221	1.09516	0.273447	0.536757
ENSG00000213639	PPP1CB	6389.43	-0.100997	0.0922196	-1.09518	0.273437	0.536757
ENSG00000183735	TBK1	886.501	-0.0737186	0.0673331	-1.09484	0.273589	0.53693
ENSG00000185905	C16orf54	6.52369	0.228943	0.209115	1.09482	0.273596	0.53693
ENSG00000131263	RLIM	2141.02	-0.074037	0.0676423	-1.09454	0.27372	0.537113
ENSG00000213015	ZNF580	920.645	0.121698	0.111223	1.09418	0.273878	0.537362
ENSG00000157911	PEX10	1619.52	0.0783478	0.0716202	1.09394	0.273983	0.53751
ENSG00000087253	LPCAT2	391.539	-0.165724	0.151517	-1.09376	0.274058	0.537547
ENSG00000118496	FBXO30	264.588	0.138003	0.126182	1.09368	0.274094	0.537547
ENSG00000204264	PSMB8	328.697	0.145234	0.132793	1.09369	0.274091	0.537547
ENSG00000175161	CADM2	6163.58	-0.131866	0.120586	-1.09355	0.274152	0.5376
ENSG00000136478	TEX2	3068.54	-0.0731999	0.0669553	-1.09327	0.274277	0.537667
ENSG00000152684	PELO	448.329	0.0673428	0.0615976	1.09327	0.274276	0.537667
ENSG00000206557	TRIM71	25.9814	-0.22538	0.206153	-1.09327	0.274276	0.537667
ENSG00000140265	ZSCAN29	576.811	-0.0855504	0.0782736	-1.09297	0.274409	0.537865
ENSG00000076003	MCM6	460.328	-0.0842477	0.0771002	-1.0927	0.274524	0.537969
ENSG00000142684	ZNF593	71.9562	-0.119422	0.10929	-1.09271	0.27452	0.537969
ENSG00000123643	SLC36A1	792.672	-0.174852	0.160101	-1.09214	0.274773	0.538339
ENSG00000136193	SCRN1	10593.1	-0.0940464	0.0861105	-1.09216	0.274763	0.538339
ENSG00000090432	MUL1	749.376	0.0736624	0.0674616	1.09192	0.27487	0.538349
ENSG00000135960	EDAR	1.82431	-0.261202	0.239213	-1.09192	0.274868	0.538349
ENSG00000146263	MMS22L	250.497	0.145736	0.133468	1.09192	0.274869	0.538349
ENSG00000239305	RNF103	1699.5	-0.0912307	0.0835663	-1.09172	0.274958	0.53846
ENSG00000125744	RTN2	1584.88	0.146966	0.134666	1.09133	0.275126	0.538669
ENSG00000198482	ZNF808	183.17	-0.115616	0.10594	-1.09134	0.275124	0.538669
ENSG00000267981	AP003041.2	0.666889	0.249317	0.228488	1.09116	0.275204	0.538762
ENSG00000134508	CABLES1	2636.49	0.190639	0.174761	1.09086	0.275335	0.538959
ENSG00000122547	EEPD1	432.255	-0.145858	0.1338	-1.09012	0.275662	0.53904
ENSG00000125046	SSUH2	33.2995	0.173125	0.15882	1.09007	0.275683	0.53904
ENSG00000127366	TAS2R5	27.1788	-0.206822	0.189729	-1.09009	0.275671	0.53904
ENSG00000127884	ECHS1	3022.15	0.0705531	0.0647197	1.09013	0.275654	0.53904
ENSG00000177150	FAM210A	359.159	-0.0806371	0.0739498	-1.09043	0.275524	0.53904
ENSG00000184348	HIST1H2AK	5.53014	-0.245523	0.225186	-1.09031	0.275575	0.53904
ENSG00000186111	PIP5K1C	6283.21	0.146117	0.133999	1.09043	0.275522	0.53904
ENSG00000187609	EXD3	1019.99	0.10477	0.0960744	1.09051	0.275489	0.53904
ENSG00000197951	ZNF71	251.306	-0.108883	0.0998435	-1.09054	0.275477	0.53904
ENSG00000253910	PCDHGB2	122.436	-0.193428	0.177392	-1.0904	0.275538	0.53904
ENSG00000134201	GSTM5	1094.37	-0.231363	0.212292	-1.08983	0.275787	0.539183
ENSG00000255874	LINC00346	2.76984	-0.250062	0.229467	-1.08975	0.275822	0.539192
ENSG00000049130	KITLG	903.502	-0.179743	0.164983	-1.08947	0.275948	0.539318
ENSG00000232196	MTRNR2L4	2.16391	-0.260684	0.239268	-1.0895	0.275931	0.539318
ENSG00000147570	DNAJC5B	1.94479	-0.258175	0.236991	-1.08939	0.275982	0.539324
ENSG00000148798	INA	7190.27	-0.184172	0.16909	-1.0892	0.276067	0.53943
ENSG00000102984	ZNF821	605.583	0.0991338	0.091026	1.08907	0.276122	0.539479
ENSG00000102996	MMP15	444.789	0.133571	0.12269	1.08869	0.276292	0.53975
ENSG00000064205	WISP2	61.4731	-0.237739	0.218405	-1.08853	0.276363	0.539814
ENSG00000100767	PAPLN	1149.28	0.202401	0.185961	1.0884	0.276417	0.539814
ENSG00000171720	HDAC3	1127.51	0.0616837	0.0566709	1.08846	0.276394	0.539814
ENSG00000073614	KDM5A	572.329	-0.105764	0.0971955	-1.08815	0.276527	0.53991
ENSG00000175946	KLHL38	17.3062	0.216677	0.199117	1.08819	0.276512	0.53991
ENSG00000037042	TUBG2	3809.59	-0.0987984	0.0908127	-1.08794	0.276624	0.540038
ENSG00000140945	CDH13	1841.12	-0.191198	0.175765	-1.0878	0.276683	0.540094
ENSG00000136861	CDK5RAP2	1516	-0.118458	0.108913	-1.08764	0.276755	0.540167
ENSG00000158615	PPP1R15B	1232.69	0.0813526	0.0748017	1.08758	0.276782	0.540167
ENSG00000133884	DPF2	1531.99	0.103211	0.0949115	1.08745	0.276839	0.54022
ENSG00000083896	YTHDC1	2251.84	-0.083873	0.0771372	-1.08732	0.276894	0.540235
ENSG00000091592	NLRP1	7627.95	0.121278	0.111549	1.08722	0.276939	0.540235
ENSG00000147536	GINS4	35.929	-0.193054	0.17756	-1.08726	0.276923	0.540235
ENSG00000118518	RNF146	2100.88	-0.0673745	0.0619769	-1.08709	0.276997	0.540287
ENSG00000196565	HBG2	5.19235	-0.242592	0.22318	-1.08698	0.277045	0.54032
ENSG00000105221	AKT2	3486.8	0.120035	0.11044	1.08688	0.277091	0.540351
ENSG00000197872	FAM49A	4403.13	-0.146763	0.135051	-1.08672	0.27716	0.540426
ENSG00000174444	RPL4	16954.4	0.0758368	0.0698021	1.08645	0.277278	0.54057
ENSG00000215041	NEURL4	1381.06	0.0979151	0.0901268	1.08641	0.277296	0.54057
ENSG00000080298	RFX3	1083.21	-0.140274	0.129127	-1.08632	0.277337	0.540591
ENSG00000128617	OPN1SW	76.6422	-0.161818	0.148971	-1.08623	0.277375	0.540605
ENSG00000072135	PTPN18	1522.39	0.113072	0.104154	1.08562	0.277648	0.540897
ENSG00000114529	C3orf52	13.2436	0.199151	0.183417	1.08578	0.277577	0.540897
ENSG00000119686	FLVCR2	45.3521	0.173547	0.159843	1.08574	0.277596	0.540897
ENSG00000161677	JOSD2	719.278	0.143031	0.131743	1.08568	0.277619	0.540897
ENSG00000171408	PDE7B	598.93	-0.169506	0.156161	-1.08546	0.27772	0.540976
ENSG00000181873	IBA57	235.646	-0.124013	0.114261	-1.08535	0.277768	0.54101
ENSG00000109685	WHSC1	2395.41	-0.0684166	0.0630442	-1.08522	0.277826	0.541025
ENSG00000141101	NOB1	540.791	0.0566983	0.0522527	1.08508	0.277887	0.541025
ENSG00000178074	C2orf69	1075.32	-0.114516	0.105533	-1.08512	0.277869	0.541025
ENSG00000269891	ARHGAP19	9.75724	0.227832	0.209974	1.08505	0.277899	0.541025
ENSG00000125875	TBC1D20	1889.13	0.0654566	0.0603527	1.08457	0.278113	0.541333
ENSG00000151348	EXT2	999.962	-0.0482444	0.0444843	-1.08453	0.278131	0.541333
ENSG00000184347	SLIT3	712.495	-0.181798	0.167642	-1.08444	0.278168	0.541333
ENSG00000254995	STX16-NPEPL1	197.846	-0.171393	0.15805	-1.08442	0.27818	0.541333
ENSG00000141994	DUS3L	452.898	-0.110141	0.101592	-1.08415	0.278297	0.5415
ENSG00000158113	LRRC43	113.725	-0.144686	0.133504	-1.08376	0.278472	0.541782
ENSG00000166343	MSS51	133.933	0.132524	0.122298	1.08362	0.278533	0.54184
ENSG00000078061	ARAF	692.183	0.107461	0.099176	1.08353	0.278572	0.541855
ENSG00000145451	GLRA3	598.969	-0.206306	0.190425	-1.0834	0.278633	0.541914
ENSG00000258388	EGFL8	86.5749	0.122999	0.113563	1.08309	0.278768	0.542117
ENSG00000179387	ELMOD2	517.083	-0.107727	0.0994791	-1.08291	0.278849	0.542155
ENSG00000198914	POU3F3	2790.63	0.107778	0.0995237	1.08293	0.278838	0.542155
ENSG00000116983	HPCAL4	8659.18	-0.157582	0.145537	-1.08276	0.278914	0.542221
ENSG00000047056	WDR37	1342.29	-0.0925991	0.0855438	-1.08248	0.279041	0.542254
ENSG00000056998	GYG2	364.665	0.160132	0.147925	1.08252	0.279022	0.542254
ENSG00000100068	LRP5L	115.037	0.16641	0.15372	1.08255	0.279008	0.542254
ENSG00000174371	EXO1	10.4544	-0.205336	0.189696	-1.08245	0.279054	0.542254
ENSG00000100604	CHGA	10457.8	0.203392	0.188024	1.08174	0.27937	0.542688
ENSG00000117632	STMN1	23329.2	-0.116545	0.107733	-1.0818	0.279343	0.542688
ENSG00000184381	PLA2G6	1411.17	-0.128725	0.118994	-1.08178	0.279352	0.542688
ENSG00000078098	FAP	93.2704	0.167084	0.154478	1.0816	0.279429	0.542742
ENSG00000131242	RAB11FIP4	7733.52	-0.133944	0.12387	-1.08133	0.279551	0.542918
ENSG00000092094	OSGEP	1470.19	-0.118237	0.109355	-1.08122	0.279601	0.542957
ENSG00000160007	ARHGAP35	6339.81	0.0999142	0.0924195	1.08109	0.279655	0.54299
ENSG00000162520	SYNC	407.328	-0.127968	0.118375	-1.08104	0.27968	0.54299
ENSG00000141664	ZCCHC2	837.009	0.0887726	0.0821426	1.08071	0.279825	0.543211
ENSG00000162298	SYVN1	1604.25	0.100951	0.0934203	1.08061	0.27987	0.543239
ENSG00000136492	BRIP1	31.7939	-0.187414	0.173454	-1.08048	0.279928	0.543291
ENSG00000108932	SLC16A6	220.29	-0.168508	0.155993	-1.08023	0.280041	0.543404
ENSG00000127616	SMARCA4	3529.78	-0.100316	0.0929424	-1.07934	0.280436	0.543404
ENSG00000130477	UNC13A	7994.72	-0.175056	0.162193	-1.07931	0.28045	0.543404
ENSG00000133105	RXFP2	3.79927	0.251358	0.232849	1.07949	0.280371	0.543404
ENSG00000147526	TACC1	6155.01	-0.0781338	0.0723924	-1.07931	0.280449	0.543404
ENSG00000161036	LRWD1	724.486	0.0863934	0.0799936	1.08	0.28014	0.543404
ENSG00000164691	TAGAP	91.9169	-0.135405	0.1254	-1.07979	0.280238	0.543404
ENSG00000164692	COL1A2	479.508	0.235954	0.218477	1.08	0.280144	0.543404
ENSG00000167447	SMG8	297.834	-0.097683	0.0904705	-1.07972	0.280266	0.543404
ENSG00000172260	NEGR1	3982.55	-0.149374	0.138347	-1.0797	0.280274	0.543404
ENSG00000174775	HRAS	1610.85	0.105699	0.0978621	1.08008	0.280105	0.543404
ENSG00000176095	IP6K1	3538.5	0.0720898	0.0667868	1.0794	0.280409	0.543404
ENSG00000183715	OPCML	3868.24	-0.163211	0.151198	-1.07945	0.280386	0.543404
ENSG00000197961	ZNF121	469.339	0.100063	0.0926547	1.07996	0.28016	0.543404
ENSG00000214106	AC093726.6	101.295	-0.165821	0.153582	-1.07969	0.28028	0.543404
ENSG00000167182	SP2	556.115	-0.0852405	0.0790025	-1.07896	0.280606	0.543647
ENSG00000182518	FAM104B	438.843	-0.0792771	0.0734839	-1.07884	0.280661	0.543693
ENSG00000162191	UBXN1	2052.51	0.0924233	0.0856786	1.07872	0.280712	0.543733
ENSG00000114735	HEMK1	458.059	-0.0776904	0.0720384	-1.07846	0.280829	0.543752
ENSG00000140400	MAN2C1	3986.62	0.0998397	0.0925755	1.07847	0.280825	0.543752
ENSG00000160209	PDXK	9537.59	0.122327	0.113437	1.07838	0.280866	0.543752
ENSG00000163430	FSTL1	1262.42	0.162024	0.150228	1.07852	0.280803	0.543752
ENSG00000196247	ZNF107	161.714	-0.142303	0.131964	-1.07835	0.280876	0.543752
ENSG00000255302	EID1	7373.53	-0.118366	0.109777	-1.07825	0.280923	0.543783
ENSG00000162069	CCDC64B	28.1019	-0.210507	0.195254	-1.07812	0.280982	0.543836
ENSG00000100242	SUN2	7530.71	0.185621	0.172186	1.07802	0.281023	0.543855
ENSG00000146085	MUT	1297.65	-0.0816487	0.0757506	-1.07786	0.281095	0.543936
ENSG00000145194	ECE2	840.511	-0.156802	0.145563	-1.07721	0.281388	0.544426
ENSG00000239511	POM121L7	0.801961	0.253504	0.235346	1.07716	0.281411	0.544426
ENSG00000110013	SIAE	1448.28	-0.06124	0.0568605	-1.07702	0.281471	0.544482
ENSG00000181826	RELL1	75.4129	0.211384	0.196284	1.07693	0.281511	0.5445
ENSG00000215504	AP000974.1	5.74334	-0.232362	0.215803	-1.07673	0.281601	0.544614
ENSG00000197837	HIST4H4	31.5687	-0.177257	0.16467	-1.07644	0.28173	0.544804
ENSG00000048471	SNX29	795.515	-0.116355	0.108101	-1.07636	0.281767	0.544816
ENSG00000081237	PTPRC	197.845	0.217374	0.201972	1.07626	0.281811	0.544837
ENSG00000103522	IL21R	15.0916	0.222218	0.206485	1.0762	0.28184	0.544837
ENSG00000067715	SYT1	28727.3	-0.182651	0.169785	-1.07578	0.282027	0.545094
ENSG00000106780	MEGF9	3118.9	-0.095408	0.0887114	-1.07549	0.282156	0.545094
ENSG00000107099	DOCK8	201.789	0.173603	0.161419	1.07548	0.282161	0.545094
ENSG00000130347	RTN4IP1	226.789	-0.0899578	0.0836658	-1.0752	0.282283	0.545094
ENSG00000139726	DENR	1488.98	-0.0950929	0.0883981	-1.07573	0.282046	0.545094
ENSG00000165972	CCDC38	6.55483	0.225515	0.209738	1.07523	0.282274	0.545094
ENSG00000167333	TRIM68	405.315	0.0647487	0.0601953	1.07564	0.282087	0.545094
ENSG00000181409	AATK	8447.07	-0.181021	0.168344	-1.07531	0.282238	0.545094
ENSG00000187824	TMEM220	158.271	-0.140993	0.131128	-1.07524	0.282268	0.545094
ENSG00000214946	TBC1D26	24.4391	-0.192968	0.179446	-1.07535	0.282216	0.545094
ENSG00000078140	UBE2K	3493.79	-0.108202	0.100656	-1.07496	0.282392	0.545184
ENSG00000129460	NGDN	726.928	-0.0773113	0.0719186	-1.07498	0.282382	0.545184
ENSG00000136099	PCDH8	1146.78	-0.222626	0.207142	-1.07475	0.282488	0.545309
ENSG00000259120	SMIM6	41.1022	-0.241475	0.224775	-1.0743	0.28269	0.54564
ENSG00000089820	ARHGAP4	530.088	0.155808	0.145058	1.07411	0.282773	0.545644
ENSG00000138081	FBXO11	3173.39	-0.0638181	0.0594152	-1.07411	0.282776	0.545644
ENSG00000160294	MCM3AP	1993.56	-0.0962674	0.0896275	-1.07408	0.282785	0.545644
ENSG00000108702	CCL1	1.00291	-0.250564	0.233318	-1.07391	0.282862	0.545692
ENSG00000214239	AL591025.1	2.40757	-0.256428	0.238784	-1.07389	0.282872	0.545692
ENSG00000187672	ERC2	1121.27	-0.155769	0.14511	-1.07345	0.283068	0.54601
ENSG00000148229	POLE3	1096.78	-0.0653231	0.0608636	-1.07327	0.283149	0.546107
ENSG00000116209	TMEM59	4108.63	-0.0988351	0.0921018	-1.07311	0.283223	0.54619
ENSG00000185946	RNPC3	949.772	-0.11955	0.111423	-1.07294	0.2833	0.546277
ENSG00000144401	METTL21A	491.301	0.0956374	0.0891511	1.07276	0.28338	0.546373
ENSG00000170088	TMEM192	590.997	-0.0816724	0.0761623	-1.07235	0.283565	0.546631
ENSG00000170906	NDUFA3	1749.06	0.110523	0.103076	1.07225	0.283607	0.546631
ENSG00000197992	CLEC9A	45.2815	0.200864	0.187319	1.07231	0.28358	0.546631
ENSG00000096717	SIRT1	607.555	0.114153	0.106483	1.07203	0.283706	0.546761
ENSG00000010219	DYRK4	478.375	-0.0837142	0.0780959	-1.07194	0.283746	0.546778
ENSG00000197128	ZNF772	265.739	-0.101344	0.0945621	-1.07171	0.283848	0.546915
ENSG00000204347	BTBD17	62.2239	-0.192001	0.179172	-1.0716	0.283901	0.546957
ENSG00000108242	CYP2C18	3.63935	-0.248996	0.232426	-1.07129	0.284039	0.547103
ENSG00000241468	ATP5J2	2162.32	0.097849	0.0913329	1.07134	0.284014	0.547103
ENSG00000163281	GNPDA2	1030.38	-0.0959766	0.0896073	-1.07108	0.284133	0.547225
ENSG00000117410	ATP6V0B	3952.16	0.0824996	0.0770387	1.07089	0.284221	0.547333
ENSG00000091129	NRCAM	11370.3	-0.132905	0.12414	-1.0706	0.284348	0.547459
ENSG00000130234	ACE2	7.08987	-0.254135	0.237375	-1.07061	0.284345	0.547459
ENSG00000101331	CCM2L	146.347	0.129482	0.120979	1.07028	0.284493	0.547617
ENSG00000133026	MYH10	4473.74	-0.137496	0.128464	-1.07031	0.28448	0.547617
ENSG00000128886	ELL3	13.893	0.203232	0.189961	1.06986	0.284681	0.54768
ENSG00000155287	SLC25A28	1756.8	0.0908975	0.0849467	1.07005	0.284595	0.54768
ENSG00000163689	C3orf67	28.4698	-0.164461	0.153712	-1.06993	0.284651	0.54768
ENSG00000182218	HHIPL1	866.04	0.131426	0.122821	1.07006	0.284592	0.54768
ENSG00000215712	TMEM242	773.226	-0.0816622	0.0763257	-1.06992	0.284656	0.54768
ENSG00000112130	RNF8	866.892	0.0726975	0.0679667	1.06961	0.284797	0.547832
ENSG00000166340	TPP1	5526.88	0.102413	0.0957536	1.06955	0.284823	0.547832
ENSG00000135643	KCNMB4	3606.38	0.1229	0.114918	1.06947	0.28486	0.547844
ENSG00000142655	PEX14	925.51	0.0887937	0.0830602	1.06903	0.285057	0.548131
ENSG00000162458	FBLIM1	123.588	-0.226421	0.211821	-1.06893	0.285103	0.548131
ENSG00000165304	MELK	3.37795	0.255154	0.238686	1.06899	0.285073	0.548131
ENSG00000269242	CTD-2192J16.22	3.99498	0.225757	0.211217	1.06884	0.285144	0.548149
ENSG00000018625	ATP1A2	33018.8	0.15712	0.147121	1.06796	0.285537	0.548324
ENSG00000079393	DUSP13	1.91057	-0.25491	0.238737	-1.06775	0.285635	0.548324
ENSG00000105058	FAM32A	1686.66	0.0774448	0.0725195	1.06792	0.285558	0.548324
ENSG00000106366	SERPINE1	137.751	0.252352	0.236279	1.06803	0.285509	0.548324
ENSG00000108298	RPL19	9520.37	0.0941378	0.0881625	1.06778	0.285622	0.548324
ENSG00000108375	RNF43	148.402	-0.21601	0.202257	-1.068	0.285521	0.548324
ENSG00000110675	ELMOD1	2471.56	-0.172858	0.161887	-1.06777	0.285623	0.548324
ENSG00000120690	ELF1	358.313	0.147647	0.138281	1.06773	0.285643	0.548324
ENSG00000154930	ACSS1	3316.51	0.14282	0.13376	1.06773	0.285642	0.548324
ENSG00000164591	MYOZ3	108.873	-0.164636	0.154179	-1.06782	0.285602	0.548324
ENSG00000165661	QSOX2	796.181	0.0999959	0.0936567	1.06769	0.285662	0.548324
ENSG00000168288	MMADHC	933.755	-0.0831893	0.077909	-1.06777	0.285622	0.548324
ENSG00000174485	DENND4A	681.209	-0.109393	0.10246	-1.06767	0.285671	0.548324
ENSG00000204323	SMIM5	155.464	-0.226581	0.212111	-1.06822	0.285423	0.548324
ENSG00000167414	GNG8	56.7764	0.22504	0.210825	1.06742	0.285781	0.548475
ENSG00000120647	CCDC77	185.371	-0.0982121	0.0920157	-1.06734	0.285818	0.548486
ENSG00000166455	C16orf46	137.943	0.105816	0.0991587	1.06713	0.285911	0.548604
ENSG00000197728	RPS26	2898.97	0.155293	0.145542	1.067	0.285972	0.548661
ENSG00000197852	FAM212B	1451.62	0.138257	0.129584	1.06693	0.286003	0.548661
ENSG00000168071	CCDC88B	900.649	0.206072	0.193179	1.06674	0.286089	0.548706
ENSG00000198331	HYLS1	265.77	0.0932267	0.0873902	1.06679	0.286068	0.548706
ENSG00000091428	RAPGEF4	10636.8	-0.149317	0.139994	-1.06659	0.286155	0.548714
ENSG00000139579	NABP2	1316.65	0.0712306	0.0667792	1.06666	0.286126	0.548714
ENSG00000108370	RGS9	180.025	-0.179815	0.168607	-1.06647	0.28621	0.548759
ENSG00000179988	PSTK	320.111	-0.0838803	0.0786734	-1.06618	0.286341	0.54895
ENSG00000104886	PLEKHJ1	1139.11	0.0770274	0.0722768	1.06573	0.286547	0.549231
ENSG00000138028	CGREF1	1274.93	-0.143456	0.134609	-1.06572	0.28655	0.549231
ENSG00000153157	SYCP2L	87.9571	-0.128129	0.12024	-1.06561	0.286601	0.549268
ENSG00000143507	DUSP10	221.344	-0.188146	0.176591	-1.06544	0.286678	0.549357
ENSG00000038945	MSR1	93.0132	0.236352	0.221991	1.06469	0.287017	0.549756
ENSG00000059769	DNAJC25	258.333	-0.0984714	0.0924836	-1.06474	0.286992	0.549756
ENSG00000101220	C20orf27	879.353	-0.122773	0.115307	-1.06475	0.286989	0.549756
ENSG00000163435	ELF3	10.4488	-0.211796	0.198949	-1.06457	0.287068	0.549756
ENSG00000167700	MFSD3	811.397	0.109735	0.103086	1.06449	0.287105	0.549756
ENSG00000241945	PWP2	1120.81	-0.105626	0.0991888	-1.0649	0.286921	0.549756
ENSG00000255994	CCDC177	36.7006	-0.194263	0.182489	-1.06452	0.287094	0.549756
ENSG00000111266	DUSP16	501.826	-0.155044	0.145669	-1.06436	0.287167	0.549815
ENSG00000173218	VANGL1	89.2536	-0.135316	0.127153	-1.0642	0.287236	0.549887
ENSG00000198216	CACNA1E	2759.37	-0.156753	0.147317	-1.06406	0.287303	0.549955
ENSG00000115474	KCNJ13	15.098	0.252068	0.236958	1.06377	0.287434	0.550145
ENSG00000134007	ADAM20	6.47067	-0.204092	0.191904	-1.06351	0.287549	0.550247
ENSG00000186207	LCE5A	2.40638	0.254005	0.238828	1.06355	0.287534	0.550247
ENSG00000132780	NASP	3643.33	-0.125761	0.118261	-1.06341	0.287594	0.550272
ENSG00000169583	CLIC3	14.5691	0.214367	0.201598	1.06334	0.287629	0.550279
ENSG00000112282	MED23	922.126	-0.0974084	0.0916218	-1.06316	0.287711	0.55028
ENSG00000157227	MMP14	329.157	0.210078	0.197599	1.06315	0.287713	0.55028
ENSG00000178175	ZNF366	66.8537	0.210615	0.198109	1.06313	0.287723	0.55028
ENSG00000221838	AP4M1	514.775	0.0712677	0.0670471	1.06295	0.287805	0.550376
ENSG00000177875	C12orf68	1202.5	-0.178403	0.167877	-1.0627	0.287917	0.550531
ENSG00000125633	CCDC93	1346.9	-0.0701278	0.0660177	-1.06226	0.288119	0.550838
ENSG00000152229	PSTPIP2	41.7896	0.177017	0.16665	1.06221	0.28814	0.550838
ENSG00000196396	PTPN1	866.957	-0.0654949	0.0616676	-1.06206	0.288207	0.550906
ENSG00000070770	CSNK2A2	1594.61	0.043721	0.0411773	1.06178	0.288338	0.550976
ENSG00000122033	MTIF3	1135.32	0.0882192	0.0830856	1.06179	0.288332	0.550976
ENSG00000132207	SLX1A	7.20512	0.237717	0.223861	1.06189	0.288283	0.550976
ENSG00000127743	IL17B	5.43015	0.235156	0.221523	1.06154	0.288445	0.551
ENSG00000167978	SRRM2	18234.7	0.148982	0.140344	1.06155	0.288442	0.551
ENSG00000171471	MAP1LC3B2	19.946	-0.207813	0.195754	-1.0616	0.288416	0.551
ENSG00000149201	CCDC81	45.2664	0.208378	0.196375	1.06112	0.288634	0.551301
ENSG00000145536	ADAMTS16	68.5771	-0.213554	0.201305	-1.06084	0.288761	0.551485
ENSG00000204252	HLA-DOA	101.787	0.203067	0.191466	1.06059	0.288875	0.551643
ENSG00000165028	NIPSNAP3B	269.062	-0.133738	0.126136	-1.06027	0.289023	0.551866
ENSG00000188641	DPYD	252.417	-0.146261	0.137963	-1.06015	0.289077	0.551908
ENSG00000096996	IL12RB1	41.1745	-0.155545	0.146796	-1.0596	0.289326	0.552324
ENSG00000104760	FGL1	35.3213	0.214379	0.202471	1.05881	0.289685	0.552888
ENSG00000152990	GPR125	1401.96	0.138006	0.130333	1.05887	0.289659	0.552888
ENSG00000260362	RP11-297M9.1	5.17471	0.212095	0.200327	1.05875	0.289716	0.552888
ENSG00000159648	TEPP	23.6933	0.174886	0.165204	1.0586	0.28978	0.552895
ENSG00000161798	AQP5	32.233	0.157404	0.148691	1.0586	0.289783	0.552895
ENSG00000006282	SPATA20	2215	0.11473	0.108402	1.05837	0.289887	0.552899
ENSG00000111639	MRPL51	1554.15	0.0847349	0.0800872	1.05803	0.29004	0.552899
ENSG00000131188	PRR7	428.097	0.116625	0.110193	1.05837	0.289885	0.552899
ENSG00000134809	TIMM10	538.142	-0.0878877	0.0830471	-1.05829	0.289925	0.552899
ENSG00000135002	RFK	1806.2	-0.152644	0.144279	-1.05797	0.290067	0.552899
ENSG00000153714	LURAP1L	223.474	0.169839	0.160526	1.05802	0.290047	0.552899
ENSG00000159176	CSRP1	18647.9	0.146822	0.138771	1.05802	0.290047	0.552899
ENSG00000196586	MYO6	2807.57	-0.120917	0.114269	-1.05817	0.289976	0.552899
ENSG00000204442	FAM155A	453.914	-0.177179	0.167441	-1.05816	0.289984	0.552899
ENSG00000148606	POLR3A	1317.09	-0.0945956	0.0894281	-1.05778	0.290154	0.552949
ENSG00000168026	TTC21A	432.449	-0.117891	0.111451	-1.05778	0.290157	0.552949
ENSG00000120837	NFYB	1508.87	-0.0927561	0.0877127	-1.0575	0.290284	0.553131
ENSG00000269305	AL158147.2	3.4119	-0.239128	0.226183	-1.05723	0.290406	0.553303
ENSG00000178188	SH2B1	3172.3	0.0919708	0.0870034	1.05709	0.290469	0.553364
ENSG00000219438	FAM19A5	3526.27	0.0878507	0.0831192	1.05692	0.290547	0.553452
ENSG00000168461	RAB31	3814.64	0.129142	0.122196	1.05685	0.290582	0.55346
ENSG00000143061	IGSF3	485.003	-0.170433	0.16133	-1.05643	0.290774	0.553645
ENSG00000176595	KBTBD11	5537.62	-0.0729008	0.0690039	-1.05647	0.290752	0.553645
ENSG00000259075	POC1B-GALNT4	3.79381	-0.238606	0.225862	-1.05643	0.290773	0.553645
ENSG00000204147	ASAH2B	224.778	-0.155798	0.147487	-1.05635	0.29081	0.553654
ENSG00000176171	BNIP3	2562.12	-0.104311	0.0987616	-1.05619	0.290881	0.553729
ENSG00000034510	TMSB10	12971.2	0.145515	0.137821	1.05582	0.291049	0.553989
ENSG00000104312	RIPK2	263.868	0.101337	0.0960303	1.05527	0.291304	0.554406
ENSG00000123179	EBPL	315.824	0.124215	0.117732	1.05507	0.291394	0.554406
ENSG00000145819	ARHGAP26	3413.46	-0.130763	0.123933	-1.05511	0.291374	0.554406
ENSG00000269476	CTD-2583A14.9	1.87451	0.249599	0.236569	1.05508	0.291389	0.554406
ENSG00000241058	NSUN6	596.508	-0.0911964	0.0864457	-1.05496	0.291446	0.554443
ENSG00000006757	PNPLA4	376.807	-0.0993815	0.0942367	-1.0546	0.291611	0.554457
ENSG00000109944	C11orf63	100.897	-0.134564	0.127578	-1.05475	0.291538	0.554457
ENSG00000113231	PDE8B	2151.28	-0.11331	0.107432	-1.05472	0.291554	0.554457
ENSG00000161654	LSM12	344.016	-0.082103	0.0778368	-1.05481	0.291512	0.554457
ENSG00000214237	FAM188B2	8.53939	-0.248507	0.235638	-1.05461	0.291603	0.554457
ENSG00000041988	THAP3	484.722	0.0759577	0.072073	1.0539	0.291929	0.554883
ENSG00000183742	MACC1	3.18442	-0.244782	0.232249	-1.05396	0.2919	0.554883
ENSG00000271605	MILR1	27.6597	0.19952	0.189308	1.05394	0.291909	0.554883
ENSG00000174791	RIN1	637.987	0.150757	0.143087	1.0536	0.292065	0.555082
ENSG00000175595	ERCC4	319.989	-0.0806951	0.0765993	-1.05347	0.292125	0.555128
ENSG00000256980	KHDC1L	8.34114	0.22017	0.209007	1.05341	0.292153	0.555128
ENSG00000151778	SERP2	1319.97	0.111887	0.106225	1.05331	0.292201	0.555159
ENSG00000197937	ZNF347	158.291	-0.150914	0.143286	-1.05324	0.292232	0.555159
ENSG00000118271	TTR	23.6521	-0.250439	0.23782	-1.05306	0.292312	0.555251
ENSG00000060566	CREB3L3	44.2639	0.168774	0.160337	1.05262	0.292517	0.555445
ENSG00000134013	LOXL2	122.823	0.15526	0.147517	1.0525	0.292572	0.555445
ENSG00000159348	CYB5R1	1017.19	-0.0570189	0.054174	-1.05251	0.292564	0.555445
ENSG00000188770	OPTC	2.3499	0.248012	0.235637	1.05252	0.292563	0.555445
ENSG00000254614	AP003068.23	37.4148	-0.162685	0.154548	-1.05265	0.292502	0.555445
ENSG00000175602	CCDC85B	3876	0.129136	0.122731	1.05219	0.292712	0.555646
ENSG00000183775	KCTD16	253.838	-0.171901	0.163384	-1.05213	0.292741	0.555646
ENSG00000138386	NAB1	1347.44	-0.0891517	0.0847654	-1.05175	0.292916	0.555857
ENSG00000140830	TXNL4B	425.808	0.0872462	0.0829525	1.05176	0.29291	0.555857
ENSG00000128791	TWSG1	656.101	-0.130278	0.123883	-1.05163	0.292971	0.555902
ENSG00000101327	PDYN	198.651	-0.230813	0.219529	-1.0514	0.293076	0.55604
ENSG00000072840	EVC	193.303	0.165308	0.157269	1.05112	0.293205	0.556152
ENSG00000105948	TTC26	165.979	-0.115518	0.109918	-1.05094	0.293285	0.556152
ENSG00000123728	RAP2C	665.616	-0.0976061	0.0928676	-1.05102	0.293247	0.556152
ENSG00000129151	BBOX1	506.041	0.181347	0.172559	1.05093	0.293293	0.556152
ENSG00000146830	GIGYF1	3174.16	0.0999849	0.0951334	1.051	0.29326	0.556152
ENSG00000236499	EM:AC006547.7	2.33272	-0.239393	0.227851	-1.05066	0.293417	0.556327
ENSG00000074706	IPCEF1	3118.98	-0.155348	0.1479	-1.05036	0.293553	0.556526
ENSG00000006837	CDKL3	175.456	-0.0704638	0.0670999	-1.05013	0.293657	0.556611
ENSG00000130203	APOE	13931.1	0.140161	0.133477	1.05008	0.293683	0.556611
ENSG00000140682	TGFB1I1	129.334	0.204543	0.194793	1.05005	0.293693	0.556611
ENSG00000205464	ATP6AP1L	343.173	-0.122679	0.116849	-1.04989	0.293767	0.55669
ENSG00000153093	ACOXL	5.08074	-0.228497	0.217714	-1.04953	0.293935	0.55695
ENSG00000134207	SYT6	128.192	-0.155676	0.148349	-1.04939	0.293997	0.55696
ENSG00000182836	PLCXD3	876.195	-0.149517	0.142482	-1.04938	0.294004	0.55696
ENSG00000102974	CTCF	1424.39	0.0733572	0.069917	1.0492	0.294084	0.557052
ENSG00000105663	WBP7	1577.73	0.12403	0.118269	1.04871	0.294313	0.557425
ENSG00000100626	GALNT16	2000.05	0.149888	0.142938	1.04862	0.294353	0.557441
ENSG00000185339	TCN2	423.925	0.147328	0.140508	1.04854	0.294391	0.557452
ENSG00000107242	PIP5K1B	666.557	-0.171831	0.163929	-1.0482	0.294546	0.557686
ENSG00000162961	DPY30	881.435	0.0947948	0.0904421	1.04813	0.29458	0.55769
ENSG00000158882	TOMM40L	950.308	-0.107557	0.102626	-1.04805	0.294615	0.557696
ENSG00000110871	COQ5	588.957	-0.0830068	0.0792128	-1.0479	0.294686	0.557772
ENSG00000175906	ARL4D	407.235	-0.163535	0.156134	-1.0474	0.294914	0.558144
ENSG00000103154	NECAB2	1809.62	-0.181741	0.173555	-1.04716	0.295024	0.558202
ENSG00000105472	CLEC11A	243.554	0.109375	0.104452	1.04713	0.29504	0.558202
ENSG00000129003	VPS13C	2187.76	-0.113454	0.108348	-1.04713	0.29504	0.558202
ENSG00000156738	MS4A1	1.0457	-0.244236	0.233309	-1.04684	0.295175	0.558355
ENSG00000157106	SMG1	3152.75	-0.122726	0.117253	-1.04668	0.295249	0.558355
ENSG00000169981	ZNF35	154.789	0.0803217	0.076739	1.04669	0.295244	0.558355
ENSG00000180875	GREM2	352.054	-0.179916	0.171878	-1.04677	0.295208	0.558355
ENSG00000010165	METTL13	688.287	-0.081534	0.0779142	-1.04646	0.295349	0.558365
ENSG00000168671	UGT3A2	3.37169	0.248508	0.237457	1.04654	0.295313	0.558365
ENSG00000183287	CCBE1	25.0138	-0.231054	0.220786	-1.04651	0.295327	0.558365
ENSG00000161911	TREML1	24.9095	0.196753	0.188046	1.0463	0.295421	0.5584
ENSG00000166664	CHRFAM7A	23.6052	-0.201371	0.192473	-1.04623	0.295455	0.5584
ENSG00000172020	GAP43	12073	-0.164154	0.156907	-1.04619	0.295473	0.5584
ENSG00000175087	PDIK1L	476.204	-0.100499	0.0960663	-1.04614	0.295495	0.5584
ENSG00000172232	AZU1	58.3157	0.179775	0.171921	1.04569	0.295706	0.55874
ENSG00000102871	TRADD	287.767	0.131124	0.12541	1.04556	0.295763	0.558786
ENSG00000169059	VCX3A	0.987809	0.24934	0.23851	1.04541	0.295835	0.558862
ENSG00000143933	CALM2	34256.7	-0.0824243	0.0788538	-1.04528	0.295894	0.558914
ENSG00000249773	MRPS17	2.36937	-0.247172	0.236519	-1.04504	0.296003	0.55906
ENSG00000204514	ZNF814	721.336	0.102795	0.0983803	1.04488	0.29608	0.559145
ENSG00000119401	TRIM32	409.046	-0.106399	0.101841	-1.04475	0.296139	0.559197
ENSG00000117069	ST6GALNAC5	981.676	-0.198896	0.190463	-1.04427	0.296358	0.559551
ENSG00000056586	RC3H2	1579.89	-0.0854312	0.0818248	-1.04408	0.29645	0.559633
ENSG00000134594	RAB33A	614.71	-0.165274	0.158302	-1.04404	0.296465	0.559633
ENSG00000120328	PCDHB12	66.8548	-0.128433	0.123024	-1.04397	0.2965	0.559638
ENSG00000114656	KIAA1257	35.6706	-0.137267	0.131556	-1.04341	0.296757	0.560064
ENSG00000100027	YPEL1	960.88	-0.117392	0.112558	-1.04295	0.296972	0.56013
ENSG00000112182	BACH2	251.739	-0.131419	0.125989	-1.0431	0.296901	0.56013
ENSG00000112706	IMPG1	68.787	-0.165476	0.158676	-1.04286	0.297015	0.56013
ENSG00000118418	HMGN3	2308.35	0.117485	0.112653	1.0429	0.296997	0.56013
ENSG00000134183	GNAT2	6.06641	-0.218245	0.209258	-1.04295	0.296971	0.56013
ENSG00000139718	SETD1B	911.766	0.0978988	0.0938724	1.04289	0.296999	0.56013
ENSG00000196793	ZNF239	135.301	-0.110224	0.105681	-1.04299	0.296953	0.56013
ENSG00000156345	CDK20	886.587	-0.113648	0.109012	-1.04253	0.297167	0.560355
ENSG00000101407	TTI1	606.802	-0.0507367	0.0486721	-1.04242	0.297218	0.560392
ENSG00000101197	BIRC7	6.42476	0.234752	0.225249	1.04219	0.297323	0.56053
ENSG00000152104	PTPN14	72.9772	-0.158365	0.151996	-1.0419	0.297457	0.560722
ENSG00000226232	RP11-419C5.2	21.6084	0.233662	0.224301	1.04173	0.297536	0.560811
ENSG00000133063	CHIT1	30.6191	-0.159459	0.153086	-1.04163	0.297582	0.560838
ENSG00000061492	WNT8A	14.5571	-0.210758	0.202427	-1.04115	0.297804	0.560939
ENSG00000111912	NCOA7	2901.42	-0.119062	0.114371	-1.04101	0.297869	0.560939
ENSG00000115112	TFCP2L1	62.2836	0.215254	0.206765	1.04106	0.297848	0.560939
ENSG00000147145	LPAR4	21.3399	-0.241863	0.232246	-1.04141	0.297686	0.560939
ENSG00000166946	CCNDBP1	1416.36	-0.0761018	0.0730929	-1.04117	0.297799	0.560939
ENSG00000167524	SGK494	207.939	-0.184706	0.177426	-1.04103	0.29786	0.560939
ENSG00000173401	GLIPR1L1	22.8631	-0.139418	0.133892	-1.04128	0.297747	0.560939
ENSG00000205707	LYRM5	923.419	-0.134097	0.128819	-1.04097	0.297891	0.560939
ENSG00000095321	CRAT	1742.74	0.0976249	0.0938151	1.04061	0.298057	0.56119
ENSG00000102241	HTATSF1	3024.16	-0.057797	0.055553	-1.04039	0.298157	0.561233
ENSG00000204271	SPIN3	183.776	-0.114709	0.110259	-1.04036	0.298175	0.561233
ENSG00000268098	AP000688.1	2.54324	0.241268	0.231903	1.04038	0.298162	0.561233
ENSG00000113070	HBEGF	422.42	-0.142061	0.136572	-1.04019	0.298253	0.561319
ENSG00000099810	MTAP	411.086	-0.0849826	0.0817415	-1.03965	0.298502	0.561728
ENSG00000153933	DGKE	1165.79	-0.106362	0.102314	-1.03956	0.298544	0.561747
ENSG00000092841	MYL6	7524.14	0.0855419	0.0822964	1.03944	0.298602	0.561796
ENSG00000156689	GLYATL2	14.4725	-0.162078	0.155971	-1.03916	0.298731	0.561979
ENSG00000125812	GZF1	1019.06	-0.063052	0.0606814	-1.03907	0.298774	0.561999
ENSG00000187242	KRT12	0.890827	-0.243148	0.234049	-1.03888	0.298862	0.562105
ENSG00000133773	CCDC59	384.789	-0.0998689	0.0961851	-1.0383	0.299131	0.56255
ENSG00000188215	DCUN1D3	174.06	0.0859414	0.0827958	1.03799	0.299274	0.562759
ENSG00000150054	MPP7	392.225	-0.163007	0.157056	-1.03789	0.29932	0.562785
ENSG00000196890	HIST3H2BB	7.16502	-0.217152	0.209269	-1.03767	0.299424	0.562904
ENSG00000234284	ZNF879	132.406	-0.0944012	0.0909786	-1.03762	0.299447	0.562904
ENSG00000186231	KLHL32	1196.29	-0.168016	0.161981	-1.03726	0.299615	0.5631
ENSG00000196482	ESRRG	422.298	-0.143375	0.13822	-1.0373	0.299598	0.5631
ENSG00000107938	C10orf137	583.814	-0.0766038	0.0738617	-1.03712	0.299678	0.563127
ENSG00000118961	C2orf43	279.613	-0.0821409	0.079209	-1.03702	0.299729	0.563127
ENSG00000134899	ERCC5	765.197	0.102867	0.0991956	1.03701	0.299733	0.563127
ENSG00000183793	PKD1P1	317.155	0.222113	0.214198	1.03695	0.299758	0.563127
ENSG00000189275	AL450307.1	171.414	-0.221597	0.213723	-1.03684	0.29981	0.563164
ENSG00000168614	NBPF9	339.313	0.121451	0.117249	1.03584	0.300278	0.563923
ENSG00000197885	NKIRAS1	1521.43	-0.111695	0.107824	-1.0359	0.300247	0.563923
ENSG00000092931	MFSD11	490.22	-0.0783351	0.0756361	-1.03568	0.30035	0.563938
ENSG00000151715	TMEM45B	44.0754	0.145061	0.140059	1.03571	0.300336	0.563938
ENSG00000104979	C19orf53	1508.91	0.0890412	0.0859833	1.03556	0.300406	0.563983
ENSG00000117115	PADI2	5184.21	-0.172165	0.166276	-1.03542	0.300472	0.564046
ENSG00000114812	VIPR1	1091.87	-0.133584	0.129093	-1.03479	0.300769	0.564544
ENSG00000231672	DIRC3	48.8253	-0.132092	0.127687	-1.0345	0.300902	0.564732
ENSG00000171133	OR2K2	3.42473	-0.24701	0.238818	-1.0343	0.300994	0.564847
ENSG00000110721	CHKA	2454.28	-0.0986738	0.0954378	-1.03391	0.30118	0.565109
ENSG00000187775	DNAH17	513.046	-0.205059	0.198342	-1.03387	0.301198	0.565109
ENSG00000043514	TRIT1	497.506	-0.0719377	0.069619	-1.03331	0.301461	0.565145
ENSG00000075624	ACTB	61885.3	-0.0658496	0.063703	-1.0337	0.301278	0.565145
ENSG00000103034	NDRG4	24551.4	-0.139991	0.135492	-1.03321	0.301507	0.565145
ENSG00000120088	CRHR1	543.352	-0.159	0.153904	-1.03312	0.30155	0.565145
ENSG00000127423	AUNIP	57.4844	0.128653	0.124534	1.03307	0.301571	0.565145
ENSG00000138759	FRAS1	573.366	-0.170444	0.164951	-1.0333	0.301464	0.565145
ENSG00000139985	ADAM21	22.0194	-0.154653	0.14966	-1.03337	0.301433	0.565145
ENSG00000148942	SLC5A12	18.5285	-0.19115	0.184956	-1.03349	0.301375	0.565145
ENSG00000157191	NECAP2	805.432	0.0974588	0.0943299	1.03317	0.301525	0.565145
ENSG00000166862	CACNG2	265.414	-0.182468	0.176552	-1.03351	0.301365	0.565145
ENSG00000183668	PSG9	0.959957	-0.242982	0.235155	-1.03329	0.301469	0.565145
ENSG00000119421	NDUFA8	1930.44	0.0955619	0.0925534	1.03251	0.301835	0.565579
ENSG00000196449	YRDC	371.513	-0.0618862	0.0599467	-1.03235	0.301906	0.565652
ENSG00000116525	TRIM62	448.874	-0.155361	0.150727	-1.03074	0.302662	0.566827
ENSG00000186166	CCDC84	1255.41	-0.10933	0.106062	-1.03082	0.302627	0.566827
ENSG00000204740	C10orf112	11.4985	-0.217649	0.211144	-1.03081	0.30263	0.566827
ENSG00000205882	DEFB134	2.52506	-0.232219	0.225261	-1.03089	0.302592	0.566827
ENSG00000162402	USP24	2040.87	-0.0908466	0.0881459	-1.03064	0.30271	0.566856
ENSG00000143324	XPR1	1157.67	-0.0830417	0.0805883	-1.03044	0.302802	0.566968
ENSG00000133321	RARRES3	470.464	0.195577	0.189846	1.03019	0.302922	0.567133
ENSG00000112038	OPRM1	15.4327	-0.229389	0.222807	-1.02954	0.303225	0.567639
ENSG00000118369	USP35	674.131	0.0789971	0.0767504	1.02927	0.303351	0.567754
ENSG00000163517	HDAC11	3060.58	-0.141598	0.137562	-1.02934	0.303319	0.567754
ENSG00000070761	C16orf80	996.868	-0.0667072	0.0648292	-1.02897	0.303495	0.567962
ENSG00000114541	FRMD4B	858.227	-0.207835	0.202019	-1.02879	0.303578	0.568057
ENSG00000253251	CTC-534A2.2	83.28	0.144904	0.140879	1.02857	0.303682	0.568192
ENSG00000120049	KCNIP2	3227.01	0.147914	0.143816	1.0285	0.303716	0.568195
ENSG00000185627	PSMD13	2255.41	-0.0659383	0.0641178	-1.02839	0.303766	0.568227
ENSG00000189280	GJB5	27.9101	-0.202329	0.19676	-1.0283	0.303808	0.568245
ENSG00000159123	DMRTC1	3.44766	0.218316	0.212326	1.02821	0.303851	0.568266
ENSG00000121104	FAM117A	196.321	0.113417	0.110317	1.02811	0.303899	0.568295
ENSG00000036473	OTC	4.39361	-0.210799	0.205114	-1.02771	0.304084	0.568467
ENSG00000126561	STAT5A	286.061	0.144272	0.140382	1.02771	0.304085	0.568467
ENSG00000268069	AC004466.1	11.6493	0.17177	0.167139	1.02771	0.304088	0.568467
ENSG00000061794	MRPS35	1102.8	-0.0796815	0.0776372	-1.02633	0.304736	0.569192
ENSG00000072201	LNX1	999.374	-0.157092	0.153033	-1.02652	0.304645	0.569192
ENSG00000075336	TIMM21	728.241	0.0821035	0.0800023	1.02626	0.304767	0.569192
ENSG00000105605	CACNG7	3690.71	0.0896307	0.0873232	1.02642	0.304692	0.569192
ENSG00000111911	HINT3	2201.46	-0.0761747	0.0741971	-1.02665	0.304584	0.569192
ENSG00000133056	PIK3C2B	1420.26	-0.161466	0.157325	-1.02632	0.304741	0.569192
ENSG00000168758	SEMA4C	1976.69	-0.139727	0.136124	-1.02647	0.304671	0.569192
ENSG00000220575	AC093726.4	381.383	-0.169686	0.165326	-1.02637	0.304716	0.569192
ENSG00000249693	THEGL	1.68375	-0.245695	0.239377	-1.0264	0.304705	0.569192
ENSG00000171551	ECEL1	36.3249	0.244264	0.238063	1.02605	0.304869	0.569199
ENSG00000172172	MRPL13	389.7	-0.0959742	0.0935335	-1.02609	0.304847	0.569199
ENSG00000188199	NUTM2B	22.5309	-0.181681	0.17708	-1.02598	0.3049	0.569199
ENSG00000229729	RP11-159G9.5	31.1615	-0.186083	0.181358	-1.02605	0.304868	0.569199
ENSG00000138696	BMPR1B	856.395	0.168658	0.164408	1.02585	0.304963	0.569256
ENSG00000138496	PARP9	464.274	0.153377	0.149576	1.02541	0.30517	0.569503
ENSG00000142634	EFHD2	4835.57	0.143109	0.139569	1.02536	0.305193	0.569503
ENSG00000188229	TUBB4B	6549.95	0.102709	0.100155	1.0255	0.305128	0.569503
ENSG00000084092	NOA1	407.352	-0.0755346	0.07369	-1.02503	0.305348	0.569541
ENSG00000104267	CA2	2313.05	0.177803	0.173457	1.02506	0.305337	0.569541
ENSG00000144119	C1QL2	531.241	0.175171	0.17086	1.02523	0.305255	0.569541
ENSG00000145861	C1QTNF2	53.5742	-0.12585	0.122783	-1.02497	0.305375	0.569541
ENSG00000212747	FAM127C	310.246	-0.0778635	0.0759538	-1.02514	0.305296	0.569541
ENSG00000091409	ITGA6	1295.41	0.141628	0.138204	1.02478	0.305467	0.569588
ENSG00000108064	TFAM	659.551	-0.0810157	0.0790625	-1.0247	0.305503	0.569588
ENSG00000144713	RPL32	8968.63	0.0966745	0.0943491	1.02465	0.30553	0.569588
ENSG00000173826	KCNH6	62.1318	0.159005	0.155171	1.02471	0.305501	0.569588
ENSG00000146938	NLGN4X	985.614	-0.0940209	0.0917687	-1.02454	0.305579	0.56962
ENSG00000176396	EID2	790.508	-0.0918947	0.0897125	-1.02432	0.305682	0.569751
ENSG00000162545	CAMK2N1	23724.2	-0.117692	0.114919	-1.02413	0.305774	0.569862
ENSG00000088543	C3orf18	984.378	-0.0948564	0.092631	-1.02402	0.305824	0.569894
ENSG00000085224	ATRX	2443.07	-0.0981418	0.0958589	-1.02382	0.305923	0.569977
ENSG00000204899	MZT1	1089.02	-0.147474	0.144046	-1.02379	0.305933	0.569977
ENSG00000120262	CCDC170	43.6754	-0.227413	0.222147	-1.0237	0.305975	0.569995
ENSG00000158104	HPD	5.68606	0.242907	0.23733	1.0235	0.306073	0.570117
ENSG00000088827	SIGLEC1	51.8005	0.226825	0.221635	1.02342	0.306111	0.570127
ENSG00000163331	DAPL1	6.01859	-0.214642	0.209795	-1.0231	0.30626	0.570344
ENSG00000180096	2021-09-01	90.7483	0.13051	0.12763	1.02256	0.306516	0.57076
ENSG00000171840	NINJ2	291.128	-0.220743	0.215897	-1.02244	0.306571	0.570802
ENSG00000169926	KLF13	4187.28	-0.102063	0.0998396	-1.02227	0.306655	0.570838
ENSG00000204642	HLA-F	361.612	0.134416	0.131488	1.02227	0.306653	0.570838
ENSG00000141497	ZMYND15	67.0409	0.144827	0.141705	1.02203	0.306767	0.570892
ENSG00000169020	ATP5I	2311.67	0.110463	0.108085	1.022	0.306781	0.570892
ENSG00000170486	KRT72	0.836188	0.232598	0.227584	1.02203	0.306766	0.570892
ENSG00000135945	REV1	1239.7	-0.0869565	0.0851054	-1.02175	0.306899	0.57105
ENSG00000145911	N4BP3	409.776	-0.167749	0.1642	-1.02162	0.306963	0.571109
ENSG00000169062	UPF3A	2119.72	-0.0765651	0.0749637	-1.02136	0.307083	0.571272
ENSG00000140678	ITGAX	476.583	0.179675	0.175966	1.02107	0.307219	0.571465
ENSG00000160014	CALM3	43222	-0.140577	0.13771	-1.02082	0.307339	0.571627
ENSG00000204533	AC024580.1	22.6299	-0.217907	0.213516	-1.02056	0.307461	0.571793
ENSG00000112699	GMDS	266.72	0.114436	0.112147	1.02042	0.307532	0.571815
ENSG00000173898	SPTBN2	7205.49	-0.167191	0.163848	-1.0204	0.307538	0.571815
ENSG00000090097	PCBP4	4391.29	-0.141707	0.138893	-1.02026	0.307604	0.571879
ENSG00000172936	MYD88	222.931	0.162669	0.159497	1.01988	0.307783	0.572113
ENSG00000214700	C12orf71	6.41668	-0.223114	0.21877	-1.01986	0.307796	0.572113
ENSG00000185697	MYBL1	173.35	-0.129436	0.126942	-1.01965	0.307896	0.572239
ENSG00000105559	PLEKHA4	168.426	0.195704	0.191963	1.01949	0.307973	0.572319
ENSG00000109674	NEIL3	0.897007	-0.238446	0.233919	-1.01935	0.308036	0.572319
ENSG00000113013	HSPA9	6754.86	-0.0591362	0.0580113	-1.01939	0.308017	0.572319
ENSG00000182197	EXT1	443.597	-0.072986	0.0716205	-1.01907	0.308172	0.57251
ENSG00000134318	ROCK2	2668.29	-0.0986115	0.0968083	-1.01863	0.30838	0.572837
ENSG00000089737	DDX24	7494.4	-0.0848359	0.0832954	-1.01849	0.308443	0.572893
ENSG00000188747	NOXA1	1287.71	-0.140207	0.137675	-1.01839	0.308492	0.572923
ENSG00000135439	AGAP2	7169.38	-0.174773	0.171685	-1.01798	0.308685	0.573221
ENSG00000174842	GLMN	433.324	-0.108582	0.106685	-1.01778	0.308783	0.573342
ENSG00000105479	CCDC114	60.9512	0.172278	0.169372	1.01716	0.309079	0.573805
ENSG00000108830	RND2	949.048	0.0962787	0.0946584	1.01712	0.309098	0.573805
ENSG00000125637	PSD4	225.824	0.138392	0.136134	1.01659	0.309349	0.574211
ENSG00000198682	PAPSS2	417.919	0.148555	0.146172	1.0163	0.309487	0.574407
ENSG00000172458	IL17D	3279.8	0.0927919	0.0913271	1.01604	0.309611	0.574556
ENSG00000187902	SHISA7	2215.01	-0.126848	0.124851	-1.01599	0.309633	0.574556
ENSG00000231500	RPS18	8619.61	0.0968719	0.0953841	1.0156	0.309821	0.574844
ENSG00000008256	CYTH3	1676.8	0.0830758	0.081822	1.01532	0.309952	0.574912
ENSG00000138172	CALHM2	298.594	0.111905	0.110232	1.01518	0.310022	0.574912
ENSG00000143924	EML4	554.697	-0.0743647	0.073252	-1.01519	0.310015	0.574912
ENSG00000224982	TMEM233	46.8215	-0.216186	0.212931	-1.01529	0.309968	0.574912
ENSG00000228727	SAPCD1	12.8707	-0.189791	0.186948	-1.01521	0.310007	0.574912
ENSG00000239605	C2orf61	2.1704	0.241705	0.238107	1.01511	0.310053	0.574912
ENSG00000175324	LSM1	397.178	0.0708265	0.0697913	1.01483	0.310185	0.575035
ENSG00000198892	SHISA4	2632.75	-0.0894888	0.0881786	-1.01486	0.310173	0.575035
ENSG00000061676	NCKAP1	7461.15	-0.103792	0.102288	-1.0147	0.310251	0.575036
ENSG00000145431	PDGFC	298.535	0.113412	0.111769	1.01469	0.310251	0.575036
ENSG00000108292	MLLT6	6858.38	0.0976768	0.0963131	1.01416	0.310506	0.575448
ENSG00000161010	C5orf45	1444.27	0.10333	0.101909	1.01394	0.310612	0.575584
ENSG00000164556	FAM183B	1.87086	0.242901	0.239601	1.01377	0.310691	0.575669
ENSG00000148842	CNNM2	504.963	-0.0740106	0.0730201	-1.01356	0.31079	0.575732
ENSG00000187147	RNF220	5608.55	0.133004	0.131223	1.01357	0.310789	0.575732
ENSG00000163067	ZNF2	167.767	0.0698079	0.0688887	1.01334	0.310897	0.575807
ENSG00000270032	C12ORF55	33.9647	-0.213463	0.210649	-1.01336	0.31089	0.575807
ENSG00000203867	RBM20	82.716	-0.147383	0.145471	-1.01315	0.310991	0.575921
ENSG00000113645	WWC1	1871.87	0.108194	0.106856	1.01253	0.311286	0.576285
ENSG00000150967	ABCB9	941.014	-0.109739	0.108367	-1.01265	0.311226	0.576285
ENSG00000198642	KLHL9	1061.64	-0.0763612	0.0754158	-1.01254	0.311282	0.576285
ENSG00000205116	TMEM88B	266.429	-0.233831	0.231032	-1.01211	0.311483	0.576529
ENSG00000269104	AL035681.1	0.826642	0.240481	0.237593	1.01215	0.311465	0.576529
ENSG00000164118	CEP44	445.381	-0.126531	0.12503	-1.012	0.311536	0.576566
ENSG00000116266	STXBP3	1712.17	-0.136105	0.134502	-1.01192	0.311576	0.57658
ENSG00000166793	YPEL4	1839.64	-0.0884096	0.0873916	-1.01165	0.311706	0.57676
ENSG00000188738	FSIP2	38.0391	-0.171724	0.16977	-1.01151	0.311774	0.576824
ENSG00000136631	VPS45	1641.71	-0.0563435	0.0557203	-1.01118	0.311929	0.57705
ENSG00000075826	SEC31B	1459.56	0.101701	0.100597	1.01098	0.312026	0.57717
ENSG00000064886	CHI3L2	119.051	0.24149	0.238943	1.01066	0.31218	0.577343
ENSG00000136404	TM6SF1	904.9	-0.127093	0.125754	-1.01065	0.312186	0.577343
ENSG00000148690	FRA10AC1	1445.48	-0.103072	0.102029	-1.01023	0.312386	0.57741
ENSG00000155621	C9orf85	242.186	-0.107953	0.106856	-1.01026	0.312369	0.57741
ENSG00000164674	SYTL3	45.565	0.181098	0.179235	1.01039	0.312306	0.57741
ENSG00000170236	USP50	2.84145	0.219029	0.21681	1.01023	0.312383	0.57741
ENSG00000225556	C2CD4D	46.969	-0.161957	0.1603	-1.01033	0.312336	0.57741
ENSG00000141232	TOB1	1337.2	0.140369	0.139006	1.00981	0.312589	0.577724
ENSG00000092529	CAPN3	672.051	-0.207049	0.205133	-1.00934	0.312812	0.577833
ENSG00000104714	ERICH1	495.215	-0.057178	0.0566354	-1.00958	0.312696	0.577833
ENSG00000163032	VSNL1	29092	-0.169606	0.168036	-1.00935	0.312808	0.577833
ENSG00000163320	CGGBP1	2532.18	0.0903139	0.0894776	1.00935	0.312809	0.577833
ENSG00000188649	CC2D2B	7.25604	-0.18706	0.18532	-1.00939	0.312789	0.577833
ENSG00000214756	METTL12	72.3839	0.0960078	0.0951282	1.00925	0.312857	0.577854
ENSG00000146729	GBAS	1973.59	-0.0828866	0.0821433	-1.00905	0.312951	0.577968
ENSG00000165973	NELL1	673.677	-0.194065	0.192353	-1.0089	0.313023	0.577979
ENSG00000180828	BHLHE22	303.422	-0.178985	0.177397	-1.00895	0.312998	0.577979
ENSG00000115266	APC2	8074.63	0.112595	0.111626	1.00868	0.313126	0.578071
ENSG00000147996	CBWD5	136.195	0.114107	0.113128	1.00866	0.313138	0.578071
ENSG00000128185	DGCR6L	1317.14	0.0896853	0.0889495	1.00827	0.313324	0.578232
ENSG00000168310	IRF2	573.278	0.0815939	0.0809205	1.00832	0.3133	0.578232
ENSG00000185689	C6orf201	10.3555	-0.209915	0.208185	-1.00831	0.313307	0.578232
ENSG00000044090	CUL7	933.989	0.101547	0.100744	1.00797	0.313469	0.578256
ENSG00000078304	PPP2R5C	4101.06	-0.0688739	0.068327	-1.008	0.313453	0.578256
ENSG00000129038	LOXL1	46.3867	0.16538	0.164065	1.00801	0.313448	0.578256
ENSG00000162910	MRPL55	897.674	-0.0990655	0.0982741	-1.00805	0.313429	0.578256
ENSG00000136536	2021-03-07	1475.41	-0.104086	0.103271	-1.00789	0.31351	0.578268
ENSG00000166159	LRTM2	868.164	-0.181377	0.17997	-1.00782	0.313541	0.578268
ENSG00000164404	GDF9	51.2504	-0.116368	0.115547	-1.0071	0.313886	0.578709
ENSG00000168824	NSG1	2511.94	-0.165209	0.164033	-1.00717	0.313855	0.578709
ENSG00000182257	C22orf26	17.5127	-0.171224	0.170011	-1.00714	0.313869	0.578709
ENSG00000257599	RP11-677C1.2	1.67603	0.23664	0.234984	1.00705	0.313912	0.578709
ENSG00000117222	RBBP5	758.971	-0.0642821	0.0638371	-1.00697	0.313949	0.578717
ENSG00000140548	ZNF710	515.508	-0.153151	0.152103	-1.00689	0.313987	0.578727
ENSG00000100226	GTPBP1	1544.56	-0.0892876	0.0886982	-1.00665	0.314105	0.578883
ENSG00000262814	MRPL12	422.442	0.111643	0.110922	1.0065	0.314174	0.57895
ENSG00000102921	N4BP1	1186.74	0.0684804	0.0680532	1.00628	0.314282	0.578967
ENSG00000125835	SNRPB	1038.32	0.0725664	0.0721128	1.00629	0.314276	0.578967
ENSG00000137807	KIF23	27.2064	-0.162738	0.161716	-1.00632	0.31426	0.578967
ENSG00000052344	PRSS8	10.0537	0.232883	0.231536	1.00582	0.314503	0.579132
ENSG00000104805	NUCB1	4465.8	0.0815959	0.081112	1.00597	0.314432	0.579132
ENSG00000127527	EPS15L1	1462.5	0.073902	0.0734787	1.00576	0.314531	0.579132
ENSG00000171049	FPR2	6.40954	0.238694	0.237319	1.00579	0.314516	0.579132
ENSG00000196993	A-575C2.4	5.92782	0.224582	0.223299	1.00575	0.314536	0.579132
ENSG00000269897	BMI1	0.972893	-0.237102	0.235787	-1.00558	0.314619	0.579223
ENSG00000116171	SCP2	2111.77	-0.0705625	0.0701986	-1.00518	0.314808	0.57945
ENSG00000187187	ZNF546	232.025	-0.072699	0.0723193	-1.00525	0.314776	0.57945
ENSG00000161551	ZNF577	393.464	0.135204	0.134521	1.00507	0.314861	0.579487
ENSG00000178726	THBD	118.698	0.209015	0.20803	1.00473	0.315026	0.57973
ENSG00000105619	TFPT	1122.82	0.103836	0.103361	1.0046	0.315088	0.579783
ENSG00000010438	PRSS3	602.923	0.161865	0.161145	1.00447	0.315152	0.579839
ENSG00000136877	FPGS	733.111	-0.0932995	0.0929229	-1.00405	0.315353	0.580028
ENSG00000146576	C7orf26	776.333	0.0822737	0.0819403	1.00407	0.315346	0.580028
ENSG00000171574	ZNF584	269.3	-0.0916761	0.091306	-1.00405	0.315353	0.580028
ENSG00000138166	DUSP5	389.341	-0.207282	0.206463	-1.00397	0.315395	0.580044
ENSG00000177511	ST8SIA3	4375.67	-0.156321	0.155729	-1.0038	0.315474	0.580069
ENSG00000267106	CTD-3116E22.4	155.272	-0.0771329	0.0768362	-1.00386	0.315445	0.580069
ENSG00000157216	SSBP3	6747.45	0.0895709	0.0892462	1.00364	0.315553	0.580153
ENSG00000120675	DNAJC15	715.863	-0.0975952	0.0972898	-1.00314	0.315794	0.580413
ENSG00000130545	CRB3	6.40612	-0.196613	0.19599	-1.00318	0.315772	0.580413
ENSG00000179918	SEPHS2	1129.42	-0.0913744	0.0910807	-1.00322	0.315753	0.580413
ENSG00000149177	PTPRJ	378.798	-0.17728	0.176742	-1.00305	0.315839	0.580435
ENSG00000100399	CHADL	836.307	-0.192194	0.191631	-1.00294	0.31589	0.580469
ENSG00000135740	SLC9A5	517.605	0.15589	0.155447	1.00285	0.315932	0.580485
ENSG00000184786	TCTE3	13.2719	0.180381	0.179903	1.00266	0.316024	0.580594
ENSG00000173221	GLRX	916.083	0.12625	0.125952	1.00237	0.316167	0.580795
ENSG00000048342	CC2D2A	394.557	-0.09191	0.0917116	-1.00216	0.316265	0.580841
ENSG00000153989	NUS1	1611.78	-0.0819838	0.0818112	-1.00211	0.316291	0.580841
ENSG00000175985	PLEKHD1	37.426	-0.222183	0.221691	-1.00222	0.316237	0.580841
ENSG00000158864	NDUFS2	3766.88	0.0889338	0.0887942	1.00157	0.316551	0.581015
ENSG00000167619	TMEM145	1635.95	0.157177	0.156907	1.00172	0.316479	0.581015
ENSG00000174004	LRRC33	73.9088	0.14283	0.1426	1.00161	0.31653	0.581015
ENSG00000176753	C15orf56	7.4391	-0.21189	0.211538	-1.00166	0.316505	0.581015
ENSG00000233280	CRYBG3	23.2329	-0.236583	0.23616	-1.00179	0.316445	0.581015
ENSG00000006756	ARSD	293.997	-0.115059	0.114909	-1.00131	0.316677	0.581125
ENSG00000129824	RPS4Y1	2129.82	0.0694143	0.0693197	1.00136	0.31665	0.581125
ENSG00000140326	CDAN1	674.801	0.0911445	0.0910403	1.00114	0.316757	0.581212
ENSG00000029639	TFB1M	208.204	-0.0609301	0.0608748	-1.00091	0.316871	0.58136
ENSG00000026950	BTN3A1	345.049	-0.095207	0.0951347	-1.00076	0.316943	0.581431
ENSG00000180479	ZNF571	210.167	0.0938029	0.0937419	1.00065	0.316995	0.581467
ENSG00000156966	B3GNT7	176.755	-0.128919	0.128871	-1.00038	0.317129	0.58159
ENSG00000214087	ARL16	752.839	-0.0659358	0.0659067	-1.00044	0.317097	0.58159
ENSG00000060558	GNA15	188.388	0.131483	0.131474	1.00007	0.317277	0.581775
ENSG00000123444	KBTBD4	212.054	-0.108701	0.108698	-1.00003	0.317296	0.581775
ENSG00000198018	ENTPD7	62.1806	-0.125756	0.125782	-0.999796	0.317409	0.581922
ENSG00000181625	SLX1B	8.36743	0.232491	0.232591	0.999569	0.317519	0.582063
ENSG00000169255	B3GALNT1	1325.15	-0.13427	0.134351	-0.999397	0.317603	0.582095
ENSG00000182359	KBTBD3	279.022	-0.126806	0.126881	-0.999408	0.317597	0.582095
ENSG00000198837	DENND4B	3668.21	0.088928	0.0890063	0.99912	0.317737	0.582261
ENSG00000255152	MSH5-SAPCD1	47.2587	0.149455	0.149594	0.999073	0.317759	0.582261
ENSG00000170482	SLC23A1	22.9171	-0.167878	0.168051	-0.998966	0.317811	0.582295
ENSG00000183629	GOLGA8G	5.85425	-0.212374	0.212639	-0.998756	0.317913	0.582421
ENSG00000176834	VSIG10	366.001	0.0856484	0.0857612	0.998685	0.317948	0.582423
ENSG00000197445	C16orf47	8.75561	-0.201792	0.202083	-0.998564	0.318006	0.58247
ENSG00000110660	SLC35F2	156.456	0.108987	0.109154	0.998474	0.318049	0.582489
ENSG00000187678	SPRY4	728.233	-0.147161	0.147416	-0.99827	0.318148	0.582609
ENSG00000170265	ZNF282	678.41	0.0837515	0.0839076	0.99814	0.318212	0.582664
ENSG00000107874	CUEDC2	1828.46	0.0646364	0.064773	0.997892	0.318332	0.582763
ENSG00000178860	MSC	112.131	-0.194679	0.195086	-0.997915	0.318321	0.582763
ENSG00000130723	PRRC2B	9018.64	-0.096124	0.0963446	-0.99771	0.31842	0.582864
ENSG00000121680	PEX16	964.373	-0.0945224	0.0947515	-0.997582	0.318482	0.582917
ENSG00000130299	GTPBP3	514.194	0.0784337	0.0786485	0.997269	0.318634	0.583134
ENSG00000161850	KRT82	1.23235	0.238418	0.23912	0.997067	0.318732	0.583253
ENSG00000178764	ZHX2	974.95	0.14055	0.140974	0.996989	0.31877	0.583261
ENSG00000170485	NPAS2	1521.29	0.11628	0.11665	0.99683	0.318847	0.583342
ENSG00000111877	MCM9	206.259	-0.0897843	0.0901359	-0.996099	0.319202	0.583384
ENSG00000115392	FANCL	615.454	-0.127784	0.128243	-0.996421	0.319046	0.583384
ENSG00000125977	EIF2S2	1801.31	0.0919323	0.0922881	0.996144	0.31918	0.583384
ENSG00000150361	KLHL1	55.9997	0.179111	0.17981	0.996113	0.319195	0.583384
ENSG00000165118	C9orf64	222.054	-0.0880965	0.0883944	-0.99663	0.318944	0.583384
ENSG00000168702	LRP1B	1103.75	-0.12297	0.123418	-0.99637	0.319071	0.583384
ENSG00000180357	ZNF609	1457.84	0.0919787	0.0922974	0.996547	0.318984	0.583384
ENSG00000197892	KIF13B	1733.22	-0.168773	0.169398	-0.996312	0.319099	0.583384
ENSG00000241360	PDXP	451.376	-0.160686	0.161289	-0.996262	0.319123	0.583384
ENSG00000267508	ZNF285	282.097	-0.0846054	0.0849021	-0.996506	0.319005	0.583384
ENSG00000212673	AL136115.1	7.71898	-0.226169	0.22708	-0.995986	0.319257	0.583424
ENSG00000130177	CDC16	2053.58	-0.0834619	0.0838123	-0.995819	0.319338	0.583511
ENSG00000224940	PRRT4	159.055	0.139101	0.139718	0.995583	0.319453	0.58366
ENSG00000108799	EZH1	3984.52	0.0931687	0.0936149	0.995234	0.319623	0.58375
ENSG00000134138	MEIS2	1046.64	-0.0933865	0.0938293	-0.995281	0.319599	0.58375
ENSG00000166257	SCN3B	6086.21	-0.172268	0.173097	-0.995209	0.319635	0.58375
ENSG00000197641	SERPINB13	1.80152	-0.237389	0.23852	-0.995256	0.319612	0.58375
ENSG00000006459	JHDM1D	524.118	-0.0995802	0.100146	-0.99435	0.320053	0.584218
ENSG00000129968	ABHD17A	3844.68	0.089189	0.0896937	0.994373	0.320042	0.584218
ENSG00000137699	TRIM29	27.7689	0.22286	0.224128	0.994341	0.320057	0.584218
ENSG00000166090	IL25	1.76619	-0.237853	0.239206	-0.994343	0.320056	0.584218
ENSG00000168214	RBPJ	2839.65	-0.114574	0.115202	-0.99455	0.319955	0.584218
ENSG00000103855	CD276	629.543	0.0975566	0.0981408	0.994047	0.3202	0.584297
ENSG00000184925	LCN12	313.345	0.164822	0.165798	0.994116	0.320167	0.584297
ENSG00000213965	NUDT19	236.059	0.0770093	0.077466	0.994105	0.320172	0.584297
ENSG00000168028	RPSA	10868	0.0883311	0.088878	0.993847	0.320297	0.584414
ENSG00000104321	TRPA1	11.7115	-0.197604	0.198858	-0.993693	0.320372	0.58449
ENSG00000159899	NPR2	738.423	0.110066	0.110789	0.993474	0.320479	0.584624
ENSG00000204822	MRPL53	85.3545	0.0992588	0.0999344	0.993239	0.320593	0.584772
ENSG00000105974	CAV1	409.992	-0.180568	0.181836	-0.993027	0.320697	0.584839
ENSG00000166482	MFAP4	174.647	-0.221211	0.222756	-0.993066	0.320678	0.584839
ENSG00000179909	ZNF154	504.227	-0.112958	0.113786	-0.99273	0.320842	0.585042
ENSG00000102678	FGF9	470.538	-0.166564	0.167799	-0.992642	0.320884	0.58506
ENSG00000074201	CLNS1A	1601.27	-0.0533755	0.0537787	-0.992503	0.320952	0.585123
ENSG00000135709	KIAA0513	9379.95	-0.144323	0.145432	-0.992371	0.321017	0.58518
ENSG00000116815	CD58	97.5221	0.146103	0.147307	0.991822	0.321284	0.585575
ENSG00000167460	TPM4	4136.78	-0.100703	0.101537	-0.99179	0.3213	0.585575
ENSG00000116604	MEF2D	3338.19	-0.0892892	0.0900354	-0.991713	0.321338	0.585583
ENSG00000121060	TRIM25	684.546	0.102168	0.103048	0.991465	0.321458	0.585742
ENSG00000145425	RPS3A	10610	0.10823	0.109185	0.991247	0.321565	0.585815
ENSG00000182326	C1S	1059.11	0.178947	0.180524	0.991265	0.321556	0.585815
ENSG00000163875	MEAF6	2467.97	-0.0749167	0.0755852	-0.991156	0.321609	0.585835
ENSG00000140285	FGF7	84.4742	-0.194246	0.195998	-0.991062	0.321655	0.585858
ENSG00000070193	FGF10	17.1271	-0.228621	0.23078	-0.990646	0.321858	0.586106
ENSG00000163535	SGOL2	70.3461	-0.106108	0.107107	-0.990673	0.321845	0.586106
ENSG00000136156	ITM2B	16334.8	-0.0920515	0.0929368	-0.990475	0.321942	0.586167
ENSG00000138035	PNPT1	1311.76	0.106804	0.107835	0.990441	0.321959	0.586167
ENSG00000163808	KIF15	57.1024	0.106268	0.107315	0.990247	0.322054	0.58628
ENSG00000235169	SMIM1	17.9673	-0.165595	0.167254	-0.990081	0.322135	0.586366
ENSG00000091844	RGS17	72.6042	-0.125201	0.126469	-0.989973	0.322187	0.586402
ENSG00000162510	MATN1	24.3114	-0.153724	0.155367	-0.989426	0.322455	0.586773
ENSG00000163864	NMNAT3	258.503	0.0759012	0.0767129	0.989419	0.322458	0.586773
ENSG00000168955	TM4SF20	4.00908	-0.218384	0.220766	-0.989208	0.322561	0.586835
ENSG00000174482	LINGO2	138.417	-0.193012	0.195131	-0.989145	0.322592	0.586835
ENSG00000182504	CEP97	944.415	-0.114099	0.115344	-0.989203	0.322564	0.586835
ENSG00000008282	SYPL1	1261.33	-0.14959	0.151298	-0.988712	0.322804	0.586886
ENSG00000107338	SHB	245.411	0.167351	0.169245	0.988809	0.322757	0.586886
ENSG00000131979	GCH1	121.975	0.145566	0.147225	0.988734	0.322793	0.586886
ENSG00000158163	DZIP1L	63.023	-0.163674	0.165502	-0.988958	0.322683	0.586886
ENSG00000164951	PDP1	4432.1	-0.145801	0.147451	-0.988811	0.322756	0.586886
ENSG00000198938	MT-CO3	450844	-0.144275	0.145928	-0.988678	0.322821	0.586886
ENSG00000117226	GBP3	158.744	0.194363	0.196631	0.988465	0.322925	0.587015
ENSG00000162078	ZG16B	1.05041	0.235712	0.238491	0.988346	0.322983	0.58704
ENSG00000183495	EP400	2141.23	-0.0660792	0.0668615	-0.988301	0.323005	0.58704
ENSG00000170703	TTLL6	52.2474	-0.177247	0.17942	-0.987886	0.323209	0.587348
ENSG00000178999	AURKB	2.66435	0.228622	0.231467	0.987708	0.323295	0.587445
ENSG00000031691	CENPQ	160.877	-0.147606	0.149502	-0.987318	0.323487	0.587659
ENSG00000089060	SLC24A6	614.925	0.0973446	0.0985968	0.9873	0.323496	0.587659
ENSG00000158077	NLRP14	4.17423	-0.217783	0.220593	-0.987264	0.323513	0.587659
ENSG00000119685	TTLL5	658.526	-0.0858843	0.0870172	-0.986981	0.323652	0.587729
ENSG00000176087	SLC35A4	1172.18	0.0722267	0.0731753	0.987036	0.323625	0.587729
ENSG00000183066	WBP2NL	64.7021	-0.108938	0.110374	-0.986995	0.323645	0.587729
ENSG00000150201	FXYD4	20.9434	-0.232373	0.235532	-0.986588	0.323845	0.588018
ENSG00000141425	RPRD1A	3586.29	-0.0726305	0.0736325	-0.986392	0.323941	0.588132
ENSG00000136802	LRRC8A	4700.55	0.112838	0.114404	0.98631	0.323981	0.588144
ENSG00000176358	TAC4	3.67277	0.219164	0.222257	0.986086	0.324091	0.588283
ENSG00000078369	GNB1	18030.2	-0.0730626	0.0741173	-0.98577	0.324246	0.588434
ENSG00000106128	GHRHR	10.2686	0.212794	0.215939	0.985438	0.324409	0.588434
ENSG00000112561	TFEB	919.056	0.184879	0.187551	0.985753	0.324255	0.588434
ENSG00000120253	NUP43	609.17	-0.0764718	0.0775964	-0.985507	0.324375	0.588434
ENSG00000136878	USP20	2079.19	0.0695429	0.0705698	0.985449	0.324404	0.588434
ENSG00000142459	EVI5L	3057.96	-0.104935	0.106458	-0.985688	0.324286	0.588434
ENSG00000160191	PDE9A	383.153	0.107645	0.109228	0.985502	0.324378	0.588434
ENSG00000082438	COBLL1	538.48	-0.137442	0.139545	-0.984924	0.324661	0.588589
ENSG00000100823	APEX1	1926.74	-0.0504882	0.0512602	-0.984939	0.324654	0.588589
ENSG00000146530	VWDE	18.1376	-0.208107	0.211284	-0.984964	0.324642	0.588589
ENSG00000173531	MST1	401.575	0.0953436	0.096788	0.985077	0.324586	0.588589
ENSG00000244482	LILRA6	22.848	0.201462	0.204498	0.985152	0.324549	0.588589
ENSG00000198856	OSTC	462.123	0.10483	0.106465	0.984644	0.324799	0.588777
ENSG00000160613	PCSK7	1935.42	-0.106685	0.108389	-0.984278	0.324979	0.588861
ENSG00000172824	CES4A	2774.73	-0.12405	0.126022	-0.984355	0.324941	0.588861
ENSG00000186854	TRABD2A	249.782	-0.170523	0.173232	-0.984361	0.324938	0.588861
ENSG00000204176	SYT15	724.605	-0.177375	0.180204	-0.984298	0.324969	0.588861
ENSG00000182575	NXPH3	778.974	-0.156909	0.159432	-0.984176	0.325029	0.588884
ENSG00000268130	AL137002.1	3.78972	0.226698	0.230357	0.984116	0.325058	0.588884
ENSG00000197701	ZNF595	65.6987	-0.154346	0.156856	-0.983995	0.325118	0.588901
ENSG00000215271	HOMEZ	93.0013	0.116558	0.118458	0.98396	0.325135	0.588901
ENSG00000006634	DBF4	146.459	-0.100349	0.101996	-0.983846	0.325191	0.588942
ENSG00000106025	TSPAN12	158.246	0.149546	0.152051	0.983525	0.325349	0.589158
ENSG00000225614	ZNF469	292.016	-0.166771	0.169575	-0.983467	0.325377	0.589158
ENSG00000148356	LRSAM1	1463.12	0.0791282	0.080469	0.983338	0.325441	0.589213
ENSG00000205873	AC130352.1	809.269	-0.0917786	0.0933431	-0.983239	0.32549	0.58924
ENSG00000060140	STYK1	307.65	-0.19316	0.196593	-0.982539	0.325834	0.589359
ENSG00000103549	RNF40	2223.06	0.080685	0.0820945	0.982831	0.325691	0.589359
ENSG00000123349	PFDN5	5136.26	0.0887669	0.0903222	0.982781	0.325715	0.589359
ENSG00000163793	DNAJC5G	111.432	-0.209153	0.212837	-0.98269	0.32576	0.589359
ENSG00000168621	GDNF	33.568	-0.220683	0.224558	-0.982745	0.325733	0.589359
ENSG00000168754	FAM178B	184.094	-0.190998	0.194357	-0.982716	0.325747	0.589359
ENSG00000169016	E2F6	397.936	-0.059634	0.0606891	-0.982615	0.325797	0.589359
ENSG00000177990	DPY19L2	550.746	-0.135804	0.138233	-0.982424	0.325891	0.589359
ENSG00000184305	CCSER1	80.9644	-0.140161	0.142666	-0.982442	0.325882	0.589359
ENSG00000258405	ZNF578	13.1835	-0.180701	0.183867	-0.982778	0.325717	0.589359
ENSG00000146090	RASGEF1C	362.798	-0.148336	0.151045	-0.982065	0.326068	0.589619
ENSG00000109794	FAM149A	674.281	-0.104558	0.106532	-0.981466	0.326363	0.589845
ENSG00000142556	ZNF614	338.263	0.0934755	0.0952469	0.981402	0.326394	0.589845
ENSG00000164330	EBF1	141.286	-0.194756	0.19844	-0.981434	0.326379	0.589845
ENSG00000213199	ASIC3	789.063	0.133833	0.136358	0.981479	0.326357	0.589845
ENSG00000213402	PTPRCAP	131.464	0.153981	0.156858	0.98166	0.326268	0.589845
ENSG00000232013	AC107021.1	1.78988	-0.234826	0.239226	-0.981605	0.326294	0.589845
ENSG00000062038	CDH3	141.114	-0.120537	0.122831	-0.981329	0.32643	0.58985
ENSG00000196917	HCAR1	9.41739	0.212297	0.216354	0.981247	0.326471	0.589862
ENSG00000113532	ST8SIA4	76.4813	-0.145756	0.148573	-0.981039	0.326573	0.589987
ENSG00000112893	MAN2A1	2269.16	-0.183597	0.187171	-0.980904	0.32664	0.590046
ENSG00000160791	CCR5	25.6841	0.219297	0.223626	0.980644	0.326768	0.590218
ENSG00000006712	PAF1	1854.35	0.0773593	0.078926	0.980149	0.327012	0.590345
ENSG00000057704	TMCC3	822.721	-0.179147	0.182799	-0.980023	0.327075	0.590345
ENSG00000088766	CRLS1	962.62	-0.0783521	0.0799494	-0.98002	0.327076	0.590345
ENSG00000104290	FZD3	1892.16	-0.124836	0.127393	-0.979925	0.327123	0.590345
ENSG00000104497	SNX16	358.478	0.113413	0.11574	0.979889	0.327141	0.590345
ENSG00000110066	SUV420H1	1390.5	-0.0730913	0.0745778	-0.980067	0.327053	0.590345
ENSG00000111667	USP5	3596.76	-0.0883282	0.0901054	-0.980277	0.326949	0.590345
ENSG00000119912	IDE	515.257	-0.0617572	0.0630032	-0.980223	0.326976	0.590345
ENSG00000148965	SAA4	1.34324	-0.234735	0.239442	-0.980344	0.326916	0.590345
ENSG00000116213	WRAP73	705.122	0.081791	0.0834847	0.979713	0.327228	0.590441
ENSG00000164326	CARTPT	867.224	-0.222888	0.22756	-0.979472	0.327347	0.590534
ENSG00000179241	LDLRAD3	548.051	0.134977	0.137799	0.97952	0.327323	0.590534
ENSG00000130224	LRCH2	427.703	-0.111099	0.113437	-0.979386	0.327389	0.59055
ENSG00000166483	WEE1	73.7356	0.18455	0.188476	0.979172	0.327495	0.59068
ENSG00000092096	SLC22A17	15791.1	0.0893174	0.0912373	0.978957	0.327601	0.590705
ENSG00000102128	RAB40AL	1.49566	0.233848	0.238966	0.978582	0.327787	0.590705
ENSG00000107014	RLN2	3.98969	-0.220918	0.225647	-0.97904	0.32756	0.590705
ENSG00000112290	WASF1	5848.89	-0.109776	0.112192	-0.978464	0.327845	0.590705
ENSG00000133997	MED6	458.905	-0.0600473	0.0613685	-0.97847	0.327842	0.590705
ENSG00000171307	ZDHHC16	753.926	0.0635847	0.0649718	0.978651	0.327753	0.590705
ENSG00000178917	ZNF852	25.23	-0.174529	0.178323	-0.978723	0.327717	0.590705
ENSG00000198898	CAPZA2	2667.46	-0.131451	0.134315	-0.978679	0.327739	0.590705
ENSG00000225968	ELFN1	162.824	-0.137886	0.140867	-0.97884	0.327659	0.590705
ENSG00000254440	PBOV1	1.07461	-0.230589	0.235662	-0.978473	0.327841	0.590705
ENSG00000081803	CADPS2	2150.6	-0.16833	0.172072	-0.978252	0.32795	0.590834
ENSG00000091127	PUS7	354.128	-0.0660221	0.0674978	-0.978136	0.328007	0.590876
ENSG00000136231	IGF2BP3	2.1447	-0.234271	0.239536	-0.978021	0.328064	0.590918
ENSG00000149179	C11orf49	2263.6	0.0761852	0.0779219	0.977713	0.328216	0.591072
ENSG00000157379	DHRS1	532.782	0.0852492	0.0871902	0.977738	0.328204	0.591072
ENSG00000196937	FAM3C	4110.27	-0.137789	0.140953	-0.977554	0.328295	0.591093
ENSG00000204149	AGAP6	647.379	-0.0780933	0.0798836	-0.977589	0.328278	0.591093
ENSG00000127241	MASP1	272.413	-0.170826	0.174804	-0.977244	0.328448	0.591308
ENSG00000101224	CDC25B	2079.73	0.097243	0.0995379	0.976945	0.328596	0.591514
ENSG00000170260	ZNF212	344.602	0.0752049	0.0769978	0.976715	0.32871	0.591654
ENSG00000243156	MICAL3	1583.86	-0.15362	0.157292	-0.976652	0.328742	0.591654
ENSG00000081479	LRP2	1088.76	-0.221901	0.227229	-0.976549	0.328793	0.591685
ENSG00000176714	CCDC121	150.927	0.112933	0.115657	0.976455	0.328839	0.591708
ENSG00000101213	PTK6	118.007	-0.183677	0.18814	-0.976278	0.328927	0.591805
ENSG00000162627	SNX7	298.514	0.116257	0.119094	0.976172	0.328979	0.59184
ENSG00000159792	PSKH1	469.669	-0.102537	0.105055	-0.976034	0.329048	0.591902
ENSG00000183856	IQGAP3	69.8247	-0.200969	0.206029	-0.975439	0.329343	0.592372
ENSG00000121671	CRY2	3331.77	-0.0953549	0.0977691	-0.975308	0.329408	0.592409
ENSG00000163624	CDS1	1250.25	-0.15043	0.154246	-0.975262	0.32943	0.592409
ENSG00000130193	THEM6	837.501	-0.0889654	0.0912327	-0.975148	0.329487	0.59245
ENSG00000214954	LRRC69	16.7029	0.16757	0.17187	0.974983	0.329568	0.592536
ENSG00000146410	MTFR2	11.6898	-0.180314	0.184961	-0.974877	0.329621	0.59257
ENSG00000086504	MRPL28	1866.98	0.0831664	0.085322	0.974736	0.329691	0.592635
ENSG00000155906	RMND1	488.123	-0.0887101	0.0910321	-0.974493	0.329812	0.592777
ENSG00000213341	CHUK	615.859	-0.0829502	0.085126	-0.974441	0.329838	0.592777
ENSG00000061918	GUCY1B3	3561.95	-0.132424	0.135935	-0.974169	0.329973	0.592898
ENSG00000175711	B3GNTL1	278.781	-0.095189	0.0977094	-0.974205	0.329955	0.592898
ENSG00000148834	GSTO1	1995	0.0806807	0.0828439	0.973888	0.330112	0.592967
ENSG00000203667	COX20	236.75	-0.0857075	0.088003	-0.973916	0.330098	0.592967
ENSG00000205138	SDHAF1	446.821	-0.0822879	0.084493	-0.973902	0.330105	0.592967
ENSG00000231171	RP11-389E17.1	0.990135	0.227688	0.233826	0.973751	0.33018	0.593029
ENSG00000109189	USP46	2558.79	-0.0874775	0.0898434	-0.973666	0.330222	0.593044
ENSG00000110700	RPS13	3889.26	0.0932783	0.0958185	0.97349	0.33031	0.593141
ENSG00000090857	PDPR	872.662	-0.175332	0.180283	-0.972539	0.330782	0.593653
ENSG00000110756	HPS5	484.304	-0.102466	0.105339	-0.972724	0.330691	0.593653
ENSG00000135338	LCA5	372.903	-0.102239	0.105113	-0.972659	0.330723	0.593653
ENSG00000136104	RNASEH2B	514.387	-0.0968048	0.0995483	-0.97244	0.330832	0.593653
ENSG00000140157	NIPA2	666.1	-0.0903548	0.0928965	-0.972639	0.330733	0.593653
ENSG00000148120	C9orf3	968.417	-0.127606	0.131193	-0.972663	0.330721	0.593653
ENSG00000154710	RABGEF1	20.9346	-0.161708	0.166283	-0.972486	0.330809	0.593653
ENSG00000140990	NDUFB10	1968.99	0.0782776	0.0805135	0.972229	0.330937	0.593781
ENSG00000237289	CKMT1B	2365.87	-0.174895	0.179947	-0.971924	0.331088	0.593992
ENSG00000259518	RP11-597K23.2	2.74442	-0.228183	0.234859	-0.971571	0.331264	0.594247
ENSG00000104967	NOVA2	2121.3	0.0991455	0.102094	0.971124	0.331486	0.594492
ENSG00000134030	CTIF	5292.97	0.0760057	0.0782583	0.971216	0.331441	0.594492
ENSG00000137766	UNC13C	2166.23	-0.168946	0.173975	-0.971093	0.331502	0.594492
ENSG00000197093	GAL3ST4	227.584	0.109907	0.113188	0.971013	0.331542	0.594502
ENSG00000084623	EIF3I	2483.5	0.0495204	0.0510152	0.970698	0.331699	0.594724
ENSG00000134897	BIVM	886.836	-0.0825893	0.0850957	-0.970546	0.331774	0.594798
ENSG00000093010	COMT	2187.66	0.102022	0.105136	0.970386	0.331854	0.594821
ENSG00000167774	NDUFA7	2.16578	-0.22807	0.235026	-0.970404	0.331845	0.594821
ENSG00000173557	C2orf70	11.6613	-0.191342	0.1972	-0.970294	0.3319	0.594841
ENSG00000115239	GPR75-ASB3	161.153	0.131763	0.135809	0.97021	0.331942	0.594856
ENSG00000104983	CCDC61	225.707	0.0886975	0.091435	0.970061	0.332016	0.594868
ENSG00000175104	TRAF6	333.723	-0.0979295	0.100952	-0.970061	0.332016	0.594868
ENSG00000108846	ABCC3	61.5915	0.171381	0.176739	0.969687	0.332203	0.594913
ENSG00000123219	CENPK	17.6345	-0.182597	0.18832	-0.969611	0.33224	0.594913
ENSG00000184209	SNRNP35	698.183	0.0991102	0.102217	0.969603	0.332245	0.594913
ENSG00000197386	HTT	4376.64	-0.0928855	0.0957866	-0.969713	0.33219	0.594913
ENSG00000197991	PCDH20	508.066	-0.141146	0.145523	-0.969927	0.332083	0.594913
ENSG00000258744	RP11-80A15.1	1.98132	0.229776	0.236926	0.969821	0.332136	0.594913
ENSG00000112855	HARS2	1048.5	-0.053825	0.0555169	-0.969524	0.332284	0.594923
ENSG00000007541	PIGQ	2199.89	0.0890665	0.0918878	0.969296	0.332398	0.595006
ENSG00000120071	KANSL1	1731.17	0.0797227	0.082247	0.969309	0.332391	0.595006
ENSG00000187699	C2orf88	348.043	-0.162553	0.167719	-0.969202	0.332444	0.595029
ENSG00000070610	GBA2	3736.63	0.073205	0.075551	0.968948	0.332571	0.595127
ENSG00000198142	SOWAHC	181.075	0.132015	0.136243	0.968965	0.332563	0.595127
ENSG00000255823	MTRNR2L8	56.7447	-0.230602	0.238007	-0.968888	0.332601	0.595127
ENSG00000069998	CECR5	728.784	0.0552029	0.0569904	0.968635	0.332727	0.595173
ENSG00000175470	PPP2R2D	1493.37	0.0580791	0.0599599	0.968633	0.332728	0.595173
ENSG00000214787	MS4A4E	3.32689	0.231566	0.239047	0.968705	0.332692	0.595173
ENSG00000125675	GRIA3	4519.95	-0.120288	0.12422	-0.96835	0.33287	0.595339
ENSG00000142945	KIF2C	32.9634	0.157312	0.16246	0.968312	0.332889	0.595339
ENSG00000203711	C6orf99	5.44793	0.191257	0.197597	0.967915	0.333087	0.595633
ENSG00000061656	SPAG4	119.691	0.151659	0.156709	0.967775	0.333157	0.595637
ENSG00000204152	TIMM23B	1.58178	-0.229273	0.236904	-0.967787	0.333151	0.595637
ENSG00000137266	SLC22A23	1650.16	0.111862	0.115621	0.96749	0.333299	0.595831
ENSG00000122550	KLHL7	1207.81	-0.0791913	0.0818825	-0.967134	0.333477	0.596028
ENSG00000143437	ARNT	982.445	-0.0742866	0.0768091	-0.967158	0.333465	0.596028
ENSG00000198034	RPS4X	9106.49	0.0779172	0.0805718	0.967053	0.333518	0.59604
ENSG00000105173	CCNE1	126.152	0.085059	0.0879992	0.966588	0.33375	0.596394
ENSG00000113119	TMCO6	238.003	-0.100153	0.103625	-0.966499	0.333795	0.596413
ENSG00000254531	AP001816.1	272.805	0.110107	0.113983	0.965992	0.334048	0.596805
ENSG00000153944	MSI2	3221.26	0.106731	0.110518	0.965735	0.334177	0.596969
ENSG00000172830	SSH3	825.336	0.120078	0.124346	0.965674	0.334207	0.596969
ENSG00000116260	QSOX1	1621.83	-0.0710663	0.0735988	-0.965591	0.334249	0.596982
ENSG00000162650	ATXN7L2	658.381	0.107604	0.11146	0.965404	0.334342	0.597088
ENSG00000185053	SGCZ	16.0897	0.18655	0.193301	0.965076	0.334507	0.597321
ENSG00000187479	C11orf96	653.421	0.211547	0.219266	0.964795	0.334647	0.597512
ENSG00000166441	RPL27A	6910.65	0.0875543	0.0907577	0.964703	0.334693	0.597533
ENSG00000103174	NAGPA	1565.37	0.116114	0.120448	0.964016	0.335038	0.597753
ENSG00000118292	C1orf54	185.442	0.110792	0.114931	0.963983	0.335055	0.597753
ENSG00000129566	TEP1	588.202	0.116706	0.121041	0.964186	0.334953	0.597753
ENSG00000142507	PSMB6	1678.35	0.0748849	0.0776822	0.96399	0.335051	0.597753
ENSG00000145375	SPATA5	35.0502	-0.140444	0.145669	-0.964133	0.334979	0.597753
ENSG00000168491	CCDC110	68.4229	-0.123916	0.128531	-0.964095	0.334998	0.597753
ENSG00000174446	SNAPC5	725.212	-0.0832929	0.0863817	-0.964243	0.334924	0.597753
ENSG00000073737	DHRS9	45.2379	0.194237	0.201629	0.963339	0.335378	0.597761
ENSG00000112742	TTK	8.1928	0.190372	0.19761	0.963372	0.335361	0.597761
ENSG00000116005	PCYOX1	2269.86	-0.0691095	0.0717543	-0.96314	0.335477	0.597761
ENSG00000125841	NRSN2	4676.26	-0.117226	0.121712	-0.963147	0.335474	0.597761
ENSG00000153993	SEMA3D	119.293	-0.176111	0.182787	-0.963476	0.335309	0.597761
ENSG00000161217	PCYT1A	1355.56	-0.0487312	0.0505986	-0.963093	0.335501	0.597761
ENSG00000162736	NCSTN	1572.98	-0.0802108	0.0832684	-0.963279	0.335407	0.597761
ENSG00000164037	SLC9B1	47.5129	-0.0897828	0.0932095	-0.963236	0.335429	0.597761
ENSG00000173226	IQCB1	570.339	-0.0741794	0.0769897	-0.963498	0.335298	0.597761
ENSG00000196159	FAT4	253.299	-0.162575	0.168788	-0.963192	0.335451	0.597761
ENSG00000236029	AL953854.2	11.7769	-0.215062	0.223148	-0.963761	0.335166	0.597761
ENSG00000257365	FNTB	37.5607	-0.163424	0.169561	-0.963809	0.335142	0.597761
ENSG00000263264	CTB-133G6.1	9.51295	-0.187013	0.194029	-0.963841	0.335126	0.597761
ENSG00000050130	JKAMP	1151.56	-0.0710301	0.0738146	-0.962277	0.33591	0.597913
ENSG00000108861	DUSP3	4290.23	-0.0851027	0.088441	-0.962255	0.335922	0.597913
ENSG00000115459	ELMOD3	792.263	0.0841484	0.0874399	0.962358	0.33587	0.597913
ENSG00000144744	UBA3	1570.93	-0.084673	0.0879777	-0.962436	0.335831	0.597913
ENSG00000144791	LIMD1	304.657	0.0982747	0.102111	0.962428	0.335835	0.597913
ENSG00000156502	SUPV3L1	908.72	-0.0652804	0.0678117	-0.962671	0.335713	0.597913
ENSG00000167468	GPX4	5632.18	0.0839227	0.0871605	0.962853	0.335621	0.597913
ENSG00000186732	MPPED1	1932.91	-0.176914	0.183836	-0.962347	0.335875	0.597913
ENSG00000188107	EYS	35.158	0.137925	0.143319	0.96236	0.335869	0.597913
ENSG00000196792	STRN3	852.438	-0.0779937	0.0810538	-0.962246	0.335926	0.597913
ENSG00000203710	CR1	27.8282	0.218163	0.226756	0.962104	0.335997	0.597978
ENSG00000091513	TF	18641.8	-0.214063	0.222571	-0.961771	0.336165	0.598035
ENSG00000169621	APLF	48.3297	-0.128555	0.133661	-0.961799	0.336151	0.598035
ENSG00000174521	TTC9B	1915.68	0.149579	0.155515	0.961834	0.336133	0.598035
ENSG00000197417	SHPK	86.8956	0.131554	0.136782	0.961782	0.336159	0.598035
ENSG00000120280	CXorf21	16.8131	0.200803	0.208829	0.961565	0.336268	0.598158
ENSG00000186812	ZNF397	555.616	-0.120664	0.125503	-0.961447	0.336328	0.598203
ENSG00000126453	BCL2L12	52.219	0.126947	0.132056	0.961315	0.336394	0.59826
ENSG00000087269	NOP14	585.39	0.0819564	0.0852672	0.961171	0.336466	0.598328
ENSG00000116132	PRRX1	628.146	0.128083	0.133289	0.960947	0.336579	0.598347
ENSG00000160951	PTGER1	12.7109	0.205674	0.214008	0.961061	0.336521	0.598347
ENSG00000180891	CUEDC1	1380.05	-0.144964	0.150845	-0.961011	0.336547	0.598347
ENSG00000157353	FUK	772.7	0.10419	0.108473	0.960523	0.336792	0.598666
ENSG00000046889	PREX2	1214.45	-0.130525	0.135924	-0.960276	0.336916	0.598797
ENSG00000118307	CASC1	88.0205	-0.150461	0.15671	-0.960124	0.336993	0.598797
ENSG00000119328	FAM206A	621.804	-0.0782711	0.0815237	-0.960102	0.337004	0.598797
ENSG00000166716	ZNF592	1443.72	0.0833174	0.0867856	0.960037	0.337036	0.598797
ENSG00000180190	C8orf42	952.084	0.0923473	0.0961906	0.960046	0.337032	0.598797
ENSG00000089685	BIRC5	17.47	0.209932	0.218946	0.95883	0.337645	0.59897
ENSG00000134755	DSC2	114.291	0.160002	0.166745	0.959559	0.337277	0.59897
ENSG00000135148	TRAFD1	717.806	-0.113106	0.117931	-0.95909	0.337514	0.59897
ENSG00000143398	PIP5K1A	1241.74	-0.0550409	0.0574031	-0.95885	0.337634	0.59897
ENSG00000144712	CAND2	843.444	-0.0923244	0.0962654	-0.959061	0.337528	0.59897
ENSG00000154143	PANX3	6.19427	0.181909	0.189614	0.959366	0.337374	0.59897
ENSG00000161681	SHANK1	3010.99	-0.200394	0.208996	-0.95884	0.337639	0.59897
ENSG00000164715	LMTK2	3266.48	-0.112616	0.117374	-0.959464	0.337325	0.59897
ENSG00000166444	ST5	954.172	0.0987753	0.10294	0.959542	0.337286	0.59897
ENSG00000168256	NKIRAS2	465.813	0.0632348	0.0659385	0.958996	0.337561	0.59897
ENSG00000174151	CYB561D1	692.366	0.0820428	0.085539	0.959127	0.337495	0.59897
ENSG00000174748	RPL15	17866.1	-0.0614641	0.0640887	-0.959048	0.337535	0.59897
ENSG00000184005	ST6GALNAC3	385.966	0.126376	0.131778	0.959011	0.337553	0.59897
ENSG00000206418	RAB12	1693.04	-0.091699	0.095582	-0.959375	0.33737	0.59897
ENSG00000267216	AC010642.1	9.70093	-0.182463	0.190216	-0.959243	0.337436	0.59897
ENSG00000122068	FYTTD1	1423.52	-0.086393	0.0901191	-0.958653	0.337733	0.599067
ENSG00000141873	SLC39A3	718.409	-0.0821089	0.0856733	-0.958395	0.337864	0.599238
ENSG00000197548	ATG7	684.559	-0.0776091	0.080986	-0.958302	0.33791	0.59926
ENSG00000080845	DLGAP4	3442.34	0.107402	0.112084	0.958225	0.337949	0.599269
ENSG00000156795	WDYHV1	306.339	-0.0894693	0.0933846	-0.958073	0.338026	0.599283
ENSG00000160285	LSS	4311.09	0.138062	0.144095	0.958134	0.337995	0.599283
ENSG00000075407	ZNF37A	826.454	-0.092421	0.0964766	-0.957963	0.338081	0.599321
ENSG00000233502	AC104794.4	2.77643	-0.226152	0.236145	-0.957683	0.338223	0.599512
ENSG00000171824	EXOSC10	2305.8	-0.0717486	0.0749519	-0.957262	0.338435	0.599749
ENSG00000174996	KLC2	5154.62	0.112918	0.11795	0.957337	0.338397	0.599749
ENSG00000176971	FIBIN	441.386	-0.120694	0.126097	-0.957146	0.338493	0.599749
ENSG00000253350	RP11-127H5.1	1.40531	-0.228687	0.238911	-0.957207	0.338463	0.599749
ENSG00000118997	DNAH7	393.696	-0.16797	0.17551	-0.957037	0.338548	0.599786
ENSG00000011201	KAL1	745.209	-0.131089	0.137008	-0.956801	0.338668	0.599865
ENSG00000148677	ANKRD1	6.37241	-0.206246	0.215542	-0.956872	0.338632	0.599865
ENSG00000181541	MAB21L2	5.66833	0.224735	0.234895	0.956747	0.338695	0.599865
ENSG00000100012	SEC14L3	1.38989	-0.22759	0.237982	-0.956332	0.338905	0.599875
ENSG00000100056	DGCR14	656.5	0.0670377	0.0700965	0.956362	0.338889	0.599875
ENSG00000110025	SNX15	966.339	0.0600133	0.0627667	0.956133	0.339005	0.599875
ENSG00000149418	ST14	77.0952	0.166325	0.173919	0.956334	0.338903	0.599875
ENSG00000160932	LY6E	3722.51	0.115944	0.121264	0.956128	0.339008	0.599875
ENSG00000166833	NAV2	1686.17	-0.0904802	0.0946293	-0.956154	0.338994	0.599875
ENSG00000183155	RABIF	580.466	0.0638971	0.0668046	0.956477	0.338831	0.599875
ENSG00000196381	ZNF781	208.005	-0.113009	0.118176	-0.956274	0.338934	0.599875
ENSG00000215251	FASTKD5	435.137	0.0711855	0.0744225	0.956504	0.338817	0.599875
ENSG00000196533	C1orf186	7.43686	0.171758	0.179691	0.955851	0.339148	0.600062
ENSG00000146414	SHPRH	671.555	-0.094908	0.0993128	-0.955647	0.339251	0.600123
ENSG00000197497	ZNF665	50.9401	-0.13427	0.140494	-0.955697	0.339225	0.600123
ENSG00000142751	GPN2	288.643	-0.0890985	0.0932628	-0.955348	0.339401	0.600301
ENSG00000173272	MZT2A	1304.53	0.0948691	0.0993068	0.955313	0.339419	0.600301
ENSG00000105393	BABAM1	1845.07	0.0771811	0.0808248	0.954919	0.339619	0.600593
ENSG00000172115	CYCS	5963.46	-0.118673	0.124318	-0.954595	0.339782	0.600762
ENSG00000235750	KIAA0040	5.11973	0.223396	0.234015	0.954623	0.339768	0.600762
ENSG00000123411	IKZF4	550.665	-0.0791628	0.0829663	-0.954156	0.340005	0.600817
ENSG00000139168	ZCRB1	1519.55	-0.0991579	0.103896	-0.954393	0.339885	0.600817
ENSG00000146215	CRIP3	243.264	0.12982	0.136051	0.954198	0.339984	0.600817
ENSG00000181381	DDX60L	141.712	-0.134299	0.140743	-0.954213	0.339976	0.600817
ENSG00000205683	DPF3	294.419	-0.153278	0.160647	-0.954128	0.340019	0.600817
ENSG00000248712	CCDC153	27.1191	-0.170568	0.178739	-0.954284	0.33994	0.600817
ENSG00000116337	AMPD2	3221.8	0.0880528	0.0923075	0.953908	0.34013	0.600911
ENSG00000124615	MOCS1	688.767	0.0635738	0.066647	0.953888	0.34014	0.600911
ENSG00000148634	HERC4	1609.14	0.0813758	0.0853203	0.953769	0.3402	0.600936
ENSG00000181284	TMEM102	38.0473	0.157716	0.165369	0.953725	0.340223	0.600936
ENSG00000037749	MFAP3	640.78	0.087325	0.091609	0.953236	0.340471	0.601139
ENSG00000099817	POLR2E	3373.75	0.0753101	0.0790109	0.95316	0.340509	0.601139
ENSG00000100139	MICALL1	438.204	-0.156471	0.164118	-0.953411	0.340382	0.601139
ENSG00000166596	WDR16	112.666	-0.170222	0.178568	-0.953261	0.340458	0.601139
ENSG00000182771	GRID1	1241.15	-0.0924991	0.0970386	-0.95322	0.340479	0.601139
ENSG00000116785	CFHR3	1.14141	0.214199	0.224793	0.952873	0.340655	0.601336
ENSG00000132142	ACACA	3193.03	-0.0800367	0.0840014	-0.952802	0.34069	0.601339
ENSG00000101134	DOK5	497.227	0.123131	0.129247	0.952679	0.340753	0.601389
ENSG00000164466	SFXN1	2135.05	-0.0717621	0.0753447	-0.95245	0.340869	0.601413
ENSG00000186001	LRCH3	1275.84	-0.091946	0.0965357	-0.952456	0.340866	0.601413
ENSG00000187944	C2orf66	12.3694	0.190093	0.199561	0.952555	0.340816	0.601413
ENSG00000160145	KALRN	5390.57	-0.151398	0.15897	-0.952365	0.340912	0.601428
ENSG00000136068	FLNB	2098.34	-0.12407	0.130289	-0.952269	0.340961	0.601454
ENSG00000081059	TCF7	87.5405	0.10693	0.112331	0.951925	0.341135	0.601628
ENSG00000198754	OXCT2	24.6451	-0.140383	0.147466	-0.951966	0.341114	0.601628
ENSG00000258555	SPECC1L	2.25883	-0.227087	0.238569	-0.951872	0.341162	0.601628
ENSG00000145888	GLRA1	4.34137	-0.214358	0.225293	-0.951463	0.34137	0.601735
ENSG00000147257	GPC3	20.3339	0.210482	0.221205	0.951526	0.341337	0.601735
ENSG00000153885	KCTD15	1400.69	0.107376	0.112862	0.951391	0.341406	0.601735
ENSG00000166707	ZCCHC18	276.68	0.0975425	0.102531	0.951347	0.341428	0.601735
ENSG00000186174	BCL9L	541.887	0.158441	0.166511	0.951535	0.341333	0.601735
ENSG00000230510	PPP5D1	83.8941	0.0990508	0.104107	0.951435	0.341384	0.601735
ENSG00000163827	LRRC2	443.307	-0.163379	0.171812	-0.950916	0.341647	0.602049
ENSG00000196458	ZNF605	746.993	0.0917634	0.0965055	0.950861	0.341675	0.602049
ENSG00000151240	DIP2C	2031.65	-0.0778933	0.0819485	-0.950516	0.34185	0.602298
ENSG00000142405	NLRP12	4.56119	0.202633	0.213207	0.950406	0.341906	0.602336
ENSG00000180869	C1orf180	1.19628	-0.227719	0.239639	-0.950257	0.341982	0.602408
ENSG00000115446	UNC50	899.615	-0.0808515	0.0851085	-0.949981	0.342122	0.602595
ENSG00000006788	MYH13	6.00715	0.205192	0.216098	0.949535	0.342349	0.602753
ENSG00000170820	FSHR	3.62281	-0.223813	0.235674	-0.949673	0.342279	0.602753
ENSG00000189143	CLDN4	41.2893	0.133625	0.140724	0.949555	0.342339	0.602753
ENSG00000258945	RP11-497E19.2	9.00758	-0.194177	0.204488	-0.949577	0.342327	0.602753
ENSG00000076826	CAMSAP3	1114.14	0.146909	0.154777	0.949163	0.342538	0.603003
ENSG00000091732	ZC3HC1	349.767	0.0585383	0.0616764	0.94912	0.342559	0.603003
ENSG00000103168	TAF1C	2114.61	0.10039	0.105835	0.948556	0.342847	0.603225
ENSG00000103426	CORO7-PAM16	6.2112	-0.196252	0.206907	-0.9485	0.342875	0.603225
ENSG00000115866	DARS	1671.05	-0.0850644	0.0897211	-0.948098	0.34308	0.603225
ENSG00000137877	SPTBN5	379.508	0.184924	0.195031	0.948176	0.34304	0.603225
ENSG00000162222	TTC9C	540.267	0.0491209	0.0517793	0.948657	0.342795	0.603225
ENSG00000162636	FAM102B	1484.85	-0.124261	0.131044	-0.948236	0.343009	0.603225
ENSG00000169550	MUC15	1.57038	-0.227513	0.239915	-0.948306	0.342974	0.603225
ENSG00000170340	B3GNT2	448.417	-0.129917	0.136928	-0.948798	0.342724	0.603225
ENSG00000171055	FEZ2	2529.89	-0.0787427	0.0830221	-0.948455	0.342898	0.603225
ENSG00000174500	GCSAM	4.0724	-0.209023	0.220473	-0.948064	0.343097	0.603225
ENSG00000204681	GABBR1	13853.5	-0.100652	0.106165	-0.948069	0.343094	0.603225
ENSG00000255150	EID3	76.8499	-0.103647	0.109304	-0.948238	0.343008	0.603225
ENSG00000196323	ZBTB44	1860.09	0.0935148	0.0986651	0.9478	0.343231	0.603401
ENSG00000154122	ANKH	4569.09	-0.0627681	0.0662349	-0.94766	0.343303	0.603466
ENSG00000182950	ODF3L1	5.54335	0.192989	0.203705	0.947393	0.343439	0.603644
ENSG00000063176	SPHK2	1465.93	0.100734	0.106372	0.946995	0.343641	0.603941
ENSG00000105894	PTN	4536.14	-0.110677	0.116894	-0.946811	0.343735	0.604045
ENSG00000186806	VSIG10L	156.864	0.0885412	0.0935283	0.946678	0.343803	0.604045
ENSG00000227921	AL353791.1	151.227	-0.154589	0.163296	-0.946676	0.343804	0.604045
ENSG00000135932	CAB39	3903.59	-0.0864263	0.0913135	-0.946479	0.343904	0.604138
ENSG00000165521	EML5	601.245	-0.107068	0.113139	-0.946343	0.343974	0.604138
ENSG00000173237	C11orf86	1.57565	0.223443	0.236129	0.946276	0.344008	0.604138
ENSG00000189051	RNF222	1.6425	-0.224116	0.236806	-0.946414	0.343937	0.604138
ENSG00000254585	MAGEL2	12.9159	-0.197299	0.208509	-0.946235	0.344029	0.604138
ENSG00000108733	PEX12	363.673	0.0797048	0.0842503	0.946049	0.344124	0.604184
ENSG00000232258	TMEM114	1.58029	-0.22593	0.238801	-0.9461	0.344098	0.604184
ENSG00000147457	CHMP7	1251.62	0.0454616	0.0480828	0.945487	0.34441	0.604627
ENSG00000068078	FGFR3	6530.54	0.151302	0.160055	0.94531	0.3445	0.604634
ENSG00000070729	CNGB1	172.4	-0.221581	0.234393	-0.94534	0.344486	0.604634
ENSG00000235109	ZSCAN31	389.123	0.143633	0.151948	0.945277	0.344517	0.604634
ENSG00000176732	PFN4	20.8728	-0.130551	0.138182	-0.944776	0.344773	0.605023
ENSG00000197183	C20orf112	1451.09	-0.100968	0.106878	-0.944699	0.344813	0.605031
ENSG00000034971	MYOC	2.55321	-0.218844	0.231698	-0.944524	0.344902	0.605067
ENSG00000091704	CPA1	2.00404	0.223575	0.236698	0.944558	0.344884	0.605067
ENSG00000106628	POLD2	1487.59	0.0721912	0.076441	0.944404	0.344963	0.605114
ENSG00000153975	ZUFSP	274.718	-0.0726184	0.076899	-0.944336	0.344998	0.605115
ENSG00000221972	C3orf36	3.58878	0.210014	0.22244	0.944137	0.3451	0.605233
ENSG00000183654	2021-03-11	99.4455	0.127787	0.135377	0.943932	0.345204	0.605235
ENSG00000188566	NDOR1	615.237	0.11235	0.119014	0.944012	0.345163	0.605235
ENSG00000198380	GFPT1	1213.02	-0.0706227	0.0748148	-0.943967	0.345186	0.605235
ENSG00000251258	RFPL4B	1.07959	0.224227	0.237616	0.943655	0.345346	0.605423
ENSG00000204482	LST1	151.945	0.156493	0.165861	0.943514	0.345418	0.605489
ENSG00000174672	BRSK2	4606.19	0.0912937	0.0967826	0.943286	0.345535	0.605633
ENSG00000164733	CTSB	11874.6	0.0663052	0.0702987	0.943192	0.345583	0.605657
ENSG00000125257	ABCC4	169.623	0.143377	0.152052	0.942947	0.345708	0.605737
ENSG00000132394	EEFSEC	395.621	-0.0760178	0.0806171	-0.942949	0.345707	0.605737
ENSG00000167157	PRRX2	13.6577	0.21962	0.23292	0.9429	0.345732	0.605737
ENSG00000173660	UQCRH	3898.87	0.0875688	0.0928893	0.942722	0.345823	0.605837
ENSG00000177200	CHD9	1343.83	-0.0999298	0.106014	-0.942613	0.345879	0.605874
ENSG00000042781	USH2A	19.8033	-0.148896	0.157981	-0.942492	0.345941	0.605922
ENSG00000101079	NDRG3	5621.22	-0.0895262	0.095031	-0.942074	0.346155	0.605995
ENSG00000155984	TMEM185A	606.007	0.0526643	0.0558916	0.942257	0.346061	0.605995
ENSG00000171872	KLF17	4.09107	0.198789	0.211005	0.942107	0.346138	0.605995
ENSG00000174165	ZDHHC24	265.867	-0.083682	0.0888272	-0.942077	0.346153	0.605995
ENSG00000205642	VCX3B	5.54736	0.213081	0.226173	0.942113	0.346135	0.605995
ENSG00000077721	UBE2A	1330.28	-0.0693565	0.0736604	-0.941571	0.346412	0.606348
ENSG00000156030	ELMSAN1	1133.9	0.094281	0.100134	0.941546	0.346425	0.606348
ENSG00000162415	ZSWIM5	309.132	-0.105025	0.111562	-0.941408	0.346496	0.606382
ENSG00000163069	SGCB	2300.55	-0.0702832	0.0746603	-0.941373	0.346514	0.606382
ENSG00000058799	YIPF1	653.363	0.074747	0.0794424	0.940896	0.346758	0.606749
ENSG00000110455	ACCS	254.148	-0.154162	0.163865	-0.940786	0.346815	0.606788
ENSG00000135436	FAM186B	6.01987	-0.190214	0.202206	-0.940695	0.346861	0.606808
ENSG00000168658	VWA3B	39.3745	-0.203026	0.215869	-0.940506	0.346958	0.606918
ENSG00000115504	EHBP1	2330.07	-0.0738206	0.0785026	-0.940358	0.347034	0.60695
ENSG00000198339	HIST1H4I	10.1937	0.170296	0.181102	0.940336	0.347045	0.60695
ENSG00000005243	COPZ2	145.131	0.125096	0.13307	0.940076	0.347179	0.607091
ENSG00000197238	HIST1H4J	3.55973	0.201398	0.214243	0.940043	0.347195	0.607091
ENSG00000184544	DHRS7C	15.1051	0.182855	0.194555	0.939864	0.347287	0.607191
ENSG00000235531	RP11-383H13.1	167.295	-0.175872	0.187166	-0.939658	0.347393	0.607316
ENSG00000137216	TMEM63B	1884.92	0.0765131	0.0814437	0.93946	0.347495	0.607373
ENSG00000182087	TMEM259	4839.1	0.0866585	0.0922415	0.939474	0.347487	0.607373
ENSG00000108312	UBTF	3011.78	0.06255	0.0666008	0.939178	0.347639	0.607499
ENSG00000144355	DLX1	411.905	-0.183537	0.195436	-0.939117	0.347671	0.607499
ENSG00000163659	TIPARP	654.657	0.126275	0.134459	0.939135	0.347661	0.607499
ENSG00000121905	HPCA	4266.73	-0.154821	0.164891	-0.938929	0.347767	0.607607
ENSG00000112308	C6orf62	4652.36	-0.0658154	0.07013	-0.938477	0.347999	0.607763
ENSG00000128276	RFPL3	3.55934	-0.209281	0.223001	-0.938477	0.347999	0.607763
ENSG00000170921	TANC2	2864.54	-0.081617	0.0869626	-0.93853	0.347972	0.607763
ENSG00000178980	SEPW1	13710.8	0.0898309	0.0957258	0.93842	0.348029	0.607763
ENSG00000206190	ATP10A	657.844	0.136095	0.145013	0.938502	0.347987	0.607763
ENSG00000181458	TMEM45A	59.1573	0.178977	0.190749	0.938285	0.348098	0.607823
ENSG00000124217	MOCS3	174.772	-0.0817316	0.087123	-0.938117	0.348184	0.607913
ENSG00000166478	ZNF143	372.759	0.0661768	0.0705508	0.938003	0.348243	0.607955
ENSG00000198270	TMEM116	228.577	-0.0812925	0.0867154	-0.937464	0.34852	0.608379
ENSG00000104723	TUSC3	1625.98	-0.135683	0.144789	-0.93711	0.348702	0.608575
ENSG00000198570	RD3	1.88444	0.223898	0.23892	0.937128	0.348693	0.608575
ENSG00000163293	NIPAL1	25.1142	-0.174168	0.185906	-0.93686	0.348831	0.608697
ENSG00000197702	PARVA	1011.63	0.108158	0.11545	0.93684	0.348841	0.608697
ENSG00000171246	NPTX1	9114.63	-0.161074	0.171974	-0.936616	0.348956	0.608838
ENSG00000179284	DAND5	7.63205	-0.189226	0.202052	-0.936524	0.349004	0.60886
ENSG00000164414	SLC35A1	667.213	-0.105822	0.113003	-0.936446	0.349043	0.608869
ENSG00000204065	TCEAL5	1755.7	-0.103442	0.110511	-0.936032	0.349257	0.609181
ENSG00000113384	GOLPH3	1693.24	0.0562913	0.0601588	0.935712	0.349421	0.60934
ENSG00000115649	CNPPD1	1408.43	0.0815858	0.0871961	0.93566	0.349449	0.60934
ENSG00000183784	C9orf66	2.63362	-0.219075	0.234141	-0.935653	0.349452	0.60934
ENSG00000105737	GRIK5	1758.9	0.122627	0.131083	0.935492	0.349535	0.609424
ENSG00000080608	KIAA0020	197.341	-0.0772473	0.0825839	-0.935379	0.349593	0.609465
ENSG00000226174	TEX22	30.3308	-0.142458	0.152327	-0.935211	0.34968	0.609555
ENSG00000172171	TEFM	176.853	-0.0880841	0.0941986	-0.935089	0.349742	0.609604
ENSG00000172322	CLEC12A	3.21464	0.223192	0.238705	0.935011	0.349783	0.609614
ENSG00000189375	TBC1D28	4.30995	-0.207605	0.222057	-0.934918	0.349831	0.609637
ENSG00000136153	LMO7	2035.55	-0.121058	0.129521	-0.934658	0.349964	0.60975
ENSG00000255526	NEDD8-MDP1	3.24546	-0.215669	0.230732	-0.934715	0.349935	0.60975
ENSG00000091664	SLC17A6	320.356	-0.196138	0.209889	-0.934486	0.350053	0.609784
ENSG00000146776	ATXN7L1	270.678	-0.0908057	0.0971659	-0.934542	0.350024	0.609784
ENSG00000166887	VPS39	3245.41	-0.0571959	0.0612244	-0.9342	0.350201	0.60998
ENSG00000070601	FRMPD1	159.948	0.0958518	0.102677	0.933531	0.350546	0.61003
ENSG00000089094	KDM2B	1021.44	-0.0575837	0.0616898	-0.933439	0.350593	0.61003
ENSG00000103121	CMC2	1345.68	-0.0821946	0.0880167	-0.933852	0.35038	0.61003
ENSG00000115233	PSMD14	1467.97	-0.0595228	0.0637469	-0.933737	0.35044	0.61003
ENSG00000124571	XPO5	877.109	-0.0584569	0.0626367	-0.93327	0.350681	0.61003
ENSG00000125861	GFRA4	5.5838	-0.207916	0.222775	-0.933302	0.350664	0.61003
ENSG00000131174	COX7B	2726.06	-0.0776391	0.083139	-0.933847	0.350383	0.61003
ENSG00000131591	C1orf159	696.174	-0.0910519	0.0975613	-0.933278	0.350676	0.61003
ENSG00000146700	SRCRB4D	49.5526	-0.117827	0.126186	-0.933756	0.35043	0.61003
ENSG00000150593	PDCD4	1134.99	-0.0828419	0.0887435	-0.933498	0.350563	0.61003
ENSG00000163431	LMOD1	694.154	-0.200639	0.214887	-0.933698	0.35046	0.61003
ENSG00000173597	SULT1B1	7.68286	0.222575	0.238467	0.933357	0.350636	0.61003
ENSG00000173641	HSPB7	100.964	-0.196644	0.210637	-0.933572	0.350525	0.61003
ENSG00000113163	COL4A3BP	1991.58	-0.0707861	0.0758647	-0.933057	0.35079	0.610161
ENSG00000128654	MTX2	1235.28	-0.0793087	0.0850054	-0.932984	0.350828	0.610166
ENSG00000089127	OAS1	152.01	0.146935	0.157529	0.932744	0.350952	0.610208
ENSG00000143314	MRPL24	1006.11	-0.0744645	0.0798344	-0.932736	0.350956	0.610208
ENSG00000164308	ERAP2	168.659	-0.180047	0.193011	-0.932836	0.350905	0.610208
ENSG00000104951	IL4I1	20.3551	0.18835	0.202013	0.932366	0.351147	0.610314
ENSG00000106993	CDC37L1	1031.01	-0.075575	0.0810552	-0.932389	0.351136	0.610314
ENSG00000149582	TMEM25	2079.27	0.0860645	0.0923093	0.932349	0.351156	0.610314
ENSG00000155629	PIK3AP1	137.665	0.182392	0.195614	0.932405	0.351127	0.610314
ENSG00000168995	SIGLEC7	11.1827	0.22005	0.236147	0.931836	0.351421	0.610678
ENSG00000196372	ASB13	957.367	-0.0778862	0.083586	-0.931809	0.351435	0.610678
ENSG00000154642	C21orf91	802.42	-0.193611	0.207855	-0.93147	0.35161	0.610922
ENSG00000138764	CCNG2	1654.01	-0.0968568	0.104001	-0.931308	0.351694	0.611007
ENSG00000121864	ZNF639	668.02	-0.0589184	0.0632775	-0.931111	0.351796	0.611064
ENSG00000125691	RPL23	5267.66	0.0731682	0.0785785	0.931148	0.351777	0.611064
ENSG00000137824	RMDN3	2107.33	-0.0381419	0.0409802	-0.930741	0.351988	0.611215
ENSG00000140836	ZFHX3	464.272	0.112474	0.120841	0.930765	0.351975	0.611215
ENSG00000204366	ZBTB12	156.826	0.13425	0.144224	0.930842	0.351935	0.611215
ENSG00000132837	DMGDH	84.1293	-0.128587	0.138305	-0.929737	0.352507	0.612053
ENSG00000172782	FADS6	197.226	-0.163682	0.176064	-0.929675	0.35254	0.612053
ENSG00000184752	NDUFA12	1239.42	0.0784073	0.0843505	0.929541	0.352609	0.612072
ENSG00000197442	MAP3K5	1864.5	0.100869	0.108517	0.929519	0.35262	0.612072
ENSG00000147383	NSDHL	452.646	-0.0772085	0.0830845	-0.929277	0.352746	0.612169
ENSG00000152315	KCNK13	44.7947	0.139688	0.150315	0.929305	0.352731	0.612169
ENSG00000204843	DCTN1	10717.9	-0.0904224	0.0973169	-0.929154	0.352809	0.612219
ENSG00000165501	LRR1	54.8426	0.107924	0.11618	0.928941	0.35292	0.61235
ENSG00000266728	AC015688.3	1.05604	-0.222295	0.239355	-0.928726	0.353031	0.612483
ENSG00000180263	FGD6	497.604	0.11474	0.123573	0.928516	0.35314	0.612611
ENSG00000022267	FHL1	5826.37	-0.111893	0.120579	-0.927964	0.353426	0.612774
ENSG00000105341	ATP5SL	1005.21	0.0735828	0.0793167	0.927709	0.353559	0.612774
ENSG00000129451	KLK10	43.1858	0.165613	0.178464	0.927991	0.353412	0.612774
ENSG00000130921	C12orf65	597.733	0.0556078	0.0599233	0.927983	0.353416	0.612774
ENSG00000133019	CHRM3	1476.93	-0.177615	0.191425	-0.92786	0.35348	0.612774
ENSG00000133138	TBC1D8B	131.759	-0.144874	0.156165	-0.927694	0.353566	0.612774
ENSG00000153086	ACMSD	5.53876	-0.208579	0.224736	-0.928106	0.353353	0.612774
ENSG00000155755	TMEM237	764.19	-0.0695915	0.0749766	-0.928177	0.353316	0.612774
ENSG00000173812	EIF1	14034.6	0.0690009	0.0743812	0.927665	0.353581	0.612774
ENSG00000258466	RP11-1012A1.4	1.43468	-0.220733	0.237945	-0.927663	0.353582	0.612774
ENSG00000109332	UBE2D3	5596.08	0.0668102	0.0720313	0.927516	0.353659	0.612846
ENSG00000101940	WDR13	3087.64	0.0763316	0.0823156	0.927304	0.353769	0.612976
ENSG00000107731	UNC5B	1675.11	-0.154235	0.166375	-0.927032	0.35391	0.613108
ENSG00000197604	AC022532.1	9.4102	-0.200245	0.216008	-0.927023	0.353914	0.613108
ENSG00000117016	RIMS3	11490.4	-0.155462	0.167762	-0.926682	0.354092	0.613294
ENSG00000198625	MDM4	1590.48	-0.104591	0.112865	-0.926692	0.354086	0.613294
ENSG00000032742	IFT88	476.715	-0.108245	0.116839	-0.926444	0.354215	0.613298
ENSG00000115520	COQ10B	888.554	-0.0801846	0.0865523	-0.926429	0.354223	0.613298
ENSG00000130948	HSD17B3	165.357	-0.195099	0.210554	-0.926596	0.354136	0.613298
ENSG00000167771	RCOR2	388.959	-0.118975	0.128426	-0.926409	0.354234	0.613298
ENSG00000125356	NDUFA1	2341.93	0.0801779	0.0865631	0.926236	0.354323	0.613393
ENSG00000102575	ACP5	26.5643	0.183261	0.197983	0.925642	0.354632	0.613839
ENSG00000104055	TGM5	1.86214	0.218756	0.236338	0.925606	0.354651	0.613839
ENSG00000151092	NGLY1	701.254	-0.0686227	0.0741474	-0.92549	0.354711	0.613883
ENSG00000119915	ELOVL3	16.0265	0.177803	0.192143	0.925369	0.354774	0.613901
ENSG00000177752	YIPF7	13.7314	-0.138281	0.149438	-0.925335	0.354792	0.613901
ENSG00000125629	INSIG2	934.937	-0.0826749	0.0894057	-0.924716	0.355114	0.614338
ENSG00000184471	C1QTNF8	7.38676	-0.210366	0.227485	-0.924749	0.355096	0.614338
ENSG00000063046	EIF4B	5589.5	-0.0789939	0.0854459	-0.924491	0.355231	0.61448
ENSG00000131626	PPFIA1	1772.82	0.0734298	0.0794597	0.924113	0.355428	0.61476
ENSG00000116299	KIAA1324	920.626	-0.0999922	0.108222	-0.923958	0.355508	0.614771
ENSG00000174021	GNG5	530.467	0.121966	0.132012	0.923898	0.355539	0.614771
ENSG00000196466	ZNF799	94.2699	-0.0843699	0.0913187	-0.923906	0.355535	0.614771
ENSG00000171848	RRM2	8.20478	0.220037	0.23822	0.923673	0.355657	0.614914
ENSG00000186517	ARHGAP30	147.899	0.142598	0.154423	0.923424	0.355786	0.615078
ENSG00000162975	KCNF1	1564.05	-0.151119	0.163668	-0.923326	0.355837	0.615105
ENSG00000105053	VRK3	800.667	-0.0453105	0.0490887	-0.923035	0.355989	0.615307
ENSG00000164049	FBXW12	33.9995	0.138108	0.149683	0.922668	0.35618	0.615577
ENSG00000135272	MDFIC	255.307	0.130518	0.141473	0.922564	0.356234	0.61561
ENSG00000164096	C4orf3	4105.32	-0.0806754	0.0874795	-0.92222	0.356414	0.615825
ENSG00000221823	PPP3R1	11401.5	-0.109684	0.118938	-0.922191	0.356429	0.615825
ENSG00000105270	CLIP3	13395.4	-0.0838452	0.090954	-0.921841	0.356611	0.615985
ENSG00000165322	ARHGAP12	1321.78	-0.0753989	0.0817943	-0.921812	0.356627	0.615985
ENSG00000168412	MTNR1A	2.02593	-0.216032	0.234348	-0.921843	0.35661	0.615985
ENSG00000172893	DHCR7	1710.97	0.133233	0.144555	0.921674	0.356699	0.616049
ENSG00000057294	PKP2	147.364	0.198365	0.215281	0.921423	0.35683	0.616214
ENSG00000163755	HPS3	458.831	0.0800465	0.0868835	0.921309	0.356889	0.616257
ENSG00000176454	LPCAT4	3982.63	0.112673	0.122306	0.921242	0.356924	0.616257
ENSG00000183281	PLGLB1	96.7152	0.150492	0.163423	0.920873	0.357117	0.616529
ENSG00000120129	DUSP1	2834.9	0.184133	0.200035	0.920507	0.357308	0.616556
ENSG00000122952	ZWINT	86.3966	-0.117064	0.127166	-0.920563	0.357278	0.616556
ENSG00000138798	EGF	75.3401	0.151609	0.164697	0.920533	0.357294	0.616556
ENSG00000151148	UBE3B	1738.61	-0.0605765	0.0657911	-0.92074	0.357186	0.616556
ENSG00000221829	FANCG	449.785	0.096782	0.105137	0.920531	0.357295	0.616556
ENSG00000005194	CIAPIN1	1091.12	-0.070059	0.0761245	-0.92032	0.357405	0.616561
ENSG00000107679	PLEKHA1	3744.93	-0.084538	0.0918575	-0.920317	0.357407	0.616561
ENSG00000179083	FAM133A	221.98	-0.106473	0.115693	-0.9203	0.357416	0.616561
ENSG00000143149	ALDH9A1	2061.28	-0.0832318	0.0904509	-0.920188	0.357475	0.616602
ENSG00000124299	PEPD	1479.05	0.0778057	0.0845606	0.920118	0.357511	0.616604
ENSG00000181904	C5orf24	2012.75	-0.0960153	0.104361	-0.920029	0.357558	0.616624
ENSG00000114654	EFCC1	63.4263	-0.138287	0.150359	-0.919708	0.357725	0.616852
ENSG00000101162	TUBB1	13.989	-0.212883	0.231567	-0.919313	0.357932	0.617
ENSG00000108018	SORCS1	1068.78	-0.137802	0.149892	-0.91934	0.357918	0.617
ENSG00000115919	KYNU	18.109	0.169301	0.184207	0.919079	0.358054	0.617
ENSG00000131187	F12	182.183	0.151533	0.164866	0.919127	0.358029	0.617
ENSG00000140941	MAP1LC3B	5957.26	-0.0505308	0.0549591	-0.919425	0.357874	0.617
ENSG00000149930	TAOK2	3331.39	0.0710134	0.0772662	0.919075	0.358056	0.617
ENSG00000167523	C16orf55	322.874	0.0747877	0.0813607	0.919211	0.357985	0.617
ENSG00000105723	GSK3A	3787.97	0.0777681	0.0846333	0.918882	0.358157	0.617085
ENSG00000125266	EFNB2	1451.87	0.0754812	0.0821538	0.918779	0.358211	0.617085
ENSG00000171812	COL8A2	91.4241	0.199379	0.217002	0.918787	0.358207	0.617085
ENSG00000072401	UBE2D1	472.325	-0.106202	0.115607	-0.918646	0.358281	0.617145
ENSG00000126878	AIF1L	3945.82	-0.156937	0.170894	-0.918328	0.358447	0.617371
ENSG00000087245	MMP2	114.151	-0.188751	0.205563	-0.918218	0.358505	0.617409
ENSG00000258429	PDF	45.2062	-0.14243	0.155201	-0.917714	0.358769	0.617803
ENSG00000105369	CD79A	4.61486	0.200312	0.218349	0.917392	0.358937	0.618033
ENSG00000127720	METTL25	122.755	-0.109214	0.11908	-0.917152	0.359063	0.618068
ENSG00000139370	SLC15A4	654.075	-0.0636425	0.0693853	-0.917233	0.35902	0.618068
ENSG00000171314	PGAM1	6602.26	-0.0954699	0.104094	-0.917154	0.359062	0.618068
ENSG00000257093	KIAA1147	2555.73	-0.090357	0.098533	-0.917023	0.359131	0.618091
ENSG00000268852	AC132872.2	14.805	-0.191492	0.208826	-0.916992	0.359147	0.618091
ENSG00000113657	DPYSL3	3905.53	0.0973726	0.106218	0.916728	0.359285	0.618208
ENSG00000117643	MAN1C1	1793.95	0.0907012	0.0989392	0.916736	0.359281	0.618208
ENSG00000152092	ASTN1	4160.08	-0.110607	0.120665	-0.91664	0.359331	0.618227
ENSG00000112210	RAB23	417.526	0.0893809	0.0975611	0.916153	0.359587	0.618606
ENSG00000124743	KLHL31	18.776	-0.155747	0.170029	-0.915998	0.359668	0.618685
ENSG00000215704	CELA2B	15.977	-0.170828	0.186525	-0.915846	0.359748	0.618762
ENSG00000163636	PSMD6	1566.34	0.0516055	0.0563519	0.915772	0.359786	0.618768
ENSG00000070915	SLC12A3	4.16181	0.216523	0.236496	0.915548	0.359904	0.618849
ENSG00000196639	HRH1	442.224	0.150703	0.164604	0.915553	0.359902	0.618849
ENSG00000050767	COL23A1	334.53	0.148331	0.16205	0.915338	0.360014	0.618943
ENSG00000143337	TOR1AIP1	988.279	-0.0872649	0.0953392	-0.915309	0.360029	0.618943
ENSG00000074964	ARHGEF10L	1526.33	0.13664	0.149312	0.915133	0.360122	0.619042
ENSG00000122133	PAEP	0.679233	-0.214884	0.234936	-0.914649	0.360376	0.619297
ENSG00000135916	ITM2C	25092.8	0.119039	0.130147	0.914654	0.360373	0.619297
ENSG00000144891	AGTR1	7.08388	0.213911	0.23385	0.914737	0.36033	0.619297
ENSG00000164385	C6orf195	10.1423	0.176545	0.193073	0.914398	0.360508	0.619463
ENSG00000077152	UBE2T	246.664	0.11529	0.126106	0.914233	0.360594	0.619551
ENSG00000224470	ATXN1L	1027.95	-0.091815	0.100441	-0.914117	0.360655	0.619595
ENSG00000073734	ABCB11	1.56201	-0.209537	0.229545	-0.912834	0.36133	0.619633
ENSG00000084110	HAL	2.61668	0.212816	0.233146	0.912802	0.361347	0.619633
ENSG00000104435	STMN2	15055.4	-0.149889	0.164056	-0.913646	0.360903	0.619633
ENSG00000104835	SARS2	203.387	0.0865213	0.0947834	0.912832	0.361331	0.619633
ENSG00000110318	KIAA1377	1045.55	-0.0845119	0.0925079	-0.913564	0.360946	0.619633
ENSG00000133597	ADCK2	918.928	0.0778562	0.0852043	0.913759	0.360844	0.619633
ENSG00000143869	GDF7	27.4934	-0.194061	0.212334	-0.913945	0.360746	0.619633
ENSG00000146904	EPHA1	32.7081	0.154051	0.168677	0.913287	0.361092	0.619633
ENSG00000151151	IPMK	310.062	-0.0988343	0.108231	-0.913181	0.361147	0.619633
ENSG00000172236	TPSAB1	3.06994	0.218123	0.238683	0.913861	0.36079	0.619633
ENSG00000173905	GOLIM4	2064.74	0.116206	0.127219	0.913431	0.361016	0.619633
ENSG00000180185	FAHD1	659.686	-0.0884302	0.0968032	-0.913504	0.360977	0.619633
ENSG00000187957	DNER	4736.77	-0.0922242	0.101015	-0.912979	0.361253	0.619633
ENSG00000188191	PRKAR1B	14965.4	0.144431	0.158166	0.913166	0.361155	0.619633
ENSG00000205659	LIN52	556.982	-0.0615282	0.0674002	-0.912878	0.361307	0.619633
ENSG00000227184	EPPK1	35.0163	0.202369	0.221496	0.913649	0.360901	0.619633
ENSG00000249115	HAUS5	581.397	0.122206	0.133837	0.913101	0.36119	0.619633
ENSG00000253831	ETV3L	7.21665	-0.201821	0.221065	-0.912947	0.36127	0.619633
ENSG00000268948	AC004017.1	16.5523	-0.153631	0.168301	-0.912833	0.36133	0.619633
ENSG00000268635	DKFZP434E1119	4.72654	-0.204741	0.224323	-0.912705	0.361398	0.61966
ENSG00000126903	SLC10A3	237.027	0.0836014	0.0916082	0.912597	0.361454	0.619673
ENSG00000158019	BRE	958.873	-0.0794752	0.0870907	-0.912556	0.361476	0.619673
ENSG00000132517	SLC52A1	12.7224	0.155971	0.170958	0.912336	0.361592	0.619811
ENSG00000005882	PDK2	1489.59	-0.101306	0.111065	-0.912128	0.361701	0.619889
ENSG00000196704	AMZ2	2743.88	-0.0655261	0.0718431	-0.912073	0.36173	0.619889
ENSG00000205978	NYNRIN	519.919	0.166686	0.18276	0.912048	0.361743	0.619889
ENSG00000171960	PPIH	336.847	-0.0584466	0.0640914	-0.911926	0.361808	0.619939
ENSG00000204304	PBX2	1773	0.0517322	0.0567429	0.911696	0.361929	0.620087
ENSG00000164111	ANXA5	2599.88	0.112362	0.123297	0.911309	0.362133	0.620375
ENSG00000124172	ATP5E	4103.75	0.0882364	0.0968354	0.9112	0.36219	0.620413
ENSG00000054938	CHRDL2	9.04464	-0.180339	0.198003	-0.910792	0.362405	0.620479
ENSG00000110080	ST3GAL4	790.714	-0.107675	0.118221	-0.910794	0.362404	0.620479
ENSG00000163975	MFI2	316.523	0.111024	0.121889	0.910859	0.36237	0.620479
ENSG00000171680	PLEKHG5	2410.86	-0.17179	0.188594	-0.910899	0.362348	0.620479
ENSG00000256530	AC019294.1	10.5659	-0.173661	0.190641	-0.910931	0.362332	0.620479
ENSG00000254996	ANKHD1-EIF4EBP3	95.2625	-0.085602	0.0940119	-0.910544	0.362536	0.620642
ENSG00000162692	VCAM1	102.563	-0.207962	0.228457	-0.910291	0.362669	0.62081
ENSG00000185942	NKAIN3	25.748	0.157641	0.173198	0.910176	0.362729	0.620853
ENSG00000185361	TNFAIP8L1	985.865	0.113091	0.124316	0.909704	0.362979	0.621219
ENSG00000102445	KIAA0226L	61.4737	-0.108368	0.119181	-0.909275	0.363205	0.621326
ENSG00000132004	FBXW9	234.759	0.0864606	0.0950689	0.909452	0.363111	0.621326
ENSG00000143450	OAZ3	74.5821	-0.0824932	0.0907266	-0.909251	0.363218	0.621326
ENSG00000169313	P2RY12	293.799	-0.180809	0.198813	-0.909444	0.363116	0.621326
ENSG00000173418	NAA20	1127.33	-0.0689377	0.0758095	-0.909354	0.363163	0.621326
ENSG00000198944	SOWAHA	2753.72	-0.130044	0.143056	-0.909038	0.36333	0.621458
ENSG00000268211	AL359091.2	12.1692	0.168308	0.185236	0.908614	0.363554	0.62178
ENSG00000185591	SP1	1146.94	0.102725	0.113075	0.908467	0.363632	0.621852
ENSG00000263812	RP11-111H3.1	1.87279	0.217153	0.239096	0.908224	0.36376	0.622011
ENSG00000162989	KCNJ3	1994.11	-0.136814	0.150668	-0.908052	0.363851	0.622106
ENSG00000268265	AP000304.1	8.24607	0.180718	0.199045	0.907922	0.363919	0.622163
ENSG00000136807	CDK9	2841.48	0.0685161	0.0754721	0.907833	0.363966	0.622183
ENSG00000132702	HAPLN2	3710.22	0.188498	0.207673	0.907666	0.364055	0.622273
ENSG00000254852	RP11-719K4.2	5.48047	-0.201039	0.221517	-0.907556	0.364113	0.622312
ENSG00000058404	CAMK2B	12723.2	0.129465	0.142689	0.907325	0.364235	0.62246
ENSG00000133030	MPRIP	10355.3	-0.0746844	0.0823245	-0.907195	0.364304	0.622517
ENSG00000188803	SHISA6	167.336	-0.195984	0.216052	-0.907118	0.364345	0.622527
ENSG00000115738	ID2	3650.76	0.113206	0.12483	0.906885	0.364468	0.622676
ENSG00000197081	IGF2R	1101.77	0.0966684	0.106628	0.906594	0.364622	0.622879
ENSG00000115204	MPV17	1448.03	-0.0598459	0.0660196	-0.906487	0.364678	0.6229
ENSG00000127080	IPPK	141.031	-0.104851	0.115674	-0.906436	0.364705	0.6229
ENSG00000124074	ENKD1	449.157	0.105725	0.116657	0.906286	0.364784	0.622915
ENSG00000214575	CPEB1	1539.28	-0.076541	0.0844532	-0.906313	0.36477	0.622915
ENSG00000146070	PLA2G7	81.7365	-0.122178	0.134894	-0.905736	0.365076	0.623324
ENSG00000185156	MFSD6L	1.4158	0.216768	0.239338	0.9057	0.365095	0.623324
ENSG00000060718	COL11A1	803.743	0.127808	0.141128	0.905618	0.365138	0.623337
ENSG00000103942	HOMER2	682.609	-0.0894921	0.0988743	-0.905111	0.365407	0.623723
ENSG00000165152	TMEM246	2427.91	-0.0959392	0.106003	-0.905058	0.365435	0.623723
ENSG00000105143	SLC1A6	453.595	-0.165836	0.18327	-0.90487	0.365534	0.623832
ENSG00000125901	MRPS26	1396.38	0.0683264	0.0755372	0.90454	0.365709	0.62401
ENSG00000185674	LYG2	7.99875	0.200168	0.221284	0.904577	0.36569	0.62401
ENSG00000197880	MDS2	3.44642	-0.216227	0.239127	-0.904235	0.365871	0.624225
ENSG00000174527	MYO1H	12.8563	0.139656	0.154464	0.904135	0.365924	0.624254
ENSG00000196981	WDR5B	130.934	-0.1222	0.135191	-0.903912	0.366042	0.624395
ENSG00000076351	SLC46A1	326.454	0.075698	0.0837868	0.90346	0.366282	0.624658
ENSG00000165240	ATP7A	162.601	-0.102273	0.113201	-0.903466	0.366279	0.624658
ENSG00000171657	GPR82	4.33382	0.213074	0.235852	0.903421	0.366303	0.624658
ENSG00000175497	DPP10	1972.91	-0.131126	0.145163	-0.9033	0.366367	0.624706
ENSG00000184602	SNN	8245.47	0.0866688	0.0959656	0.903124	0.36646	0.624806
ENSG00000119185	ITGB1BP1	2592.59	-0.0641761	0.0710662	-0.903047	0.366501	0.624814
ENSG00000023171	GRAMD1B	4372.07	-0.138918	0.153854	-0.90292	0.366569	0.624827
ENSG00000165775	FUNDC2	1597.98	0.0566529	0.0627502	0.902832	0.366615	0.624827
ENSG00000177427	SMCR7	482.187	-0.0638034	0.0706692	-0.902846	0.366607	0.624827
ENSG00000060709	RIMBP2	2096.34	-0.149765	0.165903	-0.902728	0.36667	0.624861
ENSG00000171033	PKIA	3430.95	-0.112624	0.124823	-0.902272	0.366912	0.625212
ENSG00000121486	TRMT1L	686.362	-0.0635724	0.0704692	-0.902131	0.366987	0.62528
ENSG00000143994	ABHD1	64.3748	-0.116024	0.128663	-0.901767	0.367181	0.625549
ENSG00000179085	DPM3	338.376	0.0935749	0.103785	0.90162	0.367259	0.625621
ENSG00000215014	AL645728.1	18.13	-0.129209	0.143328	-0.901491	0.367327	0.625677
ENSG00000164022	AIMP1	851.017	-0.077747	0.0862553	-0.901359	0.367397	0.625736
ENSG00000159658	EFCAB14	3235.08	-0.0791077	0.0878162	-0.900833	0.367677	0.626091
ENSG00000162461	SLC25A34	222.655	0.145495	0.161511	0.900837	0.367675	0.626091
ENSG00000120725	SIL1	450.128	0.0719161	0.0798421	0.900729	0.367733	0.626125
ENSG00000100600	LGMN	1227.11	-0.0733866	0.0815035	-0.90041	0.367902	0.626353
ENSG00000007923	DNAJC11	808.163	-0.0930997	0.10343	-0.900126	0.368053	0.626549
ENSG00000164405	UQCRQ	2144.82	0.0768086	0.0853462	0.899965	0.368139	0.626635
ENSG00000092421	SEMA6A	2117.46	-0.148685	0.165274	-0.899626	0.368319	0.626698
ENSG00000131871	VIMP	654.705	0.0866169	0.0962766	0.899667	0.368297	0.626698
ENSG00000189221	MAOA	1300.07	0.120106	0.133516	0.89956	0.368355	0.626698
ENSG00000243811	APOBEC3D	17.0909	0.151288	0.16814	0.899775	0.36824	0.626698
ENSG00000269636	AC010441.1	1.48998	0.21495	0.238898	0.899757	0.36825	0.626698
ENSG00000116783	TNNI3K	124.867	-0.104105	0.115755	-0.899354	0.368464	0.626824
ENSG00000011105	TSPAN9	828.449	-0.165676	0.184296	-0.898969	0.368669	0.626889
ENSG00000072571	HMMR	18.3639	-0.148412	0.165051	-0.899192	0.36855	0.626889
ENSG00000132182	NUP210	823.578	-0.10387	0.115547	-0.898948	0.36868	0.626889
ENSG00000145965	C6ORF50	49.2528	-0.146089	0.162496	-0.899034	0.368635	0.626889
ENSG00000166164	BRD7	1596.66	-0.0667451	0.0742354	-0.8991	0.368599	0.626889
ENSG00000197496	SLC2A10	152.791	0.139677	0.15542	0.898704	0.368811	0.627049
ENSG00000166024	R3HCC1L	274.613	-0.0789753	0.0879024	-0.898443	0.36895	0.627225
ENSG00000126254	RBM42	1335.3	0.0704675	0.0784608	0.898124	0.369119	0.627332
ENSG00000167397	VKORC1	365.515	0.0903241	0.100566	0.898161	0.3691	0.627332
ENSG00000174327	SLC16A13	25.4	0.14185	0.15793	0.898179	0.36909	0.627332
ENSG00000125618	PAX8	36.8209	0.208737	0.232452	0.897981	0.369196	0.62734
ENSG00000160460	SPTBN4	4846.18	0.132655	0.147724	0.897993	0.369189	0.62734
ENSG00000162129	CLPB	371.119	-0.128745	0.143402	-0.897787	0.369299	0.627455
ENSG00000172399	MYOZ2	24.7169	-0.15093	0.16814	-0.897644	0.369375	0.627524
ENSG00000006007	GDE1	2715.3	-0.0634099	0.0706496	-0.897527	0.369438	0.627561
ENSG00000204859	ZBTB48	580.297	0.0732526	0.0816213	0.89747	0.369468	0.627561
ENSG00000017260	ATP2C1	3611.08	-0.060456	0.0673705	-0.897367	0.369523	0.627593
ENSG00000138378	STAT4	916.014	-0.160234	0.17861	-0.897117	0.369657	0.627699
ENSG00000160973	FOXH1	6.2628	0.178042	0.198449	0.89717	0.369628	0.627699
ENSG00000099203	TMED1	139.265	0.0789049	0.0879818	0.896832	0.369809	0.627896
ENSG00000135374	ELF5	1.83416	0.213167	0.237734	0.896662	0.369899	0.627989
ENSG00000144354	CDCA7	41.3333	-0.137689	0.153623	-0.896283	0.370101	0.628201
ENSG00000169946	ZFPM2	543.718	-0.135448	0.15112	-0.896294	0.370096	0.628201
ENSG00000198198	SZT2	1473.45	-0.117848	0.131494	-0.896227	0.370131	0.628201
ENSG00000155530	LRGUK	15.3481	-0.160798	0.179455	-0.896036	0.370233	0.628314
ENSG00000186340	THBS2	1163.58	-0.166026	0.185329	-0.895845	0.370336	0.628427
ENSG00000065320	NTN1	261.09	-0.123824	0.138335	-0.895105	0.370731	0.628445
ENSG00000075891	PAX2	7.57871	-0.213564	0.23851	-0.895408	0.370569	0.628445
ENSG00000107518	ATRNL1	3572.24	-0.152842	0.170757	-0.895089	0.370739	0.628445
ENSG00000114439	BBX	1429.65	-0.123148	0.137546	-0.895321	0.370615	0.628445
ENSG00000129152	MYOD1	2.30225	0.212973	0.237828	0.895494	0.370523	0.628445
ENSG00000133393	FOPNL	813.499	-0.0665912	0.0743839	-0.895237	0.37066	0.628445
ENSG00000170448	NFXL1	260.606	-0.0816767	0.0912489	-0.895098	0.370735	0.628445
ENSG00000171757	LRRC34	180.36	-0.116285	0.129907	-0.895138	0.370713	0.628445
ENSG00000173575	CHD2	4944.11	-0.0639442	0.0713982	-0.895599	0.370467	0.628445
ENSG00000204498	NFKBIL1	571.547	0.070936	0.079238	0.895227	0.370666	0.628445
ENSG00000261086	RP11-379H8.1	7.59347	-0.194291	0.216918	-0.895688	0.37042	0.628445
ENSG00000139173	TMEM117	188.249	-0.0758055	0.0847248	-0.894727	0.370933	0.628712
ENSG00000183914	DNAH2	182.803	-0.158974	0.177692	-0.89466	0.370969	0.628712
ENSG00000079387	SENP1	255.471	-0.0723959	0.0809409	-0.894429	0.371092	0.628739
ENSG00000137270	GCM1	1.73089	0.209545	0.234262	0.894493	0.371058	0.628739
ENSG00000142676	RPL11	6289.83	0.0870327	0.0972973	0.894503	0.371053	0.628739
ENSG00000089723	OTUB2	110.644	0.119269	0.133364	0.894307	0.371158	0.62875
ENSG00000189001	SBSN	16.328	-0.20046	0.224156	-0.894284	0.37117	0.62875
ENSG00000165388	ZNF488	844.133	-0.13775	0.154051	-0.894186	0.371222	0.628778
ENSG00000198133	TMEM229B	783.02	-0.117815	0.131768	-0.894103	0.371267	0.62878
ENSG00000205531	NAP1L4	4594.61	0.0458017	0.0512295	0.89405	0.371295	0.62878
ENSG00000107341	UBE2R2	2313.03	0.0541222	0.0605448	0.893921	0.371364	0.628781
ENSG00000164620	RELL2	653.208	-0.140761	0.157466	-0.893915	0.371367	0.628781
ENSG00000158526	TSR2	2960.6	-0.0719017	0.0804669	-0.893556	0.371559	0.629046
ENSG00000130733	YIPF2	703.546	0.0602442	0.0674346	0.893372	0.371658	0.629152
ENSG00000126217	MCF2L	7652.17	0.108137	0.121056	0.893279	0.371708	0.629176
ENSG00000165511	C10orf25	54.185	0.0927832	0.103884	0.893143	0.37178	0.629224
ENSG00000188976	NOC2L	2107.2	0.0707706	0.0792422	0.893092	0.371808	0.629224
ENSG00000108774	RAB5C	1890.31	-0.0435004	0.0487156	-0.892946	0.371886	0.629296
ENSG00000186462	NAP1L2	4180.98	-0.13644	0.152815	-0.892844	0.371941	0.629328
ENSG00000131379	C3orf20	9.89456	-0.179153	0.200689	-0.892691	0.372023	0.629406
ENSG00000140488	CELF6	120.417	-0.133461	0.14953	-0.892539	0.372104	0.629483
ENSG00000107745	MICU1	2477.33	-0.0526822	0.0590453	-0.892233	0.372268	0.6297
ENSG00000152749	GPR180	720.402	-0.0772687	0.0866294	-0.891946	0.372422	0.6299
ENSG00000164303	ENPP6	322.458	-0.175095	0.196332	-0.89183	0.372484	0.629944
ENSG00000117091	CD48	7.78284	0.203941	0.228724	0.891645	0.372583	0.629986
ENSG00000213676	ATF6B	2218.75	0.0767722	0.0861077	0.891583	0.372616	0.629986
ENSG00000231861	OR5K2	4.882	0.193848	0.217406	0.891642	0.372585	0.629986
ENSG00000268218	AC137932.1	82.1851	0.109455	0.122777	0.891496	0.372663	0.630005
ENSG00000105447	GRWD1	531.015	0.0682452	0.0765608	0.891386	0.372722	0.630044
ENSG00000031698	SARS	4636.12	-0.0793597	0.0890364	-0.891318	0.372759	0.630045
ENSG00000104369	JPH1	683.882	-0.125871	0.141236	-0.891211	0.372816	0.630081
ENSG00000181192	DHTKD1	695.271	-0.0861956	0.0967437	-0.890969	0.372946	0.63024
ENSG00000104897	SF3A2	1081.77	0.0983511	0.110413	0.890756	0.37306	0.630286
ENSG00000119862	LGALSL	719.947	-0.0923165	0.103651	-0.890651	0.373117	0.630286
ENSG00000143333	RGS16	209.051	0.164139	0.184283	0.89069	0.373096	0.630286
ENSG00000196636	ACN9	221.728	-0.0935285	0.104996	-0.890784	0.373045	0.630286
ENSG00000135535	CD164	2718.97	-0.089731	0.100788	-0.890296	0.373307	0.630492
ENSG00000221914	PPP2R2A	1635.92	-0.0791329	0.0888844	-0.89029	0.37331	0.630492
ENSG00000204963	PCDHA7	15.9783	-0.197528	0.221892	-0.890201	0.373358	0.630512
ENSG00000114978	MOB1A	403.997	0.0915358	0.102841	0.890075	0.373426	0.630566
ENSG00000124787	RPP40	124.32	-0.0987505	0.110969	-0.889891	0.373525	0.630672
ENSG00000154945	ANKRD40	4343.27	0.129552	0.145612	0.889707	0.373623	0.630718
ENSG00000185862	EVI2B	159.843	0.164645	0.185051	0.889731	0.37361	0.630718
ENSG00000118515	SGK1	2668.51	0.155737	0.175096	0.889438	0.373768	0.63078
ENSG00000142700	DMRTA2	24.9475	-0.20418	0.229553	-0.889465	0.373753	0.63078
ENSG00000174145	KIAA1239	430.736	-0.16429	0.184695	-0.889519	0.373724	0.63078
ENSG00000137601	NEK1	838.88	-0.0941386	0.105858	-0.889294	0.373845	0.630824
ENSG00000166046	TCP11L2	207.031	-0.164211	0.184661	-0.889256	0.373865	0.630824
ENSG00000132744	ACY3	70.1726	-0.195732	0.220168	-0.889008	0.373999	0.630954
ENSG00000149182	ARFGAP2	3480.06	-0.0574257	0.0645973	-0.888979	0.374014	0.630954
ENSG00000063587	ZNF275	1001.66	0.0666384	0.0749764	0.888792	0.374115	0.631003
ENSG00000160408	ST6GALNAC6	5738.35	0.0952942	0.107214	0.888818	0.374101	0.631003
ENSG00000125676	THOC2	1197.23	-0.0627397	0.0706197	-0.888416	0.374317	0.631163
ENSG00000139287	TPH2	12.393	-0.173502	0.195279	-0.888484	0.37428	0.631163
ENSG00000141127	PRPSAP2	1013.19	-0.0818544	0.0921422	-0.888348	0.374353	0.631163
ENSG00000213390	ARHGAP19	293.089	-0.10606	0.119382	-0.888405	0.374323	0.631163
ENSG00000156103	MMP16	847.696	0.111728	0.125817	0.888018	0.374531	0.631351
ENSG00000157741	UBN2	1436.78	-0.0839643	0.0945811	-0.887749	0.374676	0.631351
ENSG00000160471	COX6B2	9.1522	0.197915	0.222943	0.88774	0.374681	0.631351
ENSG00000163618	CADPS	4364.55	-0.138508	0.15598	-0.887987	0.374548	0.631351
ENSG00000188343	FAM92A1	1029.29	0.094149	0.106042	0.887845	0.374624	0.631351
ENSG00000225119	AL133216.1	40.1691	-0.157947	0.177882	-0.887935	0.374576	0.631351
ENSG00000166734	CASC4	3915.38	-0.0621957	0.0700734	-0.88758	0.374767	0.631435
ENSG00000090006	LTBP4	1217.03	0.130621	0.147212	0.887301	0.374917	0.631567
ENSG00000149100	EIF3M	2062.63	-0.0539563	0.060808	-0.887321	0.374906	0.631567
ENSG00000137074	APTX	670.476	0.0566871	0.0639537	0.886377	0.375415	0.632285
ENSG00000184999	SLC22A10	44.1075	-0.176312	0.198903	-0.886421	0.37539	0.632285
ENSG00000125319	C17orf53	35.8601	0.122352	0.138064	0.886201	0.375509	0.632368
ENSG00000154080	CHST9	22.6801	-0.179987	0.203111	-0.886151	0.375536	0.632368
ENSG00000156928	MALSU1	500.888	0.0645807	0.0729072	0.885793	0.375729	0.632632
ENSG00000168743	NPNT	218.433	-0.156261	0.176459	-0.885535	0.375868	0.632806
ENSG00000148935	GAS2	119.718	-0.103128	0.116473	-0.885427	0.375926	0.632843
ENSG00000158669	AGPAT6	1989.6	0.07702	0.0869991	0.885296	0.375997	0.632902
ENSG00000122574	WIPF3	1621.22	0.124236	0.140413	0.884788	0.376271	0.632983
ENSG00000137073	UBAP2	802.028	-0.0763678	0.0863048	-0.884862	0.376231	0.632983
ENSG00000155066	PROM2	160.269	-0.128155	0.144827	-0.884884	0.376219	0.632983
ENSG00000156463	SH3RF2	123.935	-0.161046	0.181991	-0.884914	0.376203	0.632983
ENSG00000158865	SLC5A11	1118.37	0.201493	0.227717	0.884841	0.376242	0.632983
ENSG00000204099	NEU4	287.476	-0.120629	0.136344	-0.88474	0.376297	0.632983
ENSG00000204120	GIGYF2	1696.57	-0.059642	0.0674086	-0.884782	0.376274	0.632983
ENSG00000104863	LIN7B	638.069	0.0876669	0.099126	0.884398	0.376481	0.633145
ENSG00000180383	DEFB124	1.28234	0.207627	0.234757	0.884434	0.376462	0.633145
ENSG00000186187	ZNRF1	1108.96	0.0677191	0.076574	0.884361	0.376501	0.633145
ENSG00000197893	NRAP	31.4454	0.156575	0.177097	0.88412	0.376631	0.633303
ENSG00000104783	KCNN4	64.6267	0.145101	0.164177	0.883812	0.376798	0.633376
ENSG00000170860	LSM3	803.168	-0.0690436	0.0781237	-0.883772	0.376819	0.633376
ENSG00000175344	CHRNA7	174.556	-0.144679	0.16369	-0.883858	0.376773	0.633376
ENSG00000177868	CCDC23	439.963	0.0805829	0.0911642	0.883932	0.376733	0.633376
ENSG00000020256	ZFP64	354.899	-0.0636703	0.0720669	-0.883489	0.376972	0.63352
ENSG00000160055	TMEM234	364.064	-0.0911791	0.103205	-0.88348	0.376977	0.63352
ENSG00000148572	NRBF2	507.786	-0.074075	0.0838677	-0.883236	0.377109	0.633681
ENSG00000131389	SLC6A6	923.583	-0.107821	0.122113	-0.882958	0.377259	0.633847
ENSG00000151693	ASAP2	444.701	-0.154108	0.174543	-0.88292	0.37728	0.633847
ENSG00000111879	FAM184A	833.687	-0.0943105	0.106846	-0.882676	0.377411	0.633947
ENSG00000214491	SEC14L6	50.354	0.1471	0.166647	0.882703	0.377397	0.633947
ENSG00000118263	KLF7	967.793	-0.0821459	0.0930839	-0.882492	0.377511	0.633993
ENSG00000174871	CNIH2	2262.97	0.135361	0.153376	0.882541	0.377485	0.633993
ENSG00000141837	CACNA1A	4274.01	-0.153726	0.174226	-0.882338	0.377594	0.634072
ENSG00000047662	FAM184B	1016.34	-0.0460946	0.0522613	-0.882003	0.377775	0.634255
ENSG00000175766	EIF4E1B	230.511	0.146862	0.166504	0.882034	0.377758	0.634255
ENSG00000106258	CYP3A5	41.0822	0.157372	0.178452	0.881874	0.377845	0.634312
ENSG00000139800	ZIC5	278.746	0.178769	0.202777	0.881605	0.377991	0.634435
ENSG00000146049	KAAG1	0.972622	0.201097	0.228099	0.881621	0.377982	0.634435
ENSG00000115850	LCT	2.37333	-0.209418	0.237599	-0.881392	0.378106	0.634549
ENSG00000117122	MFAP2	6.50863	0.210516	0.238868	0.881305	0.378153	0.634549
ENSG00000144746	ARL6IP5	5272.33	-0.0765768	0.0868996	-0.88121	0.378204	0.634549
ENSG00000150551	LYPD1	244.312	0.130165	0.147722	0.881146	0.378239	0.634549
ENSG00000214021	TTLL3	1135.21	-0.104245	0.118306	-0.88115	0.378237	0.634549
ENSG00000086848	ALG9	406.087	-0.0685362	0.0778156	-0.880751	0.378453	0.634726
ENSG00000116141	MARK1	1226.79	-0.102716	0.11662	-0.880774	0.37844	0.634726
ENSG00000269883	AC007375.1	48.1987	-0.154416	0.175324	-0.880752	0.378452	0.634726
ENSG00000074771	NOX3	2.39204	-0.209684	0.238128	-0.880551	0.378561	0.634847
ENSG00000172794	RAB37	620.837	-0.157989	0.179449	-0.880409	0.378638	0.634915
ENSG00000132017	DCAF15	549.054	0.0810988	0.0922287	0.879323	0.379226	0.635781
ENSG00000159228	CBR1	2904.96	-0.145556	0.16553	-0.879335	0.37922	0.635781
ENSG00000138030	KHK	448.881	0.0750797	0.0853978	0.879176	0.379306	0.635839
ENSG00000169018	FEM1B	3347.68	-0.0616277	0.0701012	-0.879126	0.379333	0.635839
ENSG00000214517	PPME1	3016.66	-0.0688535	0.078328	-0.87904	0.379379	0.635856
ENSG00000198246	SLC29A3	229.141	0.0968937	0.110239	0.878945	0.379431	0.635882
ENSG00000070778	PTPN21	558.323	0.0758588	0.0863332	0.878675	0.379578	0.635945
ENSG00000101294	HM13	1681.77	0.0511068	0.0581633	0.878678	0.379576	0.635945
ENSG00000125743	SNRPD2	1896.28	0.0771632	0.0878086	0.878766	0.379528	0.635945
ENSG00000109819	PPARGC1A	841.591	-0.104748	0.11926	-0.878311	0.379775	0.636215
ENSG00000134287	ARF3	14025.3	-0.0895009	0.10192	-0.878146	0.379865	0.636298
ENSG00000143971	ETAA1	244.863	-0.108564	0.123638	-0.878082	0.379899	0.636298
ENSG00000172197	MBOAT1	59.4399	-0.163956	0.186734	-0.878019	0.379933	0.636298
ENSG00000005379	BZRAP1	6622.41	-0.130319	0.148477	-0.877703	0.380105	0.636344
ENSG00000124900	TRIM51	1.16002	-0.210312	0.239613	-0.877716	0.380098	0.636344
ENSG00000127325	BEST3	80.4593	-0.174272	0.198513	-0.877887	0.380005	0.636344
ENSG00000196498	NCOR2	5259.98	0.103019	0.117359	0.877811	0.380046	0.636344
ENSG00000100519	PSMC6	1980.27	-0.0747928	0.0852354	-0.877485	0.380223	0.636455
ENSG00000257529	RP1-164F3.9	1.76625	0.206921	0.235822	0.877448	0.380244	0.636455
ENSG00000149658	YTHDF1	1724.49	0.0605449	0.0690122	0.877308	0.380319	0.63646
ENSG00000178177	LCORL	175.398	-0.100007	0.11399	-0.877329	0.380308	0.63646
ENSG00000077943	ITGA8	259.743	-0.15605	0.178003	-0.876669	0.380666	0.636799
ENSG00000161835	GRASP	1205.99	-0.125865	0.143564	-0.876715	0.380641	0.636799
ENSG00000164099	PRSS12	143.539	-0.148406	0.169271	-0.876737	0.38063	0.636799
ENSG00000185945	NXF2B	1.05103	0.202171	0.230563	0.876855	0.380566	0.636799
ENSG00000163126	ANKRD23	85.8562	0.129985	0.14829	0.876557	0.380727	0.63684
ENSG00000120913	PDLIM2	404.376	0.110334	0.125882	0.876489	0.380764	0.636841
ENSG00000103496	STX4	1219.49	0.0850756	0.0970985	0.876178	0.380933	0.63687
ENSG00000105679	GAPDHS	1.65385	0.209051	0.238646	0.875991	0.381035	0.63687
ENSG00000143183	TMCO1	1143.02	-0.0704704	0.080427	-0.876204	0.380919	0.63687
ENSG00000161326	DUSP14	595.611	0.0904512	0.103225	0.876253	0.380893	0.63687
ENSG00000204179	PTPN20A	12.9992	0.208596	0.238031	0.87634	0.380845	0.63687
ENSG00000234511	C5orf58	7.8279	0.175551	0.200384	0.876072	0.380991	0.63687
ENSG00000268040	PRED62	6.74034	0.198495	0.226586	0.876025	0.381017	0.63687
ENSG00000140153	WDR20	770.632	-0.0747528	0.0853542	-0.875795	0.381141	0.636926
ENSG00000149289	ZC3H12C	522.616	0.108725	0.124143	0.875806	0.381136	0.636926
ENSG00000106852	LHX6	504.539	-0.141886	0.162043	-0.87561	0.381242	0.637023
ENSG00000108010	GLRX3	811	-0.0618989	0.0706998	-0.875518	0.381292	0.637023
ENSG00000267941	AC008267.1	1.75569	0.209472	0.239263	0.875489	0.381308	0.637023
ENSG00000072110	ACTN1	4205.96	0.124312	0.142027	0.87527	0.381427	0.637043
ENSG00000113282	CLINT1	1177.44	-0.0596343	0.0681247	-0.87537	0.381372	0.637043
ENSG00000117154	IGSF21	2020.94	0.115507	0.131992	0.875101	0.381519	0.637043
ENSG00000135094	SDS	242.774	-0.169335	0.193504	-0.8751	0.381519	0.637043
ENSG00000164144	ARFIP1	552.781	-0.0779888	0.0891232	-0.875067	0.381538	0.637043
ENSG00000174944	P2RY14	85.9749	0.154722	0.176787	0.875186	0.381473	0.637043
ENSG00000138678	AGPAT9	88.9665	-0.137053	0.156668	-0.874802	0.381682	0.637224
ENSG00000124575	HIST1H1D	1.92335	-0.200977	0.229996	-0.873828	0.382212	0.638005
ENSG00000167615	LENG8	11052.2	0.111275	0.127344	0.873809	0.382222	0.638005
ENSG00000047365	ARAP2	2285.76	-0.122033	0.139715	-0.873439	0.382424	0.63816
ENSG00000089902	RCOR1	522.315	-0.0644351	0.0737667	-0.873499	0.382391	0.63816
ENSG00000178057	NDUFAF3	1537.99	-0.0740065	0.0847176	-0.873567	0.382354	0.63816
ENSG00000156171	DRAM2	573.427	-0.0940944	0.107774	-0.87307	0.382625	0.638314
ENSG00000162236	STX5	982.256	0.0496578	0.0568773	0.873069	0.382625	0.638314
ENSG00000244242	IFITM10	900.232	0.123664	0.141635	0.873115	0.3826	0.638314
ENSG00000075643	MOCOS	20.9144	0.163376	0.187156	0.87294	0.382696	0.638356
ENSG00000134775	FHOD3	1079.94	-0.112538	0.128926	-0.87289	0.382723	0.638356
ENSG00000005421	PON1	20.2207	-0.15815	0.181251	-0.872547	0.38291	0.638546
ENSG00000166509	CLEC3A	1.2634	-0.208338	0.238754	-0.872608	0.382877	0.638546
ENSG00000043355	ZIC2	714.169	0.183793	0.210661	0.872461	0.382957	0.638564
ENSG00000105610	KLF1	4.67496	0.18847	0.216119	0.872068	0.383171	0.638861
ENSG00000161914	ZNF653	386.803	0.0939684	0.107771	0.871926	0.383248	0.638929
ENSG00000160917	CPSF4	1112.57	0.0591619	0.0678677	0.871724	0.383359	0.639053
ENSG00000118420	UBE3D	179.767	0.074184	0.0851339	0.87138	0.383547	0.639111
ENSG00000165821	SALL2	1368.43	-0.101754	0.11678	-0.871327	0.383576	0.639111
ENSG00000170624	SGCD	399.048	-0.0923835	0.106008	-0.871474	0.383495	0.639111
ENSG00000173267	SNCG	4131.05	0.145155	0.166589	0.87134	0.383569	0.639111
ENSG00000185418	TARSL2	1635.78	-0.0990691	0.113682	-0.871459	0.383504	0.639111
ENSG00000268208	AC008372.1	3.63049	0.183335	0.210442	0.871188	0.383651	0.639176
ENSG00000102043	MTMR8	8.95251	0.163372	0.187581	0.870941	0.383786	0.639341
ENSG00000115616	SLC9A2	72.6092	0.149992	0.172238	0.870841	0.383841	0.639371
ENSG00000188629	ZNF177	3.20926	-0.201518	0.231427	-0.870764	0.383883	0.639381
ENSG00000012232	EXTL3	2441.92	-0.0684497	0.0786597	-0.870201	0.384191	0.639712
ENSG00000171488	LRRC8C	620.342	-0.0826356	0.0949607	-0.870208	0.384187	0.639712
ENSG00000176715	ACSF3	691.105	-0.0778261	0.0894281	-0.870265	0.384156	0.639712
ENSG00000184343	SRPK3	344.025	0.142844	0.164182	0.870034	0.384282	0.639803
ENSG00000042304	C2orf83	2.16987	0.20679	0.237772	0.869697	0.384466	0.639822
ENSG00000079156	OSBPL6	959.841	-0.1014	0.116579	-0.869797	0.384411	0.639822
ENSG00000095637	SORBS1	7541.94	0.10648	0.122447	0.869595	0.384522	0.639822
ENSG00000127507	EMR2	66.5358	0.177839	0.204452	0.86983	0.384393	0.639822
ENSG00000155380	SLC16A1	1755.17	0.14497	0.166704	0.86962	0.384508	0.639822
ENSG00000175390	EIF3F	2425.79	-0.0402378	0.046265	-0.869725	0.384451	0.639822
ENSG00000184979	USP18	99.0893	0.105906	0.121799	0.869511	0.384568	0.639822
ENSG00000261611	ZNF19	3.04965	-0.204835	0.235584	-0.86948	0.384585	0.639822
ENSG00000198298	ZNF485	68.5262	-0.0944942	0.108699	-0.869323	0.384671	0.639905
ENSG00000117500	TMED5	1192.5	0.0947745	0.109068	0.868946	0.384876	0.639955
ENSG00000120915	EPHX2	428.915	-0.0813026	0.0935714	-0.868883	0.384911	0.639955
ENSG00000139330	KERA	0.875499	0.204729	0.235591	0.869002	0.384846	0.639955
ENSG00000172602	RND1	1471.88	0.136559	0.157116	0.869156	0.384762	0.639955
ENSG00000185261	KIAA0825	101.967	-0.119805	0.137892	-0.868831	0.38494	0.639955
ENSG00000196074	SYCP2	297.366	-0.0929986	0.107037	-0.868843	0.384933	0.639955
ENSG00000248469	RP11-826N14.2	161.537	0.139249	0.160277	0.868801	0.384956	0.639955
ENSG00000003137	CYP26B1	678.882	-0.154223	0.177543	-0.86865	0.385039	0.639972
ENSG00000138308	PLA2G12B	0.750581	0.195411	0.224956	0.868663	0.385032	0.639972
ENSG00000112234	FBXL4	224.629	-0.0811922	0.0935158	-0.868219	0.385275	0.640303
ENSG00000137261	KIAA0319	1480	-0.125986	0.145142	-0.868017	0.385385	0.640426
ENSG00000007171	NOS2	217.032	-0.13711	0.158017	-0.867689	0.385565	0.64048
ENSG00000035403	VCL	1115.29	-0.12884	0.14849	-0.867667	0.385577	0.64048
ENSG00000130561	SAG	3.53924	-0.207553	0.239195	-0.867714	0.385551	0.64048
ENSG00000156162	DPY19L4	719.852	-0.106035	0.122186	-0.867813	0.385497	0.64048
ENSG00000255529	POLR2M	1020.39	-0.0875259	0.10088	-0.867625	0.3856	0.64048
ENSG00000181544	FANCB	13.4258	-0.169539	0.195439	-0.867477	0.385681	0.640554
ENSG00000206053	HN1L	705.316	-0.157002	0.18103	-0.867268	0.385795	0.640684
ENSG00000142233	NTN5	102.057	-0.12635	0.145755	-0.866862	0.386017	0.640992
ENSG00000152454	ZNF256	93.6898	-0.0777442	0.0897159	-0.86656	0.386183	0.641207
ENSG00000100196	KDELR3	49.7223	0.121952	0.14079	0.866198	0.386382	0.641416
ENSG00000185013	NT5C1B	1.2587	0.206886	0.238832	0.866239	0.386359	0.641416
ENSG00000175183	CSRP2	474.687	0.126218	0.145739	0.866061	0.386457	0.64148
ENSG00000233436	BTBD18	9.10524	-0.153895	0.177762	-0.865732	0.386637	0.641719
ENSG00000177542	SLC25A22	5002.86	0.125905	0.145475	0.865476	0.386778	0.641891
ENSG00000176244	ACBD7	665.763	-0.16978	0.196192	-0.865374	0.386834	0.641923
ENSG00000182903	ZNF721	1190.68	-0.0652612	0.0754329	-0.865156	0.386953	0.642034
ENSG00000198569	SLC34A3	36.9097	-0.167786	0.193945	-0.865119	0.386973	0.642034
ENSG00000068615	REEP1	2179.72	-0.118238	0.136707	-0.864906	0.38709	0.642046
ENSG00000077782	FGFR1	2289.03	0.11926	0.137887	0.864909	0.387089	0.642046
ENSG00000119383	PPP2R4	6550	0.0768664	0.0888633	0.864997	0.387041	0.642046
ENSG00000174607	UGT8	2849.38	-0.184657	0.213541	-0.86474	0.387182	0.642077
ENSG00000203666	EFCAB2	438.161	-0.0769724	0.0890058	-0.864803	0.387147	0.642077
ENSG00000205129	C4orf47	78.1131	0.15526	0.179561	0.864663	0.387224	0.642085
ENSG00000203727	SAMD5	96.392	-0.1204	0.139277	-0.864464	0.387333	0.642206
ENSG00000018236	CNTN1	8290.61	-0.0948155	0.109788	-0.863626	0.387793	0.642244
ENSG00000070759	TESK2	364.423	-0.132067	0.152848	-0.86404	0.387566	0.642244
ENSG00000102981	PARD6A	735.489	0.106793	0.12366	0.863605	0.387805	0.642244
ENSG00000124659	TBCC	704.822	-0.0584838	0.0676652	-0.864311	0.387417	0.642244
ENSG00000125538	IL1B	64.7401	0.200726	0.232412	0.863666	0.387771	0.642244
ENSG00000137409	MTCH1	11983.2	0.0717599	0.0830979	0.863558	0.387831	0.642244
ENSG00000141380	SS18	1102.97	-0.0854039	0.0988433	-0.864034	0.387569	0.642244
ENSG00000144118	RALB	2051.57	-0.102779	0.118977	-0.863854	0.387668	0.642244
ENSG00000145743	FBXL17	2034.35	-0.105031	0.121606	-0.863701	0.387752	0.642244
ENSG00000172731	LRRC20	1391.85	-0.103795	0.120143	-0.863926	0.387629	0.642244
ENSG00000176101	SSNA1	1199.95	0.0929239	0.107577	0.863789	0.387704	0.642244
ENSG00000188157	AGRN	4675.87	0.108728	0.125815	0.864191	0.387483	0.642244
ENSG00000204710	SPDYC	1.37154	0.206941	0.239517	0.863993	0.387592	0.642244
ENSG00000128242	GAL3ST1	498.973	-0.171391	0.198511	-0.863381	0.387928	0.642345
ENSG00000148204	CRB2	1111.16	0.146321	0.169503	0.863235	0.388008	0.642381
ENSG00000176261	ZBTB8OS	523.605	-0.0619424	0.0717583	-0.863209	0.388023	0.642381
ENSG00000198729	PPP1R14C	585.628	-0.125927	0.145939	-0.862877	0.388205	0.642622
ENSG00000112599	GUCA1B	63.8083	0.140115	0.162414	0.862704	0.3883	0.642719
ENSG00000134851	TMEM165	2509.68	-0.154929	0.179614	-0.862565	0.388377	0.642766
ENSG00000145604	SKP2	386.406	-0.0793927	0.0920475	-0.862519	0.388402	0.642766
ENSG00000206530	WDR52	577.78	-0.103983	0.120586	-0.862314	0.388515	0.642892
ENSG00000176720	BOK	3310.79	0.18104	0.20997	0.862218	0.388568	0.642919
ENSG00000072182	ASIC4	327.615	0.0979206	0.113686	0.861322	0.389061	0.643153
ENSG00000090905	TNRC6A	3096.39	-0.0595986	0.0692189	-0.861017	0.389229	0.643153
ENSG00000107566	ERLIN1	558.299	0.0549124	0.0637622	0.861207	0.389124	0.643153
ENSG00000111142	METAP2	1524.21	-0.0537338	0.0624064	-0.86103	0.389222	0.643153
ENSG00000115593	SMYD1	71.2491	0.185918	0.21584	0.861366	0.389036	0.643153
ENSG00000123104	ITPR2	720.412	-0.13448	0.156117	-0.861405	0.389015	0.643153
ENSG00000131368	MRPS25	3025.43	-0.0514735	0.0597523	-0.861448	0.388991	0.643153
ENSG00000134242	PTPN22	16.4566	-0.146247	0.169865	-0.860965	0.389258	0.643153
ENSG00000137204	SLC22A7	21.1913	0.137301	0.159311	0.861844	0.388773	0.643153
ENSG00000151005	TKTL2	3.15985	0.199898	0.231993	0.861654	0.388878	0.643153
ENSG00000157214	STEAP2	1703.53	-0.134038	0.155592	-0.86147	0.388979	0.643153
ENSG00000158528	PPP1R9A	2210.83	-0.0689893	0.0801248	-0.861023	0.389226	0.643153
ENSG00000171804	WDR87	6.21892	-0.17574	0.204005	-0.861449	0.388991	0.643153
ENSG00000172262	ZNF131	776.953	-0.059751	0.0693814	-0.861196	0.38913	0.643153
ENSG00000178882	FAM101A	122.308	0.132013	0.153197	0.861716	0.388844	0.643153
ENSG00000110011	DNAJC4	856.803	0.0739877	0.0859452	0.860871	0.389309	0.643178
ENSG00000124767	GLO1	3302.24	-0.0723998	0.0841422	-0.860445	0.389544	0.643267
ENSG00000128218	VPREB3	14.5865	0.147873	0.171858	0.860441	0.389546	0.643267
ENSG00000166189	HPS6	337.414	-0.076661	0.0890812	-0.860574	0.389473	0.643267
ENSG00000211456	SACM1L	1872.02	-0.0567848	0.0659901	-0.860505	0.389511	0.643267
ENSG00000226763	SRRM5	43.5438	0.137728	0.160021	0.860689	0.389409	0.643267
ENSG00000178921	PFAS	560.595	-0.0654625	0.0761004	-0.860213	0.389672	0.643354
ENSG00000186648	LRRC16B	597.783	0.138234	0.160687	0.86027	0.38964	0.643354
ENSG00000055332	EIF2AK2	1792.95	-0.050733	0.0589823	-0.860139	0.389713	0.643361
ENSG00000167723	TRPV3	546.426	0.121683	0.141485	0.860044	0.389765	0.643386
ENSG00000054523	KIF1B	14684.5	-0.071877	0.0836036	-0.859736	0.389935	0.643606
ENSG00000169914	OTUD3	998.814	-0.0855675	0.099575	-0.859327	0.39016	0.643918
ENSG00000108840	HDAC5	4871.93	0.0840999	0.0979116	0.858937	0.390375	0.644213
ENSG00000169964	TMEM42	639.109	-0.0758556	0.0883306	-0.858769	0.390468	0.644305
ENSG00000129596	CDO1	1155.74	0.0944893	0.110098	0.858232	0.390764	0.644698
ENSG00000164483	SAMD3	15.1912	-0.159408	0.185763	-0.858124	0.390824	0.644698
ENSG00000167656	LY6D	22.7553	-0.173945	0.202702	-0.858134	0.390819	0.644698
ENSG00000198756	COLGALT2	1911.2	-0.103274	0.120356	-0.858072	0.390853	0.644698
ENSG00000129195	FAM64A	6.78397	0.197237	0.229999	0.857555	0.391138	0.644868
ENSG00000132781	MUTYH	489.563	0.115303	0.134445	0.857622	0.391101	0.644868
ENSG00000138777	PPA2	902.88	-0.0876935	0.102245	-0.85768	0.391069	0.644868
ENSG00000162869	PPP1R21	1589.22	-0.0558259	0.0650991	-0.857553	0.391139	0.644868
ENSG00000176165	FOXG1	2194.89	0.136636	0.159305	0.857699	0.391058	0.644868
ENSG00000050030	KIAA2022	560.73	-0.131185	0.153106	-0.856825	0.391542	0.645274
ENSG00000066422	ZBTB11	1124.74	-0.0773993	0.0903163	-0.85698	0.391456	0.645274
ENSG00000080493	SLC4A4	2633.1	-0.144544	0.168726	-0.856678	0.391623	0.645274
ENSG00000090013	BLVRB	643.914	0.080929	0.0944523	0.856824	0.391542	0.645274
ENSG00000137948	BRDT	22.6437	0.181599	0.211953	0.856791	0.391561	0.645274
ENSG00000160691	SHC1	1039.65	0.109439	0.127754	0.856643	0.391642	0.645274
ENSG00000269302	AC110771.1	15.1142	0.134552	0.157059	0.856698	0.391612	0.645274
ENSG00000132031	MATN3	120.167	0.159504	0.186305	0.856146	0.391917	0.645605
ENSG00000171793	CTPS1	649.893	0.0668882	0.0781226	0.856195	0.39189	0.645605
ENSG00000183291	2021-09-15	2220.19	-0.0741124	0.0865948	-0.855853	0.392079	0.645812
ENSG00000164741	DLC1	1432.36	0.0713332	0.0833709	0.855612	0.392212	0.645971
ENSG00000025772	TOMM34	1660.22	0.103481	0.121015	0.855115	0.392487	0.64598
ENSG00000087502	ERGIC2	1069.08	-0.074691	0.0873261	-0.855312	0.392379	0.64598
ENSG00000122783	C7orf49	401.842	-0.0962424	0.11253	-0.855263	0.392405	0.64598
ENSG00000136319	TTC5	360.884	0.0456233	0.0533562	0.855071	0.392512	0.64598
ENSG00000151012	SLC7A11	1456.94	0.141841	0.165812	0.855429	0.392314	0.64598
ENSG00000163041	H3F3A	1928.26	-0.0641872	0.0750642	-0.855098	0.392497	0.64598
ENSG00000174013	FBXO45	1214.96	-0.0639095	0.0747293	-0.855214	0.392433	0.64598
ENSG00000184584	TMEM173	273.05	0.120821	0.141276	0.855211	0.392435	0.64598
ENSG00000212998	RBM12B-AS1	8.42533	-0.169504	0.198332	-0.854647	0.392747	0.646306
ENSG00000198353	HOXC4	4.12996	0.181864	0.212821	0.854539	0.392807	0.646344
ENSG00000179242	CDH4	1156.77	0.0955907	0.11188	0.854403	0.392882	0.646407
ENSG00000261603	PRSS46	4.95175	0.1938	0.226902	0.854116	0.393041	0.646608
ENSG00000084764	MAPRE3	6018.5	0.0761424	0.0891567	0.854029	0.393089	0.646627
ENSG00000165646	SLC18A2	431.954	-0.0962822	0.112776	-0.853748	0.393244	0.646822
ENSG00000147251	DOCK11	171.325	-0.127596	0.149469	-0.853663	0.393291	0.646839
ENSG00000065000	AP3D1	4569.36	0.062	0.0726835	0.853013	0.393652	0.647014
ENSG00000144711	IQSEC1	8925.44	-0.0798612	0.0935869	-0.853338	0.393472	0.647014
ENSG00000163286	ALPPL2	1.56446	-0.203474	0.238498	-0.853149	0.393577	0.647014
ENSG00000170264	FAM161A	409.384	-0.0800696	0.0938634	-0.853044	0.393635	0.647014
ENSG00000183307	CECR6	717.563	-0.101245	0.118677	-0.85311	0.393598	0.647014
ENSG00000212670	AL161915.1	152.158	0.0947541	0.111036	0.853368	0.393456	0.647014
ENSG00000268759	AC135983.2	6.6189	0.198235	0.232395	0.853007	0.393655	0.647014
ENSG00000160180	TFF3	2.26188	0.198062	0.232264	0.852744	0.393801	0.647193
ENSG00000054392	HHAT	163.237	-0.126184	0.148048	-0.852324	0.394034	0.647386
ENSG00000137857	DUOX1	201.783	-0.147689	0.173281	-0.852311	0.394041	0.647386
ENSG00000166006	KCNC2	2284.83	-0.168314	0.19749	-0.852267	0.394066	0.647386
ENSG00000185345	PARK2	521.692	-0.0961574	0.112802	-0.852447	0.393966	0.647386
ENSG00000104522	TSTA3	713.662	0.0709679	0.0832823	0.852136	0.394138	0.647445
ENSG00000115421	PAPOLG	623.474	0.0474753	0.0557782	0.851144	0.394689	0.647702
ENSG00000124588	NQO2	860.289	0.0717619	0.084279	0.85148	0.394503	0.647702
ENSG00000132326	PER2	703.065	-0.12295	0.144428	-0.851295	0.394605	0.647702
ENSG00000144550	CPNE9	1046.86	0.147563	0.17334	0.851289	0.394609	0.647702
ENSG00000144648	CCBP2	42.6653	-0.117545	0.13807	-0.851345	0.394578	0.647702
ENSG00000161813	LARP4	1054.57	0.0810534	0.0951721	0.85165	0.394408	0.647702
ENSG00000163938	GNL3	1217.39	-0.0506479	0.0595035	-0.851175	0.394672	0.647702
ENSG00000165355	FBXO33	1009.39	0.0931487	0.109442	0.851125	0.3947	0.647702
ENSG00000165572	KBTBD6	1278.5	-0.0653734	0.0768066	-0.851143	0.39469	0.647702
ENSG00000213638	ADAT3	57.7024	0.143223	0.168254	0.851227	0.394643	0.647702
ENSG00000268885	AC026740.1	35.4317	0.180834	0.212331	0.851659	0.394403	0.647702
ENSG00000151552	QDPR	13345.2	0.144059	0.169359	0.850614	0.394984	0.648046
ENSG00000175662	TOM1L2	7807.89	-0.0737423	0.0866913	-0.850631	0.394974	0.648046
ENSG00000151725	MLF1IP	24.952	-0.140237	0.164892	-0.850478	0.39506	0.64811
ENSG00000154553	PDLIM3	407.159	-0.119796	0.14088	-0.850345	0.395134	0.648171
ENSG00000024862	CCDC28A	1070.57	0.0721451	0.084865	0.850117	0.39526	0.648318
ENSG00000161277	THAP8	231.915	0.0724108	0.0852184	0.849708	0.395487	0.648449
ENSG00000164078	MST1R	36.594	0.134794	0.158621	0.849785	0.395445	0.648449
ENSG00000166452	AKIP1	487.536	0.0451684	0.0531542	0.849762	0.395458	0.648449
ENSG00000189283	FHIT	316.283	-0.0794938	0.0935411	-0.849828	0.395421	0.648449
ENSG00000084636	COL16A1	5324.15	0.127046	0.149583	0.849336	0.395694	0.648708
ENSG00000116329	OPRD1	16.9888	-0.192579	0.226771	-0.849224	0.395757	0.648708
ENSG00000120533	ENY2	1141.69	-0.0573167	0.0674982	-0.849159	0.395793	0.648708
ENSG00000166532	RIMKLB	1765.15	-0.0883934	0.104085	-0.849239	0.395748	0.648708
ENSG00000138435	CHRNA1	27.3969	0.152176	0.17937	0.848393	0.396219	0.649225
ENSG00000176945	MUC20	524.636	0.125584	0.148003	0.848522	0.396147	0.649225
ENSG00000182489	XKRX	7.11045	0.150718	0.177642	0.848434	0.396196	0.649225
ENSG00000187627	RGPD1	4.23738	-0.199639	0.235372	-0.848185	0.396335	0.649354
ENSG00000109861	CTSC	327.288	0.127288	0.150149	0.847742	0.396582	0.649698
ENSG00000180992	MRPL14	434.192	0.0659517	0.0778074	0.847627	0.396646	0.649742
ENSG00000213625	LEPROT	1336.62	-0.0919777	0.108524	-0.847531	0.396699	0.649769
ENSG00000135720	DYNC1LI2	5711.75	-0.123878	0.146177	-0.847448	0.396746	0.649785
ENSG00000171148	TADA3	2343.93	0.0612449	0.0722787	0.847344	0.396804	0.649819
ENSG00000133302	ANKRD32	660.771	-0.101504	0.119805	-0.847242	0.39686	0.649851
ENSG00000204314	PRRT1	3185.73	0.0961946	0.113569	0.847016	0.396986	0.649997
ENSG00000026751	SLAMF7	2.52076	-0.19954	0.235603	-0.846936	0.397031	0.65001
ENSG00000011566	MAP4K3	1313.61	-0.079906	0.0943842	-0.846603	0.397216	0.650131
ENSG00000105131	EPHX3	5.74143	0.186293	0.220046	0.846612	0.397212	0.650131
ENSG00000183734	ASCL2	13.5655	0.153951	0.181826	0.846693	0.397166	0.650131
ENSG00000180822	PSMG4	393.982	0.0510671	0.0603262	0.846517	0.397265	0.65015
ENSG00000125945	ZNF436	695.899	-0.0682377	0.0806184	-0.846428	0.397314	0.65017
ENSG00000023330	ALAS1	1175.66	-0.0843459	0.0997198	-0.845829	0.397648	0.650253
ENSG00000092964	DPYSL2	27385.4	-0.067635	0.0799427	-0.846044	0.397528	0.650253
ENSG00000102931	ARL2BP	2063.73	0.0602244	0.0711656	0.846258	0.397409	0.650253
ENSG00000129255	MPDU1	924.798	0.0576957	0.0681961	0.846026	0.397538	0.650253
ENSG00000170889	RPS9	6964.4	0.0916524	0.108361	0.845807	0.397661	0.650253
ENSG00000183248	FLJ22184	2093.69	0.146622	0.173347	0.845828	0.397649	0.650253
ENSG00000183473	SSTR3	478.66	0.155368	0.183681	0.845858	0.397632	0.650253
ENSG00000196730	DAPK1	2464.98	0.121524	0.143676	0.84582	0.397653	0.650253
ENSG00000186960	C14orf23	176.7	-0.12565	0.148582	-0.84566	0.397742	0.650326
ENSG00000101391	CDK5RAP1	836.721	-0.0520397	0.0615836	-0.845026	0.398096	0.650583
ENSG00000109762	SNX25	601.732	-0.0836765	0.0990975	-0.844385	0.398454	0.650583
ENSG00000121578	B4GALT4	416.972	0.0790097	0.0935064	0.844966	0.39813	0.650583
ENSG00000133124	IRS4	9.91893	-0.198245	0.234763	-0.844448	0.398419	0.650583
ENSG00000133985	TTC9	1151.03	-0.11067	0.131039	-0.844559	0.398357	0.650583
ENSG00000139278	GLIPR1	538.487	-0.109618	0.129797	-0.844536	0.39837	0.650583
ENSG00000154479	CCDC173	58.0831	0.155373	0.183973	0.844544	0.398366	0.650583
ENSG00000162409	PRKAA2	758.908	-0.114668	0.135725	-0.844855	0.398192	0.650583
ENSG00000165891	E2F7	10.6944	-0.180497	0.21373	-0.844512	0.398384	0.650583
ENSG00000170426	SDR9C7	7.8955	0.162215	0.192033	0.844722	0.398266	0.650583
ENSG00000183726	TMEM50A	2360.05	-0.0578486	0.06848	-0.844752	0.39825	0.650583
ENSG00000198707	CEP290	980.828	-0.0914104	0.108159	-0.845152	0.398026	0.650583
ENSG00000214397	DKFZP779J2370	2.84246	-0.195145	0.231037	-0.844646	0.398309	0.650583
ENSG00000224997	AL049840.1	17.7638	0.146581	0.173481	0.844942	0.398143	0.650583
ENSG00000269559	AC093677.1	2.46508	-0.197807	0.234043	-0.845171	0.398015	0.650583
ENSG00000171150	SOCS5	914.778	-0.0781123	0.0925266	-0.844214	0.39855	0.650678
ENSG00000161929	SCIMP	24.0087	-0.166372	0.197175	-0.843777	0.398794	0.651017
ENSG00000107984	DKK1	47.3411	0.145087	0.171965	0.843703	0.398835	0.651023
ENSG00000119681	LTBP2	252.716	0.147475	0.174896	0.843216	0.399108	0.651377
ENSG00000132872	SYT4	4762.23	-0.148006	0.175533	-0.843184	0.399126	0.651377
ENSG00000144182	LIPT1	149.657	-0.0925267	0.109753	-0.843042	0.399205	0.651446
ENSG00000167272	POP5	457.351	0.0645594	0.0765886	0.842938	0.399263	0.65148
ENSG00000136238	RAC1	9563.17	-0.0533304	0.0632724	-0.84287	0.399301	0.651482
ENSG00000187527	ATP13A5	82.2989	0.102772	0.12198	0.842534	0.399489	0.651668
ENSG00000197580	BCO2	289.839	0.0907581	0.107718	0.842549	0.399481	0.651668
ENSG00000104970	KIR3DX1	3.98243	-0.190399	0.226033	-0.842349	0.399593	0.651776
ENSG00000011638	TMEM159	180.4	-0.143027	0.16982	-0.842232	0.399658	0.651822
ENSG00000198960	ARMCX6	162.885	-0.0671374	0.0797412	-0.841941	0.399821	0.652027
ENSG00000100596	SPTLC2	2253.13	-0.126816	0.150642	-0.841832	0.399882	0.652066
ENSG00000180644	PRF1	20.3898	0.179322	0.213064	0.841637	0.399991	0.652183
ENSG00000258572	RP11-1070N10.3	4.26188	-0.187949	0.223335	-0.841554	0.400037	0.652199
ENSG00000008394	MGST1	1512.13	0.151369	0.179894	0.841436	0.400104	0.652246
ENSG00000108813	DLX4	9.50965	-0.193486	0.229974	-0.84134	0.400158	0.652269
ENSG00000115548	KDM3A	1857.31	0.064538	0.0767201	0.841213	0.400229	0.652269
ENSG00000185803	SLC52A2	510.601	0.0815223	0.0969039	0.84127	0.400197	0.652269
ENSG00000126698	DNAJC8	2202.52	-0.054106	0.0643363	-0.840988	0.400355	0.652308
ENSG00000159708	LRRC36	17.7013	0.160452	0.190765	0.841098	0.400293	0.652308
ENSG00000173376	NDNF	42.1381	0.184383	0.21925	0.840971	0.400364	0.652308
ENSG00000112763	BTN2A1	821.497	-0.0720971	0.0857908	-0.840383	0.400694	0.652527
ENSG00000123119	NECAB1	7418.49	-0.126919	0.151013	-0.840453	0.400655	0.652527
ENSG00000130635	COL5A1	386.349	0.146666	0.174482	0.840583	0.400582	0.652527
ENSG00000130985	UBA1	8052.79	0.0583814	0.0694591	0.840515	0.400619	0.652527
ENSG00000134107	BHLHE40	3826.62	0.119323	0.141995	0.840333	0.400722	0.652527
ENSG00000198728	LDB1	1615.36	-0.0956451	0.113817	-0.840339	0.400718	0.652527
ENSG00000141699	FAM134C	1477.51	0.0561144	0.0667878	0.840188	0.400803	0.652599
ENSG00000146242	TPBG	497.428	-0.143622	0.170972	-0.840033	0.40089	0.652681
ENSG00000198750	GATSL2	27.3223	-0.14481	0.172422	-0.839855	0.40099	0.652736
ENSG00000203995	ZYG11A	1.90966	-0.199546	0.2376	-0.839839	0.400998	0.652736
ENSG00000141655	TNFRSF11A	197.439	-0.118689	0.141341	-0.839738	0.401055	0.652768
ENSG00000089335	ZNF302	1952.67	-0.0621374	0.0740186	-0.839483	0.401198	0.652817
ENSG00000116701	NCF2	59.912	0.169639	0.202081	0.839461	0.401211	0.652817
ENSG00000197111	PCBP2	5654.29	0.0547852	0.0652528	0.839585	0.401141	0.652817
ENSG00000265817	FSBP	6.98933	-0.188027	0.223996	-0.83942	0.401234	0.652817
ENSG00000118094	TREH	27.9523	-0.191511	0.228174	-0.83932	0.40129	0.652848
ENSG00000205143	ARID3C	25.4206	-0.14872	0.177225	-0.839162	0.401378	0.652932
ENSG00000025800	KPNA6	2410.61	-0.0530087	0.0631865	-0.838924	0.401512	0.652968
ENSG00000168830	HTR1E	151.057	0.13803	0.164527	0.838949	0.401498	0.652968
ENSG00000196655	TRAPPC4	931.774	-0.0549441	0.0654886	-0.838988	0.401476	0.652968
ENSG00000082641	NFE2L1	8320.07	0.0657416	0.0783759	0.838799	0.401582	0.652969
ENSG00000101126	ADNP	2326.98	0.0458977	0.054719	0.83879	0.401587	0.652969
ENSG00000136352	NKX2-1	11.7529	-0.180042	0.214679	-0.838657	0.401662	0.65303
ENSG00000120471	TP53AIP1	36.7985	0.127141	0.151662	0.838322	0.40185	0.653276
ENSG00000121797	CCRL2	21.392	0.139652	0.166602	0.838236	0.401898	0.653294
ENSG00000268461	AC007204.1	0.880248	0.197477	0.235632	0.838073	0.40199	0.653382
ENSG00000137309	HMGA1	1545.27	0.075476	0.0901272	0.837438	0.402346	0.653901
ENSG00000038210	PI4K2B	224.366	-0.0863129	0.103079	-0.837343	0.4024	0.653927
ENSG00000048649	RSF1	1554.61	-0.0614789	0.0734314	-0.837229	0.402464	0.653951
ENSG00000111796	KLRB1	4.58192	-0.187913	0.224462	-0.837173	0.402495	0.653951
ENSG00000164136	IL15	29.7705	0.141079	0.168543	0.837052	0.402563	0.653951
ENSG00000175315	CST6	2.45559	-0.194398	0.232238	-0.837064	0.402556	0.653951
ENSG00000007202	KIAA0100	3262.86	-0.080946	0.0967205	-0.836906	0.402646	0.653964
ENSG00000087460	GNAS	53430.4	0.0861806	0.102975	0.83691	0.402643	0.653964
ENSG00000177025	C19orf18	51.4218	-0.139701	0.167009	-0.836486	0.402881	0.654287
ENSG00000173077	2021-12-01	1.25911	-0.198129	0.236915	-0.836285	0.402994	0.65441
ENSG00000185274	WBSCR17	3735.68	-0.137417	0.164333	-0.836213	0.403035	0.654415
ENSG00000106415	GLCCI1	963.572	-0.0874977	0.104669	-0.835947	0.403185	0.654598
ENSG00000013392	RWDD2A	459.886	-0.0648471	0.0775999	-0.83566	0.403346	0.654695
ENSG00000139644	TMBIM6	13785.9	0.0503277	0.0602311	0.835577	0.403393	0.654695
ENSG00000163486	SRGAP2	2511.97	-0.126262	0.151101	-0.835611	0.403374	0.654695
ENSG00000203942	C10orf62	3.24368	0.19936	0.238557	0.835688	0.40333	0.654695
ENSG00000023191	RNH1	3020.17	-0.10007	0.119819	-0.835182	0.403615	0.654783
ENSG00000110148	CCKBR	631.292	-0.144849	0.173448	-0.835116	0.403653	0.654783
ENSG00000149806	FAU	4549.34	0.0755822	0.0905002	0.835161	0.403627	0.654783
ENSG00000180667	YOD1	660.563	0.0898939	0.107617	0.835313	0.403542	0.654783
ENSG00000198691	ABCA4	41.1301	0.143908	0.172328	0.835083	0.403671	0.654783
ENSG00000228120	AP001631.10	1.40901	0.199439	0.238758	0.835318	0.403539	0.654783
ENSG00000073969	NSF	9654.58	-0.124828	0.149498	-0.834977	0.403731	0.654819
ENSG00000183048	SLC25A10	138.132	-0.0910198	0.109031	-0.83481	0.403825	0.654911
ENSG00000112664	NUDT3	1327.58	0.0724604	0.0868292	0.834516	0.40399	0.655119
ENSG00000213424	KRT222	584.334	-0.149142	0.178757	-0.834327	0.404097	0.655232
ENSG00000104413	ESRP1	28.6475	0.151666	0.181806	0.834219	0.404158	0.65527
ENSG00000142185	TRPM2	1711.32	0.106156	0.127293	0.833953	0.404307	0.655452
ENSG00000166503	HDGFRP3	3044.14	-0.0786413	0.0943296	-0.833686	0.404458	0.655589
ENSG00000183844	FAM3B	3.98853	0.197813	0.237279	0.833671	0.404466	0.655589
ENSG00000145949	MYLK4	99.6514	-0.0924965	0.110972	-0.833512	0.404556	0.655674
ENSG00000143222	UFC1	1949.16	0.0528833	0.0634902	0.832938	0.40488	0.656138
ENSG00000142765	SYTL1	90.6602	-0.19199	0.23057	-0.832673	0.405029	0.656272
ENSG00000143851	PTPN7	20.1539	-0.189262	0.227298	-0.832659	0.405037	0.656272
ENSG00000105290	APLP1	22475.3	-0.126556	0.152025	-0.83247	0.405144	0.656296
ENSG00000124171	PARD6B	97.4463	0.105553	0.12682	0.832312	0.405233	0.656296
ENSG00000153574	RPIA	239.741	0.0667049	0.0801556	0.832193	0.4053	0.656296
ENSG00000162592	CCDC27	3.24532	-0.189774	0.228083	-0.832037	0.405388	0.656296
ENSG00000165915	SLC39A13	1570.21	0.0696654	0.0837042	0.832281	0.40525	0.656296
ENSG00000168748	CA7	346.239	0.134889	0.162076	0.832259	0.405263	0.656296
ENSG00000169155	ZBTB43	770.335	-0.051538	0.0619394	-0.832071	0.405369	0.656296
ENSG00000215018	COL28A1	179.773	-0.104926	0.126072	-0.83227	0.405257	0.656296
ENSG00000241258	CRCP	1127.58	0.034013	0.040877	0.832082	0.405363	0.656296
ENSG00000148950	IMMP1L	375.895	-0.0931713	0.111997	-0.831911	0.405459	0.656351
ENSG00000100221	JOSD1	2328	0.0480126	0.0577309	0.831662	0.4056	0.656398
ENSG00000105438	KDELR1	1484.14	0.0466811	0.056124	0.831749	0.405551	0.656398
ENSG00000181631	P2RY13	105.389	-0.153537	0.184603	-0.831716	0.405569	0.656398
ENSG00000130164	LDLR	617.814	0.129285	0.155504	0.831397	0.405749	0.656518
ENSG00000188677	PARVB	466.927	0.0813581	0.0978515	0.831444	0.405723	0.656518
ENSG00000078237	C12orf5	205.585	-0.0845706	0.101738	-0.831257	0.405828	0.656586
ENSG00000170315	UBB	17693.1	0.073445	0.0883664	0.831142	0.405894	0.656631
ENSG00000124302	CHST8	287.548	0.126542	0.152277	0.831	0.405974	0.656639
ENSG00000171533	MAP6	3576.12	0.0743236	0.0894371	0.831015	0.405965	0.656639
ENSG00000115970	THADA	485.167	0.056471	0.0679855	0.830633	0.406181	0.656914
ENSG00000066027	PPP2R5A	1026.68	0.0822649	0.0991334	0.829841	0.406629	0.657135
ENSG00000068793	CYFIP1	1838.84	0.0814439	0.0981471	0.829815	0.406643	0.657135
ENSG00000106443	PHF14	971.667	-0.0703898	0.0848023	-0.830046	0.406513	0.657135
ENSG00000115839	RAB3GAP1	2716.14	-0.0578219	0.0696715	-0.829922	0.406583	0.657135
ENSG00000132432	SEC61G	577.9	-0.0871094	0.104935	-0.830127	0.406467	0.657135
ENSG00000133874	RNF122	73.1402	0.165273	0.199172	0.829797	0.406653	0.657135
ENSG00000138379	MSTN	44.4992	0.107937	0.13007	0.829835	0.406632	0.657135
ENSG00000155897	ADCY8	503.554	0.0766946	0.0923746	0.830256	0.406394	0.657135
ENSG00000196739	COL27A1	971.803	-0.191549	0.230712	-0.830252	0.406396	0.657135
ENSG00000130528	HRC	49.2167	-0.136883	0.165011	-0.829539	0.4068	0.65731
ENSG00000121064	SCPEP1	1331.97	-0.0606866	0.0731713	-0.829377	0.406891	0.657398
ENSG00000255835	RP4-559A3.7	2.10138	0.192527	0.232226	0.829048	0.407078	0.657639
ENSG00000111640	GAPDH	56543.8	0.0611435	0.0737779	0.828751	0.407245	0.657642
ENSG00000147121	KRBOX4	639.81	0.0574158	0.0692919	0.828608	0.407326	0.657642
ENSG00000165678	GHITM	9061.9	-0.0832235	0.100421	-0.828745	0.407249	0.657642
ENSG00000168569	TMEM223	328.167	-0.0508042	0.0613114	-0.828625	0.407316	0.657642
ENSG00000182957	SPATA13	1523.44	-0.136715	0.164999	-0.828581	0.407341	0.657642
ENSG00000186501	TMEM222	1557.24	-0.0629099	0.0759133	-0.828707	0.40727	0.657642
ENSG00000197345	MRPL21	799.156	0.081228	0.0979924	0.828922	0.407149	0.657642
ENSG00000139737	SLAIN1	3593.12	-0.14857	0.179388	-0.828207	0.407554	0.657924
ENSG00000224531	SMIM13	2523.52	-0.0788151	0.0951757	-0.828101	0.407613	0.65796
ENSG00000115207	GTF3C2	867.256	-0.0474843	0.0573479	-0.828004	0.407668	0.657988
ENSG00000116685	KIAA2013	1195.09	0.0689581	0.0833123	0.827706	0.407837	0.658139
ENSG00000132109	TRIM21	120.512	0.110208	0.133182	0.827497	0.407955	0.658139
ENSG00000173041	ZNF680	698.302	-0.0988211	0.119424	-0.827483	0.407963	0.658139
ENSG00000177733	HNRNPA0	2640.18	-0.0619479	0.0748516	-0.82761	0.407891	0.658139
ENSG00000178409	BEND3	71.5857	-0.106972	0.12929	-0.827376	0.408024	0.658139
ENSG00000183908	LRRC55	284.035	-0.154187	0.186344	-0.82743	0.407994	0.658139
ENSG00000244607	CCDC13	124.973	-0.0879413	0.106241	-0.827752	0.407811	0.658139
ENSG00000036672	USP2	1147.77	0.0697931	0.0843724	0.827203	0.408122	0.658191
ENSG00000167850	CD300C	12.4605	0.175911	0.212662	0.827188	0.408131	0.658191
ENSG00000066933	MYO9A	1717.62	-0.0587411	0.071074	-0.826478	0.408533	0.658322
ENSG00000104679	R3HCC1	993.746	-0.0825972	0.0999388	-0.826478	0.408533	0.658322
ENSG00000110090	CPT1A	1301.11	0.107068	0.129485	0.826875	0.408308	0.658322
ENSG00000126457	PRMT1	2201.96	0.0647494	0.078339	0.826528	0.408505	0.658322
ENSG00000135940	COX5B	5100.75	0.078606	0.0951047	0.826521	0.408509	0.658322
ENSG00000177885	GRB2	2639.72	-0.06319	0.0764144	-0.826939	0.408272	0.658322
ENSG00000183137	CEP57L1	204.077	-0.079023	0.0956174	-0.82645	0.408549	0.658322
ENSG00000198010	DLGAP2	1383.37	-0.138625	0.167728	-0.826489	0.408527	0.658322
ENSG00000270181	RP11-484I6.7	1.51821	-0.197661	0.239133	-0.826572	0.40848	0.658322
ENSG00000139988	RDH12	54.5392	0.135319	0.163754	0.826359	0.4086	0.658344
ENSG00000079482	OPHN1	1145.42	0.102233	0.123763	0.826042	0.40878	0.658574
ENSG00000134827	TCN1	2.12418	0.194921	0.236045	0.825778	0.40893	0.658755
ENSG00000139117	CPNE8	784.216	0.121227	0.146857	0.825476	0.409101	0.65897
ENSG00000158458	NRG2	243.833	0.0921334	0.111634	0.825319	0.409191	0.659054
ENSG00000168813	ZNF507	676.401	-0.0715201	0.0866894	-0.825016	0.409363	0.659271
ENSG00000130208	APOC1	321.809	0.141766	0.171857	0.824904	0.409426	0.659312
ENSG00000043591	ADRB1	538.25	0.128691	0.156035	0.824759	0.409508	0.659384
ENSG00000015568	RGPD5	14.8711	-0.144645	0.175471	-0.824328	0.409753	0.659597
ENSG00000167716	WDR81	686.37	0.0895969	0.108685	0.82437	0.409729	0.659597
ENSG00000243989	ACY1	74.639	-0.10388	0.126007	-0.8244	0.409712	0.659597
ENSG00000155229	MMS19	2295.69	0.048845	0.0592614	0.824229	0.409809	0.659627
ENSG00000099910	KLHL22	1291.79	0.062164	0.0754413	0.824005	0.409937	0.659651
ENSG00000126012	KDM5C	2591.83	0.0691204	0.0838704	0.824133	0.409864	0.659651
ENSG00000251369	ZNF550	264.146	0.0726125	0.0881167	0.824049	0.409912	0.659651
ENSG00000268838	AC027228.1	3.02101	-0.183836	0.223136	-0.823878	0.410009	0.659707
ENSG00000140948	ZCCHC14	1498.58	0.0664616	0.0806858	0.823709	0.410105	0.659801
ENSG00000088876	ZNF343	261.819	-0.0752225	0.0913562	-0.823398	0.410281	0.659843
ENSG00000100422	CERK	2268.41	0.0744365	0.0903978	0.823433	0.410262	0.659843
ENSG00000138758	2021-09-11	3860.59	-0.07089	0.0860846	-0.823492	0.410228	0.659843
ENSG00000176402	GJC3	11.8647	-0.16267	0.197543	-0.823465	0.410244	0.659843
ENSG00000183671	GPR1	4.11393	-0.196892	0.239184	-0.823184	0.410404	0.659979
ENSG00000189042	ZNF567	177.533	-0.0742387	0.09021	-0.822954	0.410534	0.660129
ENSG00000254413	CHKB-CPT1B	2.03341	-0.196357	0.238622	-0.822879	0.410577	0.660138
ENSG00000144827	ABHD10	1277.26	-0.0610461	0.0741986	-0.82274	0.410656	0.660204
ENSG00000000419	DPM1	696.91	-0.0870865	0.105879	-0.822514	0.410785	0.660344
ENSG00000174951	FUT1	196.137	0.129065	0.156952	0.822322	0.410893	0.660344
ENSG00000204308	RNF5	1256.89	-0.050306	0.0611666	-0.822442	0.410825	0.660344
ENSG00000229415	SFTA3	3.40563	-0.187622	0.228149	-0.822366	0.410869	0.660344
ENSG00000079931	MOXD1	613.393	0.129835	0.15801	0.821687	0.411255	0.660484
ENSG00000126261	UBA2	2382.63	-0.0501897	0.0610867	-0.821614	0.411297	0.660484
ENSG00000136699	SMPD4	1883.13	0.090174	0.109728	0.821798	0.411192	0.660484
ENSG00000140009	ESR2	14.2008	-0.158763	0.193169	-0.821887	0.411141	0.660484
ENSG00000180730	SHISA2	54.3592	-0.168729	0.205372	-0.82158	0.411316	0.660484
ENSG00000186106	ANKRD46	2270.73	-0.0826826	0.100639	-0.821575	0.411319	0.660484
ENSG00000231360	AL592284.1	60.9475	-0.111222	0.135367	-0.821636	0.411284	0.660484
ENSG00000249961	CCDC79	2.52369	-0.190722	0.232085	-0.821779	0.411203	0.660484
ENSG00000269343	ZNF587B	79.4309	-0.0956028	0.116344	-0.821723	0.411235	0.660484
ENSG00000101199	ARFGAP1	3849.7	0.0719917	0.0876584	0.821276	0.411489	0.660539
ENSG00000117598	LPPR5	564.623	-0.122768	0.149488	-0.821261	0.411498	0.660539
ENSG00000189319	FAM53B	2360.76	0.129714	0.157922	0.821375	0.411433	0.660539
ENSG00000198732	SMOC1	1502.36	0.111302	0.135527	0.821251	0.411503	0.660539
ENSG00000124702	KLHDC3	8422.32	0.0784248	0.0955063	0.821148	0.411562	0.660573
ENSG00000215910	C1orf167	1.15434	0.193762	0.236038	0.820894	0.411707	0.660745
ENSG00000204188	GGNBP1	12.4412	-0.184232	0.224451	-0.820813	0.411753	0.660759
ENSG00000075413	MARK3	2922.74	0.0551751	0.0672398	0.820571	0.41189	0.66082
ENSG00000123999	INHA	127.006	-0.140118	0.170844	-0.820153	0.412129	0.66082
ENSG00000139350	NEDD1	172.76	-0.110166	0.134321	-0.820175	0.412116	0.66082
ENSG00000141580	WDR45B	3187.8	0.0450899	0.0549465	0.820615	0.411866	0.66082
ENSG00000144115	THNSL2	564.997	-0.160574	0.19572	-0.820426	0.411973	0.66082
ENSG00000147677	EIF3H	2561.69	-0.0455997	0.0555835	-0.820381	0.411999	0.66082
ENSG00000173821	RNF213	2449.13	-0.0973741	0.11871	-0.820268	0.412063	0.66082
ENSG00000184599	FAM19A3	12.0421	0.164814	0.200889	0.820421	0.411976	0.66082
ENSG00000188786	MTF1	591.991	0.0709079	0.0864423	0.820292	0.41205	0.66082
ENSG00000106244	PDAP1	2207.81	0.0474661	0.0578906	0.819928	0.412257	0.660916
ENSG00000120664	SPG20OS	6.83413	-0.152887	0.186469	-0.819906	0.41227	0.660916
ENSG00000122483	CCDC18	78.8057	-0.10228	0.124755	-0.81985	0.412302	0.660916
ENSG00000123338	NCKAP1L	162.064	0.154369	0.188343	0.819615	0.412435	0.660949
ENSG00000145337	PYURF	248.653	0.0868102	0.105913	0.819637	0.412423	0.660949
ENSG00000177106	EPS8L2	523.816	0.123474	0.15064	0.819657	0.412412	0.660949
ENSG00000004139	SARM1	302.698	-0.0914051	0.111533	-0.819531	0.412483	0.660966
ENSG00000117751	PPP1R8	1008.84	-0.047101	0.0574863	-0.819344	0.41259	0.661038
ENSG00000124784	RIOK1	365.553	-0.0613155	0.0748426	-0.819259	0.412639	0.661038
ENSG00000167842	MIS12	485.189	-0.0717946	0.0876341	-0.819254	0.412641	0.661038
ENSG00000125817	CENPB	3391.65	0.117516	0.143506	0.818896	0.412846	0.661306
ENSG00000007372	PAX6	1237.48	0.138054	0.168641	0.818624	0.413001	0.661313
ENSG00000053108	FSTL4	656.872	-0.15394	0.188024	-0.818722	0.412945	0.661313
ENSG00000108788	MLX	686.977	0.0374468	0.0457409	0.818672	0.412974	0.661313
ENSG00000141639	MAPK4	3017.01	0.10917	0.133339	0.818739	0.412935	0.661313
ENSG00000258947	TUBB3	363.033	-0.147949	0.180744	-0.818555	0.41304	0.661316
ENSG00000112514	CUTA	2612.56	0.0615402	0.0752255	0.818076	0.413314	0.66153
ENSG00000123685	BATF3	144.991	-0.101032	0.123502	-0.81806	0.413323	0.66153
ENSG00000125869	LAMP5	1386.35	-0.165405	0.202148	-0.818235	0.413223	0.66153
ENSG00000166136	NDUFB8	2350.38	0.0820733	0.100327	0.818058	0.413324	0.66153
ENSG00000096654	ZNF184	486.014	-0.0941097	0.115077	-0.817799	0.413472	0.661569
ENSG00000104964	AES	17119.1	0.0783686	0.095812	0.817942	0.41339	0.661569
ENSG00000106078	COBL	5400.79	0.0911411	0.111441	0.817843	0.413447	0.661569
ENSG00000119718	EIF2B2	690.348	0.0486471	0.0594889	0.81775	0.4135	0.661569
ENSG00000148943	LIN7C	1054.81	0.0961523	0.1176	0.817622	0.413573	0.661626
ENSG00000066654	THUMPD1	1334.72	-0.0522968	0.0639702	-0.817518	0.413632	0.661661
ENSG00000115602	IL1RL1	376.575	0.188807	0.231022	0.817268	0.413775	0.66183
ENSG00000120457	KCNJ5	47.9122	0.123467	0.151097	0.817135	0.413851	0.661891
ENSG00000156009	MAGEA8	2.10893	-0.195168	0.238912	-0.816904	0.413983	0.662042
ENSG00000129518	EAPP	785.425	-0.053692	0.0657399	-0.816734	0.414081	0.662108
ENSG00000131848	ZSCAN5A	107.297	-0.070775	0.0866631	-0.816669	0.414118	0.662108
ENSG00000165659	DACH1	303.099	-0.146104	0.17891	-0.816634	0.414138	0.662108
ENSG00000115457	IGFBP2	465.205	0.149546	0.183155	0.816499	0.414215	0.662171
ENSG00000007516	BAIAP3	6504.38	0.13631	0.167039	0.816035	0.41448	0.662415
ENSG00000070886	EPHA8	74.5199	0.125113	0.153308	0.816091	0.414448	0.662415
ENSG00000169006	NTSR2	840.173	0.133688	0.1638	0.816163	0.414407	0.662415
ENSG00000198833	UBE2J1	1362.48	-0.0497399	0.06096	-0.815943	0.414533	0.662439
ENSG00000106355	LSM5	526.503	-0.0870606	0.106709	-0.815873	0.414573	0.662442
ENSG00000141522	ARHGDIA	4043.65	0.0658107	0.0806952	0.815547	0.414759	0.66262
ENSG00000180104	EXOC3	2165.5	-0.0649552	0.0796433	-0.815576	0.414743	0.66262
ENSG00000197928	ZNF677	257.89	-0.0903926	0.110854	-0.815418	0.414833	0.662678
ENSG00000119326	CTNNAL1	542.982	0.0981206	0.120374	0.815128	0.414999	0.662882
ENSG00000167671	UBXN6	4639.66	0.064107	0.0786637	0.81495	0.415101	0.662985
ENSG00000007216	SLC13A2	1.43312	0.193841	0.237946	0.814642	0.415277	0.663206
ENSG00000136938	ANP32B	2053.9	0.12492	0.153357	0.814573	0.415317	0.663209
ENSG00000183833	MAATS1	331.614	-0.110157	0.135259	-0.814417	0.415406	0.663292
ENSG00000167995	BEST1	1128.8	-0.152028	0.186742	-0.814104	0.415585	0.663457
ENSG00000203877	RIPPLY2	240.897	0.0782346	0.0960925	0.814159	0.415554	0.663457
ENSG00000116176	TPSG1	2.86953	0.184629	0.226889	0.81374	0.415794	0.663621
ENSG00000147804	SLC39A4	289.967	-0.116666	0.143366	-0.813762	0.415781	0.663621
ENSG00000196419	XRCC6	4545.4	-0.0508499	0.0624901	-0.813727	0.415801	0.663621
ENSG00000136688	IL36G	1.03915	-0.192124	0.236124	-0.813655	0.415842	0.663627
ENSG00000159261	CLDN14	0.985755	0.192817	0.237066	0.813345	0.41602	0.66385
ENSG00000170209	ANKK1	28.0632	-0.142851	0.175708	-0.813006	0.416215	0.6641
ENSG00000136213	CHST12	375.133	0.0693271	0.0853114	0.812636	0.416427	0.664379
ENSG00000242220	TCP10L	37.2042	0.105636	0.130027	0.812418	0.416552	0.664517
ENSG00000198832	SELM	1717.71	0.0748329	0.092128	0.812271	0.416636	0.664591
ENSG00000002587	HS3ST1	234.577	-0.139021	0.171188	-0.812094	0.416738	0.664633
ENSG00000204439	C6orf47	377.965	-0.0631417	0.077751	-0.812102	0.416733	0.664633
ENSG00000101204	CHRNA4	944.305	0.100928	0.1243	0.811974	0.416807	0.664683
ENSG00000197046	SIGLEC15	2.19258	0.193149	0.237943	0.811745	0.416938	0.664831
ENSG00000178222	RNF212	105.207	-0.126143	0.155416	-0.81165	0.416992	0.664858
ENSG00000070190	DAPP1	17.3549	0.161783	0.199352	0.811546	0.417052	0.664894
ENSG00000162728	KCNJ9	5391.92	0.0847559	0.104483	0.811195	0.417254	0.665043
ENSG00000166821	PEX11A	327.762	0.0700687	0.086369	0.811271	0.41721	0.665043
ENSG00000188295	ZNF669	56.3968	-0.109319	0.134773	-0.811138	0.417287	0.665043
ENSG00000188739	RBM34	76.7087	0.0818192	0.100879	0.811063	0.41733	0.665043
ENSG00000204790	CBWD6	319.006	-0.115251	0.142112	-0.810987	0.417373	0.665043
ENSG00000225399	RP11-3B7.1	2.98491	0.181993	0.224394	0.811043	0.417341	0.665043
ENSG00000197714	ZNF460	32.0695	-0.136357	0.168161	-0.810872	0.417439	0.665088
ENSG00000145016	KIAA0226	2312.22	0.0653688	0.0806504	0.81052	0.417641	0.665336
ENSG00000248592	TMEM110-MUSTN1	21.5879	-0.141621	0.17474	-0.81047	0.41767	0.665336
ENSG00000114346	ECT2	267.634	-0.0981978	0.121175	-0.810377	0.417724	0.66536
ENSG00000164411	GJB7	1.98633	0.191644	0.236511	0.810296	0.41777	0.665374
ENSG00000197177	GPR123	1767.34	-0.122839	0.151702	-0.80974	0.41809	0.665823
ENSG00000131143	COX4I1	10784.5	0.0681038	0.0841221	0.809583	0.41818	0.665906
ENSG00000095319	NUP188	1213.06	0.0911213	0.112618	0.809121	0.418446	0.666209
ENSG00000110921	MVK	694.023	-0.098568	0.121816	-0.809157	0.418425	0.666209
ENSG00000112851	ERBB2IP	4093.67	0.12643	0.156296	0.808915	0.418564	0.666337
ENSG00000019144	PHLDB1	6084.94	-0.155258	0.192025	-0.80853	0.418786	0.666453
ENSG00000072415	MPP5	1401.55	-0.0772459	0.0955354	-0.808558	0.41877	0.666453
ENSG00000221986	MYBPHL	94.9101	0.130478	0.161378	0.808524	0.418789	0.666453
ENSG00000255423	EBLN2	13.7096	-0.174221	0.215476	-0.808539	0.41878	0.666453
ENSG00000096088	PGC	8.20624	0.182215	0.225387	0.808456	0.418828	0.666455
ENSG00000197586	ENTPD6	5014.33	0.0671052	0.0830288	0.808216	0.418966	0.666615
ENSG00000198089	SFI1	1227.12	0.107044	0.132518	0.807768	0.419224	0.666965
ENSG00000100284	TOM1	1789.04	0.0661346	0.0818826	0.807675	0.419278	0.66699
ENSG00000165323	FAT3	1195.47	-0.11895	0.147342	-0.807307	0.419489	0.667266
ENSG00000157224	CLDN12	1213.81	0.0958196	0.118721	0.807098	0.41961	0.667364
ENSG00000174227	PIGG	1387.19	-0.0646188	0.080066	-0.807069	0.419627	0.667364
ENSG00000139874	SSTR1	679.565	-0.133287	0.165187	-0.806885	0.419733	0.667433
ENSG00000182557	SPNS3	30.0689	-0.120431	0.149259	-0.806862	0.419746	0.667433
ENSG00000184368	MAP7D2	2453.49	-0.134884	0.16719	-0.806768	0.4198	0.667458
ENSG00000109472	CPE	30395.5	0.101612	0.126025	0.806282	0.42008	0.667722
ENSG00000153266	FEZF2	605.662	0.152098	0.18864	0.806285	0.420079	0.667722
ENSG00000253953	PCDHGB4	27.9926	-0.14326	0.17766	-0.806368	0.420031	0.667722
ENSG00000101200	AVP	2.4679	-0.188587	0.234002	-0.805921	0.420288	0.667993
ENSG00000156650	KAT6B	1157.91	-0.0592875	0.073589	-0.805657	0.42044	0.668174
ENSG00000188818	ZDHHC11	670.519	0.151991	0.188776	0.805144	0.420737	0.668585
ENSG00000160539	PPAPDC3	631.409	0.0755702	0.093873	0.805026	0.420805	0.668592
ENSG00000213906	LTB4R2	25.5508	-0.147463	0.183182	-0.805004	0.420817	0.668592
ENSG00000073331	ALPK1	157.457	0.128359	0.159469	0.804912	0.42087	0.668615
ENSG00000116095	PLEKHA3	741.109	0.0830849	0.103238	0.804787	0.420943	0.66867
ENSG00000148290	SURF1	968.444	0.0814791	0.101274	0.804544	0.421083	0.668832
ENSG00000140988	RPS2	6351.65	0.0722672	0.0898445	0.804359	0.42119	0.668942
ENSG00000102387	TAF7L	47.0193	0.140098	0.174236	0.804068	0.421358	0.669148
ENSG00000093072	CECR1	410.764	-0.115078	0.143284	-0.803149	0.421889	0.669567
ENSG00000109381	ELF2	863.049	-0.0756066	0.0941152	-0.803341	0.421778	0.669567
ENSG00000135698	MPHOSPH6	626.975	0.0770011	0.0958571	0.80329	0.421807	0.669567
ENSG00000164651	SP8	8.87944	-0.187356	0.233315	-0.803018	0.421964	0.669567
ENSG00000181218	HIST3H2A	166.28	0.083779	0.1043	0.803246	0.421833	0.669567
ENSG00000181513	ACBD4	742.892	0.0640713	0.0797417	0.803486	0.421694	0.669567
ENSG00000182013	PNMAL1	5803.42	-0.1064	0.132497	-0.803032	0.421956	0.669567
ENSG00000185728	YTHDF3	1429.37	-0.0709083	0.0882624	-0.803381	0.421755	0.669567
ENSG00000198894	KIAA1737	2842.43	-0.0604118	0.0752246	-0.803085	0.421925	0.669567
ENSG00000088888	MAVS	413.973	-0.13462	0.167684	-0.802821	0.422078	0.669627
ENSG00000127511	SIN3B	4224.84	0.070949	0.0883724	0.802841	0.422067	0.669627
ENSG00000184508	HDDC3	260.847	-0.0557155	0.0694114	-0.802684	0.422157	0.669692
ENSG00000154358	OBSCN	818.723	-0.147257	0.183483	-0.802564	0.422227	0.669725
ENSG00000269028	MTRNR2L12	23.6831	0.186714	0.23266	0.802517	0.422254	0.669725
ENSG00000124232	RBPJL	2.52013	-0.189624	0.236343	-0.802326	0.422364	0.669782
ENSG00000164749	HNF4G	15.5007	-0.152057	0.18952	-0.802323	0.422366	0.669782
ENSG00000107521	HPS1	1632.42	0.054605	0.0680702	0.802186	0.422445	0.669797
ENSG00000150093	ITGB1	1620.82	-0.111412	0.138898	-0.802108	0.42249	0.669797
ENSG00000188124	OR2AG2	1.27038	-0.190192	0.237096	-0.802173	0.422453	0.669797
ENSG00000143845	ETNK2	262.543	0.100071	0.124787	0.801931	0.422593	0.6699
ENSG00000114331	ACAP2	1127.99	-0.0902672	0.112612	-0.801579	0.422797	0.669926
ENSG00000135521	LTV1	520.446	-0.0650026	0.0810923	-0.801588	0.422791	0.669926
ENSG00000159650	UROC1	13.9738	-0.137362	0.171326	-0.801759	0.422692	0.669926
ENSG00000184144	CNTN2	11384.4	-0.162696	0.202971	-0.801573	0.4228	0.669926
ENSG00000203326	ZNF525	125.02	-0.0854422	0.106566	-0.801775	0.422683	0.669926
ENSG00000090104	RGS1	586.791	0.190704	0.238001	0.801275	0.422973	0.670036
ENSG00000100373	UPK3A	2.07385	0.190896	0.238266	0.80119	0.423022	0.670036
ENSG00000133142	TCEAL4	3490.57	-0.0488527	0.0609725	-0.801225	0.423001	0.670036
ENSG00000240303	ACAD11	36.5753	-0.140859	0.175812	-0.801194	0.423019	0.670036
ENSG00000162493	PDPN	269.77	-0.125937	0.157224	-0.801006	0.423128	0.670116
ENSG00000185420	SMYD3	470.495	-0.0829349	0.103543	-0.80097	0.423149	0.670116
ENSG00000102230	PCYT1B	997.396	-0.0661505	0.0826241	-0.80062	0.423352	0.670256
ENSG00000147606	SLC26A7	16.2823	0.177185	0.2213	0.800654	0.423332	0.670256
ENSG00000151376	ME3	1182.79	-0.0995543	0.124332	-0.800712	0.423299	0.670256
ENSG00000089225	TBX5	7.42061	0.189452	0.236685	0.800442	0.423455	0.670359
ENSG00000103066	PLA2G15	623.866	0.0638209	0.0797584	0.800179	0.423607	0.67041
ENSG00000122565	CBX3	2658.1	-0.0640499	0.08005	-0.800123	0.423639	0.67041
ENSG00000128594	LRRC4	2098.27	-0.113724	0.142117	-0.80022	0.423583	0.67041
ENSG00000132259	CNGA4	38.4439	-0.11244	0.140515	-0.8002	0.423595	0.67041
ENSG00000240563	L1TD1	2.64643	0.186177	0.232759	0.79987	0.423786	0.670582
ENSG00000101132	PFDN4	720.216	-0.0920681	0.115116	-0.799784	0.423836	0.6706
ENSG00000088305	DNMT3B	85.7956	-0.103019	0.12886	-0.799467	0.42402	0.670722
ENSG00000118849	RARRES1	25.566	-0.12486	0.156179	-0.799464	0.424022	0.670722
ENSG00000163399	ATP1A1	22440	-0.0994169	0.124356	-0.799453	0.424028	0.670722
ENSG00000044459	CNTLN	147.152	-0.108078	0.13525	-0.799095	0.424235	0.670849
ENSG00000143575	HAX1	1691.29	0.0432734	0.0541504	0.799134	0.424213	0.670849
ENSG00000170027	YWHAG	28390.3	-0.0938398	0.117435	-0.799076	0.424246	0.670849
ENSG00000269018	AP001362.1	11.3803	0.13873	0.173618	0.799051	0.424261	0.670849
ENSG00000132970	WASF3	4714.33	-0.0730835	0.0915241	-0.798516	0.424571	0.67104
ENSG00000135090	TAOK3	2286.56	-0.0493375	0.0617866	-0.798514	0.424572	0.67104
ENSG00000160908	ZNF394	296.547	0.0566893	0.0709859	0.7986	0.424523	0.67104
ENSG00000180066	C10orf91	1.54884	0.19024	0.238164	0.798776	0.42442	0.67104
ENSG00000182568	SATB1	4055.93	-0.0906614	0.113523	-0.798615	0.424514	0.67104
ENSG00000105223	PLD3	11648.3	0.0839416	0.105154	0.798272	0.424712	0.671141
ENSG00000130520	LSM4	1908.34	0.0670238	0.0839559	0.798321	0.424684	0.671141
ENSG00000183208	GDPGP1	59.539	-0.115223	0.144353	-0.798199	0.424755	0.671148
ENSG00000148308	GTF3C5	1718.49	0.0887971	0.111273	0.79801	0.424865	0.671224
ENSG00000174695	TMEM167A	2641.7	-0.0602652	0.0755219	-0.797984	0.42488	0.671224
ENSG00000078487	ZCWPW1	354.128	-0.108575	0.136079	-0.797878	0.424941	0.671261
ENSG00000072501	SMC1A	1331.75	-0.0879566	0.110295	-0.797468	0.425179	0.67129
ENSG00000113578	FGF1	5642.44	-0.13713	0.172017	-0.797184	0.425344	0.67129
ENSG00000114302	PRKAR2A	1014.9	-0.0423196	0.0530992	-0.796992	0.425456	0.67129
ENSG00000134597	RBMX2	508.484	0.0503128	0.0631164	0.797143	0.425368	0.67129
ENSG00000136937	NCBP1	1099.24	-0.0582797	0.07308	-0.797479	0.425173	0.67129
ENSG00000142453	CARM1	1794.35	0.0739236	0.0927389	0.797115	0.425384	0.67129
ENSG00000144229	THSD7B	31.7388	-0.123639	0.155117	-0.797071	0.42541	0.67129
ENSG00000148219	ASTN2	1093.13	-0.0625458	0.0784023	-0.797755	0.425013	0.67129
ENSG00000153558	FBXL2	1590.82	-0.100651	0.126262	-0.797159	0.425359	0.67129
ENSG00000154328	NEIL2	997.806	0.0587061	0.0736556	0.797035	0.425431	0.67129
ENSG00000165868	HSPA12A	5026.28	-0.0822751	0.10315	-0.797627	0.425087	0.67129
ENSG00000167900	TK1	69.9161	0.140916	0.176649	0.797715	0.425036	0.67129
ENSG00000243749	ZMYM6NB	24.1585	0.117378	0.147205	0.797382	0.425229	0.67129
ENSG00000184489	PTP4A3	806.312	0.121137	0.152025	0.796823	0.425554	0.671385
ENSG00000162613	FUBP1	2052.29	-0.0725753	0.0911046	-0.796615	0.425675	0.671395
ENSG00000186204	CYP4F12	60.7427	0.183173	0.229934	0.796632	0.425665	0.671395
ENSG00000259529	RNF31	20.38	0.142079	0.17833	0.796719	0.425614	0.671395
ENSG00000010244	ZNF207	2977.85	-0.0546598	0.0686649	-0.796036	0.426011	0.671814
ENSG00000169744	LDB2	2915.41	-0.128089	0.16091	-0.796026	0.426017	0.671814
ENSG00000151233	GXYLT1	375.322	0.0743475	0.0934221	0.795823	0.426135	0.671893
ENSG00000198870	C9orf96	168.83	-0.0773963	0.0972549	-0.795808	0.426143	0.671893
ENSG00000089248	ERP29	1754.57	0.0574436	0.0722259	0.795331	0.426421	0.672005
ENSG00000125657	TNFSF9	149.206	0.113536	0.142797	0.795084	0.426565	0.672005
ENSG00000139496	NUPL1	1543.15	-0.0675045	0.0848872	-0.795226	0.426482	0.672005
ENSG00000140319	SRP14	6615.46	0.0640691	0.0805645	0.795253	0.426467	0.672005
ENSG00000149311	ATM	1676.35	-0.104938	0.131963	-0.795206	0.426494	0.672005
ENSG00000152601	MBNL1	2586.52	-0.0567578	0.0713909	-0.795029	0.426597	0.672005
ENSG00000173662	TAS1R1	4.80522	0.161058	0.202555	0.795135	0.426535	0.672005
ENSG00000187773	FAM69C	450.712	-0.118681	0.149171	-0.795604	0.426262	0.672005
ENSG00000266714	MYO15B	759.046	0.114175	0.143553	0.795352	0.426409	0.672005
ENSG00000267059	UQCR11	21.5424	0.0996998	0.125336	0.795461	0.426346	0.672005
ENSG00000180801	ARSJ	64.2861	-0.126586	0.159251	-0.794884	0.426681	0.672077
ENSG00000120616	EPC1	868.823	0.0662673	0.0834142	0.794437	0.426941	0.672077
ENSG00000135898	GPR55	57.8457	0.158809	0.199871	0.794555	0.426872	0.672077
ENSG00000150783	TEX12	3.16991	-0.183428	0.230894	-0.794424	0.426949	0.672077
ENSG00000160094	ZNF362	609.469	-0.0654354	0.0823283	-0.79481	0.426724	0.672077
ENSG00000170270	C14orf142	224.631	0.0837296	0.105374	0.794597	0.426848	0.672077
ENSG00000176884	GRIN1	16460.1	0.137662	0.17326	0.794543	0.426879	0.672077
ENSG00000182318	ZSCAN22	162.086	0.0756118	0.0951648	0.794536	0.426883	0.672077
ENSG00000162755	KLHDC9	595.696	0.0827284	0.104169	0.794177	0.427092	0.67208
ENSG00000180398	MCFD2	3165.92	-0.0716096	0.0901568	-0.794279	0.427033	0.67208
ENSG00000196214	ZNF766	244.998	-0.0608258	0.0765916	-0.794158	0.427104	0.67208
ENSG00000228032	C14orf144	2.30646	0.190158	0.239413	0.794269	0.427039	0.67208
ENSG00000011021	CLCN6	3027.98	0.0576357	0.0726139	0.793728	0.427354	0.672414
ENSG00000122420	PTGFR	28.3127	-0.16492	0.207837	-0.793508	0.427482	0.672555
ENSG00000049860	HEXB	996.489	-0.0651226	0.0821075	-0.793138	0.427698	0.67269
ENSG00000163531	NFASC	9204.5	-0.103694	0.130727	-0.793214	0.427653	0.67269
ENSG00000164010	ERMAP	307.666	0.0750013	0.0945675	0.793098	0.427721	0.67269
ENSG00000204580	DDR1	5533.21	0.110568	0.139384	0.793259	0.427627	0.67269
ENSG00000106113	CRHR2	125.207	-0.15596	0.196684	-0.792948	0.427808	0.672768
ENSG00000139826	ABHD13	577.624	-0.0823546	0.103968	-0.792117	0.428292	0.673468
ENSG00000179958	DCTPP1	431.288	-0.0735247	0.0928288	-0.792046	0.428334	0.673473
ENSG00000164054	SHISA5	2799.13	0.0604963	0.0763937	0.791902	0.428418	0.673546
ENSG00000070669	ASNS	3049.56	0.0654056	0.0826249	0.791597	0.428596	0.673765
ENSG00000081320	STK17B	294.986	0.131155	0.165845	0.790829	0.429044	0.673993
ENSG00000101955	SRPX	138.22	0.148624	0.187849	0.791187	0.428835	0.673993
ENSG00000116991	SIPA1L2	1478.44	-0.0848789	0.107348	-0.790685	0.429128	0.673993
ENSG00000135312	HTR1B	37.9688	-0.157514	0.199241	-0.790573	0.429193	0.673993
ENSG00000147050	KDM6A	528.566	-0.098443	0.12445	-0.791023	0.428931	0.673993
ENSG00000165805	C12orf50	4.55475	-0.169803	0.214701	-0.79088	0.429014	0.673993
ENSG00000171302	CANT1	634.368	0.0564287	0.0713781	0.79056	0.429201	0.673993
ENSG00000172728	FUT10	137.969	-0.10572	0.133681	-0.790841	0.429037	0.673993
ENSG00000180011	ZADH2	1827.34	0.0516933	0.065371	0.790768	0.429079	0.673993
ENSG00000262576	PCDHGA4	70.1726	-0.140591	0.17769	-0.791218	0.428817	0.673993
ENSG00000267952	CTD-2207O23.12	1.52272	0.188268	0.238137	0.790587	0.429185	0.673993
ENSG00000269375	AL117190.3	11.8248	0.181671	0.229725	0.79082	0.429049	0.673993
ENSG00000082074	FYB	61.628	0.174902	0.221305	0.790323	0.429339	0.674066
ENSG00000120992	LYPLA1	539.796	-0.103517	0.130988	-0.790283	0.429363	0.674066
ENSG00000141576	RNF157	6028.14	-0.0917029	0.116028	-0.790349	0.429324	0.674066
ENSG00000142279	WTIP	273.141	0.121051	0.153221	0.790041	0.429504	0.674122
ENSG00000168913	ENHO	4154.21	0.108889	0.137841	0.789959	0.429552	0.674122
ENSG00000204410	MSH5	57.5149	-0.134792	0.170632	-0.78996	0.429551	0.674122
ENSG00000221994	ZNF630	123.423	0.11614	0.147001	0.790062	0.429492	0.674122
ENSG00000149743	TRPT1	549.025	-0.0707095	0.089522	-0.789856	0.429612	0.674156
ENSG00000186577	C6orf1	1771.43	0.0766322	0.0970394	0.789702	0.429702	0.674238
ENSG00000069535	MAOB	3708.08	0.110025	0.139415	0.789186	0.430003	0.67447
ENSG00000103091	WDR59	1755.37	0.0812548	0.102945	0.789305	0.429934	0.67447
ENSG00000126088	UROD	1848.85	0.0512429	0.0649276	0.789232	0.429977	0.67447
ENSG00000136490	LIMD2	727.397	0.102507	0.129876	0.789267	0.429956	0.67447
ENSG00000180739	S1PR5	704.345	-0.177947	0.225523	-0.789038	0.43009	0.674545
ENSG00000134014	ELP3	1148.29	-0.0419913	0.0532401	-0.788715	0.430279	0.674753
ENSG00000198081	ZBTB14	504.998	-0.0658434	0.0834855	-0.788681	0.430299	0.674753
ENSG00000139620	KANSL2	485.545	-0.0676432	0.0858045	-0.788341	0.430497	0.674808
ENSG00000171532	NEUROD2	2134.88	0.144372	0.183146	0.788292	0.430526	0.674808
ENSG00000196072	BLOC1S2	1810.06	-0.0739192	0.0937567	-0.788415	0.430454	0.674808
ENSG00000213190	MLLT11	7051.81	-0.111995	0.142068	-0.788317	0.430511	0.674808
ENSG00000213973	ZNF99	2.23732	0.188573	0.239174	0.788435	0.430443	0.674808
ENSG00000166394	CYB5R2	486.766	-0.158805	0.201528	-0.788007	0.430693	0.675009
ENSG00000008735	MAPK8IP2	10079	0.0901446	0.114417	0.78786	0.430778	0.675023
ENSG00000166246	C16orf71	49.6254	0.0976559	0.123947	0.787883	0.430765	0.675023
ENSG00000267260	CTD-2162K18.4	44.4584	-0.0949195	0.120493	-0.787757	0.430839	0.675057
ENSG00000166582	CENPV	919.193	0.0592624	0.0752629	0.787406	0.431044	0.675259
ENSG00000258484	SPESP1	35.2678	-0.134705	0.171063	-0.787459	0.431013	0.675259
ENSG00000165782	TMEM55B	1594.15	0.0444509	0.056462	0.787271	0.431123	0.67532
ENSG00000205791	LOH12CR2	139.557	-0.0811816	0.103126	-0.787209	0.43116	0.67532
ENSG00000179041	RRS1	370.24	0.0569274	0.0723243	0.787114	0.431215	0.675347
ENSG00000146707	POMZP3	282.184	-0.102519	0.130288	-0.786859	0.431365	0.67552
ENSG00000084754	HADHA	3204.77	-0.062571	0.0795472	-0.786589	0.431522	0.675633
ENSG00000125648	SLC25A23	9833.32	-0.0759362	0.0965353	-0.786616	0.431507	0.675633
ENSG00000154305	MIA3	2230.43	-0.0523809	0.0665967	-0.786539	0.431552	0.675633
ENSG00000162365	CYP4A22	9.23933	-0.146607	0.186417	-0.786447	0.431605	0.675633
ENSG00000172661	FAM21C	466.025	-0.0964365	0.122629	-0.786407	0.431629	0.675633
ENSG00000157426	AASDH	352.917	-0.0620031	0.0788507	-0.786336	0.431671	0.675639
ENSG00000156735	BAG4	1837.55	-0.0872742	0.111004	-0.786225	0.431736	0.67568
ENSG00000148737	TCF7L2	668.541	0.0677584	0.0861946	0.78611	0.431803	0.675725
ENSG00000214109	AC008686.1	2.39855	0.186291	0.237001	0.786037	0.431846	0.675732
ENSG00000126522	ASL	338.785	-0.0825743	0.105129	-0.78546	0.432184	0.676011
ENSG00000134278	SPIRE1	1383.23	-0.0991549	0.12621	-0.785637	0.43208	0.676011
ENSG00000142513	ACPT	5.70473	-0.166745	0.212296	-0.785435	0.432198	0.676011
ENSG00000169239	CA5B	385.169	-0.084058	0.107036	-0.785328	0.432261	0.676011
ENSG00000180525	PRR26	8.33971	0.166929	0.212575	0.785273	0.432293	0.676011
ENSG00000184208	C22orf46	730.872	0.0930644	0.118504	0.785329	0.432261	0.676011
ENSG00000185664	PMEL	6.1637	0.163525	0.20819	0.785457	0.432186	0.676011
ENSG00000124140	SLC12A5	8901.34	-0.132707	0.169015	-0.785179	0.432349	0.676037
ENSG00000120733	KDM3B	2189.61	-0.0524455	0.0668207	-0.78487	0.43253	0.676223
ENSG00000132294	EFR3A	3700.31	-0.0973165	0.124012	-0.784732	0.432611	0.676223
ENSG00000133131	MORC4	228.619	0.0973264	0.124028	0.784714	0.432621	0.676223
ENSG00000169291	SHE	249.712	0.127153	0.162029	0.784752	0.432599	0.676223
ENSG00000007908	SELE	29.4556	-0.187149	0.238627	-0.784273	0.43288	0.676568
ENSG00000119457	SLC46A2	8.39962	-0.176275	0.224828	-0.784046	0.433013	0.676715
ENSG00000049618	ARID1B	1715.25	-0.0624914	0.0797283	-0.783804	0.433155	0.676817
ENSG00000168661	ZNF30	267.665	0.0759286	0.0968681	0.783835	0.433137	0.676817
ENSG00000108854	SMURF2	752.35	-0.0617276	0.0787622	-0.783721	0.433204	0.676833
ENSG00000062524	LTK	179.766	0.151089	0.192854	0.783438	0.43337	0.676852
ENSG00000092010	PSME1	1023.54	0.0655002	0.0835993	0.783502	0.433333	0.676852
ENSG00000145555	MYO10	3752.71	0.100703	0.128534	0.783472	0.43335	0.676852
ENSG00000198797	FAM5B	1943.15	-0.116941	0.149258	-0.783484	0.433343	0.676852
ENSG00000179361	ARID3B	147.765	0.0916993	0.117085	0.783185	0.433519	0.677024
ENSG00000022840	RNF10	4570.05	0.0350681	0.0447961	0.782838	0.433722	0.677041
ENSG00000121101	TEX14	52.1577	0.137597	0.175751	0.782908	0.433681	0.677041
ENSG00000135205	CCDC146	264.964	-0.094734	0.121011	-0.782852	0.433714	0.677041
ENSG00000160323	ADAMTS13	761.872	0.0871121	0.11127	0.782893	0.43369	0.677041
ENSG00000269810	AC015660.1	0.906296	0.183472	0.234326	0.78298	0.433639	0.677041
ENSG00000083123	BCKDHB	612.181	-0.0924527	0.118135	-0.782599	0.433863	0.677114
ENSG00000120314	WDR55	629.916	-0.0519224	0.0663492	-0.782562	0.433884	0.677114
ENSG00000173728	C1orf100	6.8382	0.156876	0.200433	0.782688	0.433811	0.677114
ENSG00000108231	LGI1	1663.31	0.0893544	0.114221	0.782291	0.434044	0.677212
ENSG00000146425	DYNLT1	576.379	0.0817091	0.104444	0.782326	0.434023	0.677212
ENSG00000167395	ZNF646	588.957	0.0807068	0.103172	0.782258	0.434063	0.677212
ENSG00000163888	CAMK2N2	667.312	-0.11592	0.148232	-0.782021	0.434203	0.67737
ENSG00000147166	ITGB1BP2	16.0902	-0.139168	0.177983	-0.781917	0.434264	0.677405
ENSG00000143190	POU2F1	1082.19	-0.0826929	0.105773	-0.781792	0.434337	0.677459
ENSG00000110436	SLC1A2	55940.6	-0.144723	0.185218	-0.781364	0.434588	0.677604
ENSG00000125304	TM9SF2	2689.69	-0.0669135	0.0856424	-0.781313	0.434619	0.677604
ENSG00000175768	TOMM5	332.967	-0.049523	0.0633766	-0.781408	0.434563	0.677604
ENSG00000178021	TSPYL6	8.59803	-0.163099	0.208723	-0.781417	0.434557	0.677604
ENSG00000262209	PCDHGB3	18.6523	-0.16152	0.206731	-0.781306	0.434623	0.677604
ENSG00000115946	PNO1	307.502	-0.0616757	0.0789574	-0.781126	0.434729	0.677649
ENSG00000186868	MAPT	14611.9	-0.0638848	0.0817814	-0.781165	0.434706	0.677649
ENSG00000099139	PCSK5	211.179	0.0920257	0.117845	0.780907	0.434857	0.67767
ENSG00000103489	XYLT1	1110.87	-0.075739	0.0969809	-0.780968	0.434821	0.67767
ENSG00000176444	CLK2	1091.42	0.0679429	0.0870035	0.780921	0.434849	0.67767
ENSG00000106125	FAM188B	70.0984	0.105959	0.135719	0.78072	0.434967	0.677721
ENSG00000180347	CCDC129	5.39579	-0.170319	0.218138	-0.780785	0.434929	0.677721
ENSG00000166819	PLIN1	178.507	0.13523	0.173253	0.780537	0.435075	0.677828
ENSG00000111424	VDR	15.2884	0.155178	0.198852	0.780368	0.435174	0.677845
ENSG00000135116	HRK	395.646	-0.133639	0.171276	-0.780257	0.43524	0.677845
ENSG00000144452	ABCA12	9.97683	-0.133745	0.171376	-0.780415	0.435147	0.677845
ENSG00000184164	CRELD2	901.478	0.0661159	0.084734	0.780276	0.435228	0.677845
ENSG00000145860	RNF145	1349.72	0.0681859	0.0874048	0.780117	0.435322	0.677913
ENSG00000112214	FHL5	97.3896	-0.177036	0.227011	-0.779858	0.435474	0.677989
ENSG00000157890	MEGF11	397.455	-0.141864	0.181926	-0.779787	0.435516	0.677989
ENSG00000160703	NLRX1	326.46	-0.0698689	0.0895918	-0.779858	0.435474	0.677989
ENSG00000168894	RNF181	923.448	-0.0591698	0.0758809	-0.779772	0.435525	0.677989
ENSG00000133818	RRAS2	242.491	0.0783193	0.100447	0.779706	0.435564	0.67799
ENSG00000163820	FYCO1	587.481	0.0971166	0.124591	0.779486	0.435693	0.678091
ENSG00000234444	ZNF736	80.2858	-0.102405	0.131378	-0.779464	0.435706	0.678091
ENSG00000163848	ZNF148	1145.3	-0.0670125	0.0860262	-0.778978	0.435993	0.678357
ENSG00000214160	ALG3	347.493	0.0567203	0.0728071	0.779048	0.435951	0.678357
ENSG00000233816	IFNA13	2.14166	0.185884	0.238607	0.779038	0.435957	0.678357
ENSG00000155026	RSPH10B	16.9019	-0.150739	0.193533	-0.778881	0.43605	0.678385
ENSG00000234469	AC002365.1	1.42449	-0.183662	0.235829	-0.778791	0.436103	0.678408
ENSG00000176390	CRLF3	582.969	0.0520491	0.0668517	0.778575	0.43623	0.678546
ENSG00000132840	BHMT2	136.605	0.130083	0.167111	0.778422	0.43632	0.678626
ENSG00000162729	IGSF8	7603.85	-0.082004	0.105367	-0.778273	0.436408	0.678703
ENSG00000099326	MZF1	1529.99	0.0739586	0.0950549	0.778062	0.436533	0.67872
ENSG00000108344	PSMD3	2869.83	0.0525073	0.0674851	0.778057	0.436535	0.67872
ENSG00000145934	TENM2	1143.04	-0.131169	0.168561	-0.778173	0.436467	0.67872
ENSG00000110925	CSRNP2	1899.12	0.044243	0.0568743	0.777909	0.436623	0.678796
ENSG00000127804	METTL16	514.073	0.0742857	0.0955073	0.777801	0.436686	0.678835
ENSG00000130695	CEP85	632.696	-0.0979875	0.126009	-0.777622	0.436792	0.678939
ENSG00000141378	PTRH2	437.496	0.0543635	0.0699174	0.777538	0.436841	0.678956
ENSG00000187017	ESPN	45.3826	0.174391	0.224318	0.777428	0.436907	0.678997
ENSG00000145919	BOD1	941.002	0.0537757	0.0691776	0.777357	0.436948	0.679002
ENSG00000137941	TTLL7	5654.14	-0.118189	0.152053	-0.777285	0.43699	0.679008
ENSG00000100353	EIF3D	1764.34	-0.0452875	0.0582695	-0.777207	0.437037	0.679019
ENSG00000054611	TBC1D22A	772.758	0.0467908	0.0602156	0.777054	0.437127	0.67902
ENSG00000120341	SEC16B	46.9473	-0.134468	0.173065	-0.776981	0.43717	0.67902
ENSG00000128973	CLN6	707.975	0.0697708	0.0897846	0.777092	0.437105	0.67902
ENSG00000139970	RTN1	24293.1	-0.0977717	0.125841	-0.776944	0.437192	0.67902
ENSG00000197355	UAP1L1	1063.83	0.1086	0.139796	0.776843	0.437252	0.679053
ENSG00000203804	C1orf138	1.33886	-0.185902	0.239382	-0.776591	0.4374	0.679224
ENSG00000162174	ASRGL1	1984.34	0.0815661	0.105094	0.776123	0.437676	0.679537
ENSG00000266208	CTD-2267D19.3	15.1541	-0.122659	0.158042	-0.776118	0.437679	0.679537
ENSG00000116117	PARD3B	269.504	0.115245	0.148515	0.775984	0.437758	0.67954
ENSG00000137571	SLCO5A1	5.43431	-0.174362	0.224692	-0.776006	0.437745	0.67954
ENSG00000138640	FAM13A	1495.99	0.0830584	0.10705	0.775881	0.437819	0.679575
ENSG00000064300	NGFR	209.541	0.168575	0.217453	0.775229	0.438205	0.679671
ENSG00000073756	PTGS2	294.708	-0.168465	0.21723	-0.775516	0.438035	0.679671
ENSG00000107282	APBA1	4008.71	-0.0866734	0.111797	-0.775274	0.438178	0.679671
ENSG00000130762	ARHGEF16	108.299	0.101473	0.130853	0.775471	0.438061	0.679671
ENSG00000163002	NUP35	194.072	-0.0656202	0.0846496	-0.775198	0.438223	0.679671
ENSG00000173198	CYSLTR1	18.2965	-0.148182	0.191077	-0.775507	0.43804	0.679671
ENSG00000181982	CCDC149	1058.77	0.0590914	0.0762037	0.77544	0.43808	0.679671
ENSG00000186838	SELV	4.46856	-0.171026	0.220626	-0.775186	0.43823	0.679671
ENSG00000258847	CTD-2014B16.3	13.7863	-0.136189	0.175625	-0.775451	0.438073	0.679671
ENSG00000101188	NTSR1	76.7405	0.147966	0.19092	0.775016	0.43833	0.679697
ENSG00000116039	ATP6V1B1	10.1694	-0.161701	0.20865	-0.774987	0.438347	0.679697
ENSG00000221890	NPTXR	10675.7	-0.110385	0.14244	-0.774962	0.438362	0.679697
ENSG00000132405	TBC1D14	697.52	-0.113028	0.145877	-0.774817	0.438448	0.67977
ENSG00000136546	SCN7A	89.2684	0.127063	0.164035	0.774607	0.438572	0.679783
ENSG00000163499	CRYBA2	14.8965	0.137433	0.177411	0.774662	0.43854	0.679783
ENSG00000183337	BCOR	576.291	-0.0758866	0.0979633	-0.774643	0.438551	0.679783
ENSG00000111885	MAN1A1	723.596	-0.131893	0.170372	-0.774148	0.438844	0.679835
ENSG00000129911	KLF16	1024.95	0.0906396	0.117045	0.774397	0.438696	0.679835
ENSG00000136205	TNS3	3534.27	0.112207	0.144905	0.774346	0.438726	0.679835
ENSG00000137252	HCRTR2	17.5957	-0.150113	0.193922	-0.774092	0.438876	0.679835
ENSG00000150510	FAM124A	1079.93	-0.134744	0.174034	-0.77424	0.438789	0.679835
ENSG00000153294	GPR115	4.99769	-0.17707	0.228685	-0.774297	0.438755	0.679835
ENSG00000197629	MPEG1	65.0063	-0.142147	0.183608	-0.77419	0.438818	0.679835
ENSG00000196189	SEMA4A	1046.86	0.116721	0.150845	0.773783	0.439059	0.680058
ENSG00000147316	MCPH1	388.835	-0.0437108	0.056503	-0.773601	0.439167	0.680165
ENSG00000145029	NICN1	1082.86	-0.0681964	0.0881909	-0.773281	0.439356	0.680278
ENSG00000168807	SNTB2	763.295	0.0717897	0.0928356	0.7733	0.439345	0.680278
ENSG00000178974	FBXO34	1474.51	-0.0895277	0.115759	-0.773394	0.439289	0.680278
ENSG00000116151	MORN1	226.825	-0.120244	0.155531	-0.773119	0.439452	0.680367
ENSG00000084093	REST	262.992	0.112199	0.145166	0.772897	0.439583	0.68051
ENSG00000076382	SPAG5	131.275	0.10482	0.135649	0.772732	0.439681	0.680511
ENSG00000141959	PFKL	5808.28	0.0721687	0.093398	0.772701	0.4397	0.680511
ENSG00000204086	RPA4	1.456	0.184716	0.239012	0.772831	0.439622	0.680511
ENSG00000141431	ASXL3	405.491	-0.0911868	0.118031	-0.772564	0.439781	0.680576
ENSG00000130803	ZNF317	779.485	0.044406	0.0575117	0.772121	0.440043	0.680742
ENSG00000152767	FARP1	3419.82	0.0855483	0.11078	0.772237	0.439974	0.680742
ENSG00000168672	FAM84B	530.126	0.1234	0.15981	0.772165	0.440017	0.680742
ENSG00000204967	PCDHA4	29.8888	-0.159001	0.205924	-0.772133	0.440035	0.680742
ENSG00000163637	PRICKLE2	1778.18	0.0936713	0.121373	0.771766	0.440253	0.681008
ENSG00000115306	SPTBN1	26089.8	-0.0725325	0.0940139	-0.771508	0.440406	0.681183
ENSG00000134748	PRPF38A	858.026	-0.0485488	0.0629461	-0.771276	0.440543	0.681336
ENSG00000153046	CDYL	445.877	-0.0570855	0.0740557	-0.770846	0.440798	0.681626
ENSG00000198203	SULT1C2	25.4166	0.183858	0.238519	0.770829	0.440808	0.681626
ENSG00000144674	GOLGA4	2033.91	-0.076402	0.0991309	-0.770718	0.440874	0.681668
ENSG00000138663	COPS4	1410.45	-0.0799426	0.103735	-0.770644	0.440918	0.681676
ENSG00000051128	HOMER3	813.339	0.127773	0.165861	0.770365	0.441084	0.681772
ENSG00000115274	INO80B	798.972	0.0570469	0.0740564	0.770316	0.441113	0.681772
ENSG00000130703	OSBPL2	1897.65	0.0473427	0.0614619	0.770278	0.441135	0.681772
ENSG00000158470	B4GALT5	1829.69	0.057524	0.0746616	0.770462	0.441026	0.681772
ENSG00000138814	PPP3CA	13858	-0.102354	0.132892	-0.770206	0.441178	0.681778
ENSG00000130988	RGN	630.784	0.0618265	0.0803019	0.769926	0.441344	0.681975
ENSG00000100201	DDX17	20610.5	-0.0731789	0.0951392	-0.769177	0.441788	0.682322
ENSG00000104450	SPAG1	273.793	-0.0938183	0.122	-0.769004	0.441891	0.682322
ENSG00000108176	DNAJC12	755.312	-0.0737601	0.0958628	-0.769434	0.441636	0.682322
ENSG00000113742	CPEB4	2949.94	-0.089721	0.116689	-0.768893	0.441957	0.682322
ENSG00000124006	OBSL1	3084.39	0.0838442	0.108993	0.76926	0.441739	0.682322
ENSG00000138180	CEP55	5.5373	0.183619	0.238661	0.769373	0.441672	0.682322
ENSG00000143224	PPOX	671.709	-0.0577771	0.0751092	-0.769241	0.44175	0.682322
ENSG00000187764	SEMA4D	5022.36	-0.143218	0.186233	-0.769029	0.441876	0.682322
ENSG00000198911	SREBF2	9369.66	-0.0636172	0.082734	-0.768936	0.441931	0.682322
ENSG00000203805	PPAPDC1A	194.376	0.126591	0.164592	0.769125	0.441819	0.682322
ENSG00000114204	SERPINI2	42.4102	-0.163052	0.212197	-0.768402	0.442249	0.682713
ENSG00000128266	GNAZ	2750.94	0.0645712	0.0841032	0.767761	0.442629	0.68307
ENSG00000141568	FOXK2	1698.53	0.0374715	0.0488066	0.767754	0.442633	0.68307
ENSG00000143756	FBXO28	1228.49	-0.0502884	0.065501	-0.76775	0.442636	0.68307
ENSG00000269832	AL627171.2	1.69154	-0.18385	0.239452	-0.767794	0.44261	0.68307
ENSG00000126016	AMOT	1901.67	0.0994648	0.129593	0.767514	0.442776	0.683227
ENSG00000131398	KCNC3	1648.23	-0.123866	0.161475	-0.767092	0.443027	0.683553
ENSG00000239672	NME1	1191.52	-0.0985364	0.128472	-0.766987	0.443089	0.68359
ENSG00000269755	CTD-3105H18.18	5.20906	0.158737	0.206982	0.766911	0.443134	0.6836
ENSG00000170903	MSANTD4	984.767	0.0543426	0.0709067	0.766395	0.443441	0.683955
ENSG00000196227	FAM217B	2505.57	-0.0720147	0.0939658	-0.766393	0.443443	0.683955
ENSG00000115468	EFHD1	5477.97	0.152222	0.198704	0.766074	0.443632	0.684058
ENSG00000116885	OSCP1	421.674	-0.0896591	0.117037	-0.766072	0.443634	0.684058
ENSG00000136379	ABHD17C	688.811	0.079677	0.104014	0.766019	0.443665	0.684058
ENSG00000258735	LINC00637	1.3096	-0.181299	0.236656	-0.766086	0.443625	0.684058
ENSG00000116863	ADPRHL2	744.584	0.0682284	0.0890833	0.765895	0.443739	0.684075
ENSG00000163527	STT3B	2174.18	-0.0564679	0.0737304	-0.76587	0.443753	0.684075
ENSG00000166682	TMPRSS5	660.289	0.137807	0.179965	0.765745	0.443828	0.684129
ENSG00000183741	CBX6	8240.65	-0.0739732	0.0966313	-0.765521	0.443962	0.684275
ENSG00000174628	IQCK	1020.28	0.103908	0.135764	0.765361	0.444057	0.684327
ENSG00000246705	H2AFJ	329.187	-0.110399	0.14425	-0.765333	0.444073	0.684327
ENSG00000083307	GRHL2	23.1652	-0.156299	0.204357	-0.764835	0.44437	0.684545
ENSG00000114491	UMPS	183.728	-0.0525555	0.0687012	-0.764986	0.44428	0.684545
ENSG00000148396	SEC16A	2863.26	0.0547323	0.0715489	0.764963	0.444293	0.684545
ENSG00000149926	FAM57B	1198.23	0.123549	0.161535	0.764844	0.444364	0.684545
ENSG00000133475	GGT2	6.39787	-0.174001	0.227589	-0.764542	0.444544	0.684737
ENSG00000146373	RNF217	472.721	0.0856045	0.111985	0.764429	0.444612	0.684737
ENSG00000184515	BEX5	1925.23	-0.122096	0.159721	-0.764434	0.444608	0.684737
ENSG00000010322	NISCH	8299.84	0.0825069	0.107971	0.764156	0.444774	0.684867
ENSG00000102710	SUPT20H	987.213	0.067918	0.0888793	0.76416	0.444772	0.684867
ENSG00000254093	PINX1	174.779	0.0723074	0.0946372	0.764049	0.444838	0.684902
ENSG00000259511	RP11-182J1.16	10.1967	-0.119779	0.156781	-0.763988	0.444875	0.684902
ENSG00000196470	SIAH1	460.785	0.0803038	0.105142	0.763769	0.445005	0.685043
ENSG00000163285	GABRG1	2295.18	0.122299	0.16014	0.763702	0.445045	0.685044
ENSG00000020181	GPR124	491.416	0.115152	0.150818	0.763515	0.445157	0.685046
ENSG00000085265	FCN1	5.58412	0.181198	0.237345	0.763438	0.445202	0.685046
ENSG00000169972	PUSL1	257.1	0.066385	0.0869377	0.763593	0.44511	0.685046
ENSG00000184939	ZFP90	110.278	-0.0783827	0.102665	-0.763483	0.445176	0.685046
ENSG00000112081	SRSF3	3628.65	-0.0540579	0.0708275	-0.763233	0.445324	0.685125
ENSG00000188086	PRSS45	5.2991	0.16405	0.214944	0.763222	0.445331	0.685125
ENSG00000085721	RRN3	1036.64	-0.0513596	0.0673338	-0.76276	0.445606	0.685428
ENSG00000249931	GOLGA8K	2.15616	-0.17971	0.235589	-0.762811	0.445576	0.685428
ENSG00000100897	DCAF11	2640.81	-0.0536838	0.0703897	-0.762665	0.445663	0.685429
ENSG00000130287	NCAN	6551.46	0.106518	0.139672	0.762629	0.445685	0.685429
ENSG00000152894	PTPRK	2846.36	-0.0751877	0.0986025	-0.762533	0.445742	0.685457
ENSG00000126733	DACH2	638.169	-0.14016	0.183855	-0.762341	0.445856	0.685513
ENSG00000168488	ATXN2L	3655.03	0.077379	0.101502	0.762342	0.445856	0.685513
ENSG00000146857	STRA8	2.52512	-0.182394	0.239322	-0.762127	0.445984	0.685649
ENSG00000099785	2021-03-02	1962.3	0.0788771	0.103553	0.761704	0.446237	0.685976
ENSG00000163565	IFI16	587.27	0.115183	0.151231	0.761641	0.446274	0.685976
ENSG00000131504	DIAPH1	1750.65	0.08015	0.105364	0.760696	0.446839	0.686183
ENSG00000132591	ERAL1	1423.39	0.0444091	0.0583647	0.76089	0.446723	0.686183
ENSG00000144028	SNRNP200	3838.94	-0.0713828	0.0937988	-0.76102	0.446645	0.686183
ENSG00000162631	NTNG1	573.979	-0.107741	0.141576	-0.761008	0.446652	0.686183
ENSG00000171517	LPAR3	165.111	-0.160327	0.210747	-0.760758	0.446801	0.686183
ENSG00000172426	RSPH9	54.0322	-0.100801	0.132495	-0.760793	0.446781	0.686183
ENSG00000172987	HPSE2	129.49	-0.143617	0.18872	-0.761009	0.446652	0.686183
ENSG00000183624	C3orf37	1672.98	0.0455083	0.0597866	0.761178	0.446551	0.686183
ENSG00000185101	ANO9	9.21555	0.156764	0.206032	0.76087	0.446735	0.686183
ENSG00000189366	ALG1L	25.6421	-0.150743	0.198074	-0.761043	0.446632	0.686183
ENSG00000267964	AC022400.2	1.78927	0.181139	0.238055	0.760914	0.446708	0.686183
ENSG00000068971	PPP2R5B	3363.65	-0.0579856	0.0762399	-0.760568	0.446915	0.686186
ENSG00000163462	TRIM46	916.297	-0.095203	0.125174	-0.760562	0.446918	0.686186
ENSG00000160877	NACC1	2477.46	0.0736304	0.0968204	0.760484	0.446965	0.686198
ENSG00000114354	TFG	1906.7	-0.0341534	0.0449147	-0.760407	0.447011	0.686208
ENSG00000108825	PTGES3L-AARSD1	4.55681	-0.15969	0.210093	-0.760092	0.4472	0.686312
ENSG00000124120	TTPAL	637.515	-0.0601206	0.0791025	-0.760034	0.447234	0.686312
ENSG00000171365	CLCN5	251.284	-0.083959	0.110441	-0.760218	0.447124	0.686312
ENSG00000176490	DIRAS1	4744.26	-0.123448	0.162431	-0.760001	0.447254	0.686312
ENSG00000177663	IL17RA	574.093	0.0780585	0.102713	0.759967	0.447274	0.686312
ENSG00000256087	ZNF432	445.842	-0.0531518	0.0699459	-0.759899	0.447315	0.686315
ENSG00000145996	CDKAL1	194.897	-0.0501039	0.0659642	-0.759562	0.447516	0.686518
ENSG00000150625	GPM6A	32140	-0.100031	0.131698	-0.759547	0.447525	0.686518
ENSG00000139517	LNX2	248.095	0.0845316	0.111345	0.759185	0.447742	0.686749
ENSG00000156831	NSMCE2	263.769	0.0564699	0.0743906	0.759099	0.447793	0.686749
ENSG00000185250	PPIL6	226.449	0.0717934	0.0945734	0.759129	0.447775	0.686749
ENSG00000110900	TSPAN11	343.663	0.136253	0.179597	0.758659	0.448057	0.686985
ENSG00000158748	HTR6	44.2886	-0.152589	0.201134	-0.758646	0.448064	0.686985
ENSG00000162494	LRRC38	41.5978	-0.150513	0.198369	-0.758751	0.448001	0.686985
ENSG00000115073	ACTR1B	3899.78	-0.0582322	0.0767929	-0.758302	0.44827	0.687124
ENSG00000124920	MYRF	7418.24	-0.163282	0.215327	-0.758299	0.448272	0.687124
ENSG00000164258	NDUFS4	868.707	-0.0728437	0.0960527	-0.758372	0.448228	0.687124
ENSG00000219435	TEX40	11.7629	0.143505	0.189274	0.758187	0.448339	0.687167
ENSG00000074755	ZZEF1	1818.82	-0.078703	0.103863	-0.757755	0.448597	0.687503
ENSG00000132915	PDE6A	6.56894	0.15519	0.204892	0.757422	0.448797	0.687534
ENSG00000149043	SYT8	1.02264	0.174152	0.229885	0.75756	0.448714	0.687534
ENSG00000164638	SLC29A4	863.928	0.120297	0.158789	0.757587	0.448698	0.687534
ENSG00000172985	SH3RF3	534.168	0.0932907	0.123167	0.757433	0.44879	0.687534
ENSG00000187855	ASCL4	1.14937	-0.180862	0.238795	-0.757395	0.448813	0.687534
ENSG00000131747	TOP2A	10.6919	0.179198	0.236768	0.756853	0.449138	0.687755
ENSG00000148444	COMMD3	621.905	-0.0880512	0.11633	-0.756907	0.449106	0.687755
ENSG00000182247	UBE2E2	1520.4	0.0709327	0.0937062	0.756969	0.449068	0.687755
ENSG00000187118	CMC1	322.867	-0.064126	0.0847299	-0.756828	0.449153	0.687755
ENSG00000205726	ITSN1	3721.71	0.0691473	0.091335	0.757074	0.449006	0.687755
ENSG00000105810	CDK6	546.659	-0.103313	0.136536	-0.756672	0.449246	0.687795
ENSG00000120498	TEX11	1.35513	-0.179983	0.237867	-0.756653	0.449258	0.687795
ENSG00000165376	CLDN2	2.73129	-0.176227	0.232925	-0.756582	0.4493	0.6878
ENSG00000148488	ST8SIA6	40.3317	0.140952	0.186319	0.756508	0.449345	0.687809
ENSG00000171617	ENC1	23869	-0.142715	0.188677	-0.756402	0.449408	0.687846
ENSG00000164172	MOCS2	2262.99	-0.0548289	0.0724964	-0.756298	0.44947	0.687881
ENSG00000149639	SOGA1	2985.12	-0.132404	0.175136	-0.756007	0.449645	0.688088
ENSG00000099991	CABIN1	2935.59	0.0768657	0.101733	0.75556	0.449913	0.688319
ENSG00000101882	NKAP	351.932	-0.0748946	0.0991167	-0.75562	0.449877	0.688319
ENSG00000186047	DLEU7	199.313	-0.0919258	0.121655	-0.755624	0.449874	0.688319
ENSG00000120656	TAF12	380.418	0.0568237	0.0752199	0.755434	0.449989	0.688375
ENSG00000100997	ABHD12	3686.91	-0.0518407	0.0686526	-0.755117	0.450179	0.688438
ENSG00000146411	SLC2A12	453.604	0.0726645	0.0962304	0.75511	0.450183	0.688438
ENSG00000163029	SMC6	654.321	-0.0709918	0.0940113	-0.75514	0.450165	0.688438
ENSG00000216921	AC131097.4	36.9984	0.13496	0.17873	0.755104	0.450187	0.688438
ENSG00000078725	DBC1	2249.45	-0.0941894	0.124767	-0.754921	0.450296	0.688535
ENSG00000205209	SCGB2B2	42.8041	-0.0882802	0.116948	-0.754867	0.450329	0.688535
ENSG00000102837	OLFM4	41.9134	-0.138733	0.183918	-0.754319	0.450658	0.688919
ENSG00000169418	NPR1	58.5368	0.141552	0.187651	0.754335	0.450648	0.688919
ENSG00000071205	ARHGAP10	182.733	0.124982	0.165807	0.753782	0.45098	0.689063
ENSG00000122359	ANXA11	3303.77	0.0739915	0.0981482	0.753876	0.450924	0.689063
ENSG00000123415	SMUG1	561.012	-0.0483978	0.0641829	-0.754061	0.450813	0.689063
ENSG00000132855	ANGPTL3	2.054	-0.179918	0.23863	-0.753963	0.450872	0.689063
ENSG00000175182	FAM131A	3868.83	-0.0823369	0.109224	-0.753837	0.450947	0.689063
ENSG00000188735	TMEM120B	823.867	-0.0996962	0.132264	-0.753766	0.45099	0.689063
ENSG00000214435	AS3MT	11.5536	0.139699	0.18535	0.753705	0.451026	0.689063
ENSG00000130167	TSPAN16	3.48049	-0.166939	0.221557	-0.753479	0.451162	0.689168
ENSG00000168078	PBK	3.31519	-0.180046	0.238958	-0.75346	0.451174	0.689168
ENSG00000095464	PDE6C	52.3203	-0.102881	0.136591	-0.753207	0.451325	0.689252
ENSG00000120332	TNN	12.4276	-0.165595	0.219847	-0.753229	0.451312	0.689252
ENSG00000141753	IGFBP4	1003.77	0.161265	0.214129	0.753119	0.451378	0.689252
ENSG00000175220	ARHGAP1	2900.51	-0.0941297	0.124988	-0.753107	0.451386	0.689252
ENSG00000117448	AKR1A1	1082.41	-0.0543602	0.0722203	-0.7527	0.45163	0.689538
ENSG00000165181	C9orf84	15.8228	0.14775	0.196302	0.752665	0.451651	0.689538
ENSG00000055147	FAM114A2	364.854	-0.0501635	0.0666647	-0.752475	0.451766	0.689593
ENSG00000204576	PRR3	739.392	-0.047285	0.0628349	-0.752529	0.451733	0.689593
ENSG00000254536	MTG1	2.50605	0.169489	0.225326	0.752196	0.451933	0.689788
ENSG00000105963	ADAP1	2546.17	0.0802806	0.10678	0.75183	0.452153	0.689825
ENSG00000131779	PEX11B	1437.25	-0.0497759	0.0662004	-0.751897	0.452113	0.689825
ENSG00000141933	TPGS1	341.401	0.0832478	0.110714	0.751921	0.452099	0.689825
ENSG00000197933	ZNF823	71.2736	0.0883258	0.117471	0.751894	0.452115	0.689825
ENSG00000203832	NBPF20	199.509	0.103177	0.137215	0.751933	0.452091	0.689825
ENSG00000092199	HNRNPC	7440.13	-0.0465543	0.0619321	-0.7517	0.452231	0.689884
ENSG00000151748	SAV1	847.641	-0.0738054	0.098194	-0.751628	0.452275	0.68989
ENSG00000167680	SEMA6B	4518.93	0.112686	0.150011	0.751186	0.452541	0.690237
ENSG00000143553	SNAPIN	739.423	0.0407556	0.0542649	0.751049	0.452623	0.690303
ENSG00000064195	DLX3	5.62926	-0.169659	0.225919	-0.750974	0.452668	0.690311
ENSG00000007402	CACNA2D2	814.716	0.0937419	0.124843	0.75088	0.452725	0.690328
ENSG00000122705	CLTA	4041.91	0.0530422	0.0706452	0.750826	0.452758	0.690328
ENSG00000197584	KCNMB2	170.451	-0.101536	0.135263	-0.750653	0.452862	0.690427
ENSG00000103023	PRSS54	4.87296	-0.153406	0.204417	-0.750455	0.452981	0.690533
ENSG00000105251	SHD	404.838	-0.119703	0.159517	-0.750406	0.45301	0.690533
ENSG00000204977	TRIM13	821.577	0.0543325	0.0724363	0.750073	0.453211	0.690779
ENSG00000070501	POLB	603.419	-0.0950777	0.126813	-0.749746	0.453408	0.690909
ENSG00000108091	CCDC6	2514.3	0.0625019	0.0833763	0.749636	0.453474	0.690909
ENSG00000154188	ANGPT1	124.986	-0.151069	0.201498	-0.74973	0.453417	0.690909
ENSG00000166135	HIF1AN	876.705	-0.0515304	0.0687205	-0.749855	0.453342	0.690909
ENSG00000183723	CMTM4	3874.79	0.0583459	0.0778355	0.749606	0.453492	0.690909
ENSG00000100304	TTLL12	1599.43	0.0790195	0.105489	0.749078	0.45381	0.691213
ENSG00000111832	RWDD1	1346.59	-0.0634779	0.0847392	-0.749097	0.453799	0.691213
ENSG00000196557	CACNA1H	605.686	0.123887	0.165377	0.749119	0.453786	0.691213
ENSG00000185015	CA13	142.893	-0.082348	0.109963	-0.748869	0.453936	0.691334
ENSG00000218823	PAPOLB	1.83707	0.178887	0.238894	0.748816	0.453968	0.691334
ENSG00000006283	CACNA1G	1163.41	-0.135792	0.181413	-0.748522	0.454146	0.691425
ENSG00000214753	HNRNPUL2	3630.08	0.0452207	0.0604117	0.748541	0.454134	0.691425
ENSG00000230185	C9orf147	7.76514	-0.139296	0.186073	-0.748613	0.454091	0.691425
ENSG00000103423	DNAJA3	1579.23	-0.0388375	0.0519058	-0.748231	0.454321	0.691632
ENSG00000175003	SLC22A1	10.9778	0.121539	0.162459	0.748126	0.454384	0.691668
ENSG00000133316	WDR74	563.337	0.0539682	0.0721778	0.747712	0.454634	0.691988
ENSG00000182934	SRPR	2198.27	-0.0528964	0.0707533	-0.747617	0.454691	0.692015
ENSG00000111335	OAS2	179.811	-0.118773	0.158909	-0.747424	0.454807	0.692132
ENSG00000046653	GPM6B	27744.7	-0.0840697	0.112491	-0.747347	0.454854	0.692144
ENSG00000141298	SSH2	1066.18	-0.0692804	0.0927155	-0.747236	0.454921	0.69217
ENSG00000158062	UBXN11	932.609	-0.0775742	0.103822	-0.747187	0.45495	0.69217
ENSG00000163064	EN1	1.46978	0.171601	0.229711	0.747032	0.455044	0.692254
ENSG00000104853	CLPTM1	4485.97	0.0561763	0.0752155	0.746872	0.455141	0.692281
ENSG00000183785	TUBA8	131.005	0.111968	0.149912	0.746892	0.455129	0.692281
ENSG00000116857	TMEM9	2931.05	0.0524751	0.0702743	0.746718	0.455234	0.692362
ENSG00000131759	RARA	420.587	0.0985829	0.132042	0.746601	0.455304	0.692409
ENSG00000160396	HIPK4	341.584	-0.122094	0.163581	-0.746383	0.455436	0.692492
ENSG00000189410	SH2D5	1784.44	-0.137306	0.183962	-0.746381	0.455437	0.692492
ENSG00000197857	ZNF44	385.108	-0.057038	0.0764291	-0.746286	0.455494	0.692519
ENSG00000109805	NCAPG	18.6783	-0.126764	0.169929	-0.745981	0.455679	0.692619
ENSG00000117525	F3	2609.03	-0.149406	0.200266	-0.746037	0.455645	0.692619
ENSG00000126870	WDR60	1092.72	-0.0487644	0.0653681	-0.745997	0.455669	0.692619
ENSG00000018869	ZNF582	153.117	-0.0520216	0.0697606	-0.745716	0.455839	0.69265
ENSG00000055955	ITIH4	49.4729	-0.107041	0.14353	-0.745778	0.455801	0.69265
ENSG00000137337	MDC1	930.093	-0.0763497	0.102365	-0.745856	0.455755	0.69265
ENSG00000174307	PHLDA3	1756.89	0.100868	0.135269	0.745687	0.455857	0.69265
ENSG00000115896	PLCL1	1396.94	-0.119639	0.16048	-0.745507	0.455965	0.692755
ENSG00000065802	ASB1	1764.7	-0.0566956	0.0760728	-0.745281	0.456102	0.692843
ENSG00000145780	FEM1C	1081.85	0.0638143	0.0856213	0.745309	0.456085	0.692843
ENSG00000095203	EPB41L4B	1451.82	-0.101458	0.136161	-0.745128	0.456194	0.692923
ENSG00000125991	ERGIC3	2122.66	0.0467239	0.0627279	0.744866	0.456353	0.693104
ENSG00000090659	CD209	16.7298	0.17422	0.233995	0.744546	0.456546	0.693201
ENSG00000109832	DDX25	934.71	-0.0856891	0.115068	-0.744682	0.456464	0.693201
ENSG00000168924	LETM1	1562.91	0.0563182	0.0756457	0.744499	0.456574	0.693201
ENSG00000236939	C8orf56	38.9015	-0.116962	0.157089	-0.744562	0.456536	0.693201
ENSG00000064490	RFXANK	552.36	0.0666079	0.089483	0.744365	0.456656	0.693205
ENSG00000203301	AL590822.1	14.1243	-0.133433	0.179248	-0.744404	0.456632	0.693205
ENSG00000158352	SHROOM4	697.615	-0.144063	0.19362	-0.74405	0.456846	0.693318
ENSG00000162396	PARS2	98.9876	0.0577458	0.0776105	0.744047	0.456848	0.693318
ENSG00000165186	PTCHD1	682.602	-0.127383	0.171194	-0.744082	0.456827	0.693318
ENSG00000133816	MICAL2	5626.9	-0.121613	0.163464	-0.743974	0.456893	0.693325
ENSG00000171282	BAHCC1	1404.48	-0.101774	0.136821	-0.743851	0.456967	0.693378
ENSG00000165704	HPRT1	2536.37	-0.105825	0.142281	-0.743771	0.457015	0.693391
ENSG00000101966	XIAP	1882.59	-0.0417469	0.0561384	-0.743643	0.457092	0.693449
ENSG00000147100	SLC16A2	684.064	-0.0623069	0.0837934	-0.743578	0.457132	0.693449
ENSG00000100902	PSMA6	392.459	-0.0694023	0.0933503	-0.743461	0.457203	0.693497
ENSG00000136928	GABBR2	7369.48	-0.130131	0.175078	-0.743273	0.457317	0.693609
ENSG00000100483	METTL21D	409.38	-0.0729844	0.0982462	-0.742873	0.457558	0.693712
ENSG00000101825	MXRA5	30.9364	-0.129387	0.17412	-0.743091	0.457427	0.693712
ENSG00000152402	GUCY1A2	190.61	-0.103522	0.139344	-0.742929	0.457525	0.693712
ENSG00000164816	DEFA5	1.94389	0.176987	0.238204	0.743009	0.457476	0.693712
ENSG00000168795	ZBTB5	404.272	0.0691589	0.0931014	0.742834	0.457582	0.693712
ENSG00000079385	CEACAM1	14.5648	-0.135886	0.182997	-0.742559	0.457749	0.693774
ENSG00000129991	TNNI3	6.82201	-0.166918	0.224762	-0.742644	0.457697	0.693774
ENSG00000162302	RPS6KA4	1557.79	0.0727858	0.0980375	0.742429	0.457828	0.693774
ENSG00000165164	CXorf22	4.76192	-0.176043	0.237076	-0.74256	0.457748	0.693774
ENSG00000213923	CSNK1E	4734.48	0.0498028	0.0670819	0.742417	0.457834	0.693774
ENSG00000241343	RPL36A	1075.97	0.097311	0.13108	0.742376	0.457859	0.693774
ENSG00000157077	ZFYVE9	1794.3	-0.0788929	0.106282	-0.742297	0.457907	0.693787
ENSG00000114248	LRRC31	2.86146	-0.173013	0.233118	-0.742169	0.457985	0.693845
ENSG00000120784	ZFP30	448.212	-0.0524427	0.0706687	-0.742092	0.458032	0.693856
ENSG00000058600	POLR3E	1007.91	-0.0422808	0.0569952	-0.74183	0.458191	0.694037
ENSG00000108654	DDX5	14197.7	-0.055511	0.0748446	-0.741683	0.458279	0.694049
ENSG00000132680	KIAA0907	1600.53	0.0456985	0.0616134	0.741698	0.45827	0.694049
ENSG00000187676	B3GALTL	626.095	0.0838218	0.113038	0.741538	0.458368	0.694049
ENSG00000196368	NUDT11	1048.18	-0.114372	0.15423	-0.741566	0.45835	0.694049
ENSG00000196767	POU3F4	36.7456	-0.14574	0.19655	-0.74149	0.458396	0.694049
ENSG00000133641	C12orf29	1092.91	-0.0853088	0.115061	-0.741421	0.458438	0.694053
ENSG00000163947	ARHGEF3	1852.93	-0.0869685	0.117346	-0.741128	0.458616	0.694262
ENSG00000138449	SLC40A1	301.007	-0.0924635	0.124792	-0.74094	0.45873	0.694375
ENSG00000172613	RAD9A	451.241	0.0709901	0.0958366	0.740741	0.458851	0.694432
ENSG00000184863	RBM33	2749.63	0.0636002	0.0858671	0.740682	0.458886	0.694432
ENSG00000240720	LRRD1	13.125	0.110065	0.148594	0.740711	0.458869	0.694432
ENSG00000105821	DNAJC2	725.779	0.0516883	0.0698005	0.740515	0.458987	0.694526
ENSG00000197191	C9orf169	81.8131	0.0989063	0.133577	0.740445	0.45903	0.69453
ENSG00000172771	EFCAB12	98.4376	-0.108942	0.147159	-0.740302	0.459117	0.694602
ENSG00000040199	PHLPP2	1281.32	-0.0643471	0.0870007	-0.739616	0.459533	0.694885
ENSG00000083223	ZCCHC6	415.13	-0.0533506	0.0721469	-0.739472	0.45962	0.694885
ENSG00000123453	SARDH	178.312	-0.12097	0.163507	-0.739846	0.459393	0.694885
ENSG00000126804	ZBTB1	949.665	0.0663591	0.0897378	0.739478	0.459617	0.694885
ENSG00000135472	FAIM2	28028.9	0.0744994	0.100723	0.739644	0.459516	0.694885
ENSG00000174282	ZBTB4	5941.78	-0.0432572	0.0584913	-0.739549	0.459574	0.694885
ENSG00000218537	AP000350.4	24.1935	-0.151575	0.204952	-0.739566	0.459564	0.694885
ENSG00000234432	AC092171.1	89.7156	-0.0867124	0.117235	-0.739644	0.459516	0.694885
ENSG00000187607	ZNF286A	222.315	-0.0622709	0.0842217	-0.739368	0.459683	0.694921
ENSG00000135624	CCT7	4096.47	0.0489754	0.066266	0.739073	0.459863	0.694953
ENSG00000173757	STAT5B	2394.67	0.0513651	0.0694983	0.739085	0.459855	0.694953
ENSG00000184224	C11orf72	3.85761	-0.15453	0.209046	-0.739217	0.459775	0.694953
ENSG00000267976	AP000695.1	0.76373	0.170203	0.230284	0.739102	0.459845	0.694953
ENSG00000119771	KLHL29	715.03	0.100626	0.136174	0.738947	0.459939	0.695008
ENSG00000148399	WDR85	1000.44	-0.072921	0.0987114	-0.738729	0.460071	0.695103
ENSG00000267041	ZNF850	45.7148	0.102042	0.138135	0.738714	0.460081	0.695103
ENSG00000267908	ZSCAN5D	4.62208	-0.157217	0.212905	-0.738438	0.460248	0.695296
ENSG00000167470	MIDN	1352.07	0.0882734	0.11956	0.738322	0.460319	0.695343
ENSG00000198759	EGFL6	15.6597	-0.161171	0.218335	-0.738185	0.460402	0.695409
ENSG00000165943	MOAP1	5969.62	-0.100273	0.135888	-0.73791	0.460569	0.695602
ENSG00000066468	FGFR2	3862.33	-0.117262	0.158963	-0.737666	0.460717	0.695714
ENSG00000089876	DHX32	546.668	0.0449624	0.0609617	0.737552	0.460787	0.695714
ENSG00000105197	TIMM50	1599.63	0.0348352	0.0472266	0.737617	0.460747	0.695714
ENSG00000115041	KCNIP3	1947.74	-0.105576	0.143162	-0.737463	0.460841	0.695714
ENSG00000181061	HIGD1A	5529.26	-0.0811131	0.109981	-0.737517	0.460808	0.695714
ENSG00000168066	SF1	5451.22	-0.062257	0.0844673	-0.737054	0.461089	0.69598
ENSG00000184378	ACTRT3	37.5571	0.139387	0.189117	0.737042	0.461097	0.69598
ENSG00000204619	PPP1R11	1932.14	-0.0454845	0.0617204	-0.736945	0.461156	0.696009
ENSG00000152705	CATSPER3	15.1389	-0.103386	0.140315	-0.736814	0.461236	0.69607
ENSG00000197993	KEL	118.508	-0.144613	0.196299	-0.736696	0.461307	0.696118
ENSG00000215012	C22orf29	886.458	-0.0769347	0.104488	-0.736304	0.461546	0.696419
ENSG00000100220	C22orf28	1436.79	-0.0458509	0.0623294	-0.735622	0.461961	0.696447
ENSG00000114107	CEP70	605.392	0.0591887	0.0804469	0.735748	0.461884	0.696447
ENSG00000116521	SCAMP3	1268.65	0.058252	0.0791554	0.73592	0.46178	0.696447
ENSG00000136897	MRPL50	806.186	-0.0475217	0.0645971	-0.735663	0.461936	0.696447
ENSG00000161583	TBC1D3G	5.31465	0.145487	0.197761	0.735673	0.46193	0.696447
ENSG00000163162	RNF149	853.62	0.0533493	0.0725073	0.735778	0.461866	0.696447
ENSG00000165568	AKR1E2	41.912	-0.0847488	0.115129	-0.736121	0.461657	0.696447
ENSG00000171659	GPR34	131.249	0.137856	0.187362	0.735773	0.461869	0.696447
ENSG00000186714	CCDC73	25.7413	0.116694	0.158525	0.736126	0.461654	0.696447
ENSG00000205927	OLIG2	1766.38	-0.12832	0.174376	-0.73588	0.461804	0.696447
ENSG00000147669	POLR2K	1435.57	-0.0726422	0.0988095	-0.735175	0.462233	0.696687
ENSG00000148459	PDSS1	124.073	-0.0681286	0.0926664	-0.735203	0.462216	0.696687
ENSG00000184007	PTP4A2	7415.39	-0.107606	0.146369	-0.735166	0.462239	0.696687
ENSG00000108821	COL1A1	200.602	0.174908	0.237959	0.735034	0.462319	0.696748
ENSG00000245848	CEBPA	14.9224	0.166775	0.227057	0.734508	0.462639	0.697171
ENSG00000169871	TRIM56	148.071	0.133231	0.181424	0.734361	0.462729	0.697246
ENSG00000148248	SURF4	2526.74	0.0402122	0.0547631	0.734293	0.46277	0.697249
ENSG00000189227	C15orf61	404.502	0.0623625	0.0849443	0.734158	0.462853	0.697313
ENSG00000141456	PELP1	2587.66	0.0626205	0.0853295	0.733868	0.463029	0.69752
ENSG00000171853	TRAPPC12	1478.49	-0.0475317	0.0647859	-0.733673	0.463148	0.697523
ENSG00000173175	ADCY5	3372.36	-0.0733947	0.100035	-0.73369	0.463137	0.697523
ENSG00000251247	ZNF345	123.745	-0.0805402	0.109777	-0.733669	0.46315	0.697523
ENSG00000100503	NIN	1538.39	-0.0624585	0.0851664	-0.73337	0.463333	0.697738
ENSG00000174945	AMZ1	224.213	-0.0944065	0.128749	-0.73326	0.4634	0.697779
ENSG00000177409	SAMD9L	230.413	-0.116165	0.158458	-0.733096	0.4635	0.69787
ENSG00000169047	IRS1	399.051	0.0918937	0.12539	0.732862	0.463643	0.698025
ENSG00000166166	TRMT61A	785.66	-0.0526803	0.0719086	-0.732601	0.463802	0.698109
ENSG00000186297	GABRA5	2250.81	-0.134223	0.183221	-0.732575	0.463817	0.698109
ENSG00000196465	MYL6B	2889.16	0.0730222	0.099676	0.732596	0.463805	0.698109
ENSG00000127990	SGCE	1061.04	-0.0613901	0.0838221	-0.732386	0.463933	0.698137
ENSG00000165752	STK32C	1738.7	0.0885494	0.1209	0.732417	0.463914	0.698137
ENSG00000182393	IFNL1	0.959632	-0.172273	0.235233	-0.732349	0.463956	0.698137
ENSG00000165966	PDZRN4	234.043	0.09077	0.123989	0.732083	0.464118	0.698322
ENSG00000181418	DDN	9227.87	-0.14174	0.193632	-0.732005	0.464166	0.698334
ENSG00000100138	NHP2L1	4556.02	0.0586422	0.0801611	0.731554	0.464441	0.698395
ENSG00000104889	RNASEH2A	157.556	-0.0827183	0.113086	-0.731461	0.464498	0.698395
ENSG00000113805	CNTN3	867.048	-0.105082	0.143669	-0.731417	0.464524	0.698395
ENSG00000140992	PDPK1	2690.69	-0.053195	0.0727043	-0.731662	0.464375	0.698395
ENSG00000141349	G6PC3	1051.25	-0.0526384	0.0719501	-0.731596	0.464415	0.698395
ENSG00000141577	AZI1	452.76	0.0749529	0.102475	0.731429	0.464517	0.698395
ENSG00000144410	CPO	55.1315	0.0977085	0.133553	0.731608	0.464408	0.698395
ENSG00000185009	AP3M1	643.901	-0.0540518	0.0738931	-0.731486	0.464482	0.698395
ENSG00000122406	RPL5	7749.93	0.0521619	0.0713278	0.731298	0.464597	0.698445
ENSG00000157483	MYO1E	640.873	-0.12921	0.176775	-0.730926	0.464824	0.698727
ENSG00000166748	AGBL1	3.32613	-0.174396	0.238719	-0.730551	0.465054	0.699012
ENSG00000213988	ZNF90	25.089	-0.131647	0.180269	-0.730283	0.465217	0.699139
ENSG00000253379	RP11-1102P16.1	7.02486	-0.162974	0.223165	-0.730283	0.465217	0.699139
ENSG00000086288	NME8	14.73	0.161495	0.221187	0.730127	0.465312	0.699222
ENSG00000184185	KCNJ12	480.242	-0.137513	0.188402	-0.729894	0.465455	0.699376
ENSG00000121210	KIAA0922	217.165	-0.0834533	0.114354	-0.729779	0.465526	0.699378
ENSG00000178750	STX19	13.0007	0.139228	0.190785	0.729761	0.465536	0.699378
ENSG00000106823	ECM2	142.959	-0.165808	0.2273	-0.729467	0.465716	0.699529
ENSG00000127585	FBXL16	22323.8	-0.116804	0.160121	-0.729471	0.465714	0.699529
ENSG00000140983	RHOT2	2817.72	0.06415	0.0880178	0.728829	0.466106	0.700055
ENSG00000065809	FAM107B	2982.4	-0.148882	0.20445	-0.728206	0.466487	0.700202
ENSG00000071894	CPSF1	2913.03	0.0864728	0.118731	0.728308	0.466425	0.700202
ENSG00000099204	ABLIM1	6758.09	-0.110983	0.152394	-0.728263	0.466453	0.700202
ENSG00000145335	SNCA	6884.78	-0.0810962	0.111357	-0.728253	0.466459	0.700202
ENSG00000154065	ANKRD29	574.694	-0.085764	0.117779	-0.72818	0.466503	0.700202
ENSG00000163536	SERPINI1	8908.45	-0.104955	0.14411	-0.7283	0.46643	0.700202
ENSG00000164294	GPX8	21.6352	0.166783	0.22905	0.728148	0.466523	0.700202
ENSG00000174950	CD164L2	8.17144	-0.16147	0.221634	-0.728545	0.46628	0.700202
ENSG00000011376	LARS2	891.753	0.0589129	0.0809527	0.727744	0.46677	0.700335
ENSG00000012124	CD22	2385.89	0.162562	0.223366	0.727782	0.466747	0.700335
ENSG00000130821	SLC6A8	4848.84	0.0830318	0.114072	0.727891	0.466681	0.700335
ENSG00000154734	ADAMTS1	1720.15	0.152038	0.208886	0.72785	0.466705	0.700335
ENSG00000107831	FGF8	15.7244	0.145041	0.199349	0.727576	0.466873	0.700429
ENSG00000145494	NDUFS6	1112.77	0.0580022	0.0797469	0.727329	0.467024	0.700596
ENSG00000112679	DUSP22	1440.09	-0.0538632	0.0740638	-0.727254	0.46707	0.700605
ENSG00000179021	C3orf38	352.35	0.0630351	0.0866942	0.727098	0.467166	0.700689
ENSG00000146386	ABRACL	357.633	-0.109158	0.150144	-0.727022	0.467213	0.700699
ENSG00000136560	TANK	663.693	-0.0632818	0.0871092	-0.726465	0.467554	0.701092
ENSG00000174100	MRPL45	592.198	-0.0452451	0.06228	-0.726478	0.467546	0.701092
ENSG00000101457	DNTTIP1	476.37	0.0390628	0.0537821	0.726316	0.467645	0.701111
ENSG00000166171	DPCD	504.356	0.0732892	0.100906	0.726313	0.467647	0.701111
ENSG00000225362	CT62	3.83169	0.168283	0.23176	0.726111	0.467771	0.701237
ENSG00000253305	PCDHGB6	90.5087	0.132376	0.182351	0.725941	0.467875	0.701333
ENSG00000152443	ZNF776	534.404	-0.0474356	0.0653585	-0.725776	0.467976	0.701426
ENSG00000143322	ABL2	1171.55	-0.0485574	0.0669236	-0.725565	0.468106	0.7015
ENSG00000144218	AFF3	1315.18	-0.0892424	0.122993	-0.725588	0.468091	0.7015
ENSG00000109182	CWH43	1.22287	-0.172981	0.238473	-0.725371	0.468224	0.701618
ENSG00000129048	CCRL1	5.20694	-0.161618	0.222878	-0.725139	0.468367	0.701661
ENSG00000134595	SOX3	25.6701	-0.128553	0.177283	-0.725129	0.468373	0.701661
ENSG00000237198	FAM27E1	7.65711	0.146029	0.20135	0.725251	0.468298	0.701661
ENSG00000138069	RAB1A	4235.1	-0.051415	0.070916	-0.725013	0.468444	0.701709
ENSG00000188690	UROS	1999.59	0.0652581	0.0900274	0.724869	0.468533	0.701781
ENSG00000117676	RPS6KA1	598.282	0.118799	0.163945	0.724628	0.46868	0.701942
ENSG00000115107	STEAP3	169.05	0.134491	0.185638	0.72448	0.468771	0.702019
ENSG00000038532	CLEC16A	1546.93	0.0520286	0.071847	0.724158	0.468969	0.702169
ENSG00000127252	HRASLS	120.262	-0.087412	0.120715	-0.724121	0.468992	0.702169
ENSG00000185163	DDX51	1668.35	0.0610213	0.0842688	0.724126	0.468988	0.702169
ENSG00000117479	SLC19A2	339.83	-0.0855486	0.118223	-0.72362	0.469299	0.70251
ENSG00000142949	PTPRF	4678.97	-0.0686799	0.0949112	-0.723623	0.469297	0.70251
ENSG00000135390	ATP5G2	4056.03	0.0603158	0.0833664	0.723502	0.469371	0.702559
ENSG00000178395	C1orf65	2.66668	-0.172549	0.238513	-0.723435	0.469413	0.70256
ENSG00000088992	TESC	555.473	-0.0998156	0.138009	-0.723255	0.469523	0.702666
ENSG00000169925	BRD3	863.352	-0.0740088	0.10238	-0.722885	0.46975	0.702899
ENSG00000186832	KRT16	4.97216	0.166363	0.230141	0.722871	0.469759	0.702899
ENSG00000257921	RP11-571M6.15	3.24473	0.160502	0.222096	0.722669	0.469883	0.703026
ENSG00000116237	ICMT	1658.71	-0.0395202	0.0546986	-0.722509	0.469982	0.703092
ENSG00000204446	C9orf170	21.9931	-0.138512	0.191721	-0.722467	0.470007	0.703092
ENSG00000155016	CYP2U1	584.202	-0.0498875	0.0690786	-0.722185	0.470181	0.703291
ENSG00000167645	YIF1B	1080.28	0.0566626	0.0784702	0.72209	0.470239	0.703319
ENSG00000094804	CDC6	96.1837	0.0988107	0.136882	0.721867	0.470376	0.703463
ENSG00000171403	KRT9	1.79615	0.172489	0.239018	0.721657	0.470505	0.703597
ENSG00000115594	IL1R1	337.39	0.159462	0.221038	0.721422	0.47065	0.703693
ENSG00000132842	AP3B1	663.185	-0.0718639	0.0996136	-0.721426	0.470647	0.703693
ENSG00000077080	ACTL6B	1495.06	0.113974	0.158069	0.72104	0.470885	0.703729
ENSG00000137501	SYTL2	3179.84	-0.0933864	0.129469	-0.721305	0.470722	0.703729
ENSG00000139651	ZNF740	980.605	0.0444582	0.0616518	0.721117	0.470837	0.703729
ENSG00000149798	CDC42EP2	442.743	-0.121505	0.168492	-0.721131	0.470829	0.703729
ENSG00000177294	FBXO39	6.79496	0.153888	0.213407	0.721103	0.470846	0.703729
ENSG00000187650	VMAC	107.5	-0.119124	0.165233	-0.720945	0.470943	0.703729
ENSG00000205246	RPSAP58	261.571	-0.11786	0.163484	-0.720928	0.470954	0.703729
ENSG00000095397	DFNB31	1638.23	0.14431	0.200203	0.720821	0.47102	0.703733
ENSG00000165660	FAM175B	594.969	0.0424374	0.0588764	0.720788	0.47104	0.703733
ENSG00000205592	MUC19	20.6571	0.141032	0.19568	0.720728	0.471077	0.703733
ENSG00000110442	COMMD9	1016.8	-0.0426331	0.0591603	-0.720638	0.471132	0.703756
ENSG00000118985	ELL2	2294.31	-0.0811991	0.112687	-0.720573	0.471172	0.703756
ENSG00000162949	CAPN13	66.063	-0.152401	0.211535	-0.720455	0.471245	0.703789
ENSG00000164484	TMEM200A	106.362	-0.133035	0.184666	-0.720408	0.471274	0.703789
ENSG00000108963	DPH1	1276.52	0.0833069	0.11566	0.720273	0.471357	0.703852
ENSG00000116198	CEP104	1019.44	-0.0616282	0.0855699	-0.720209	0.471396	0.703852
ENSG00000170325	PRDM10	405.795	-0.0676937	0.0940525	-0.719744	0.471683	0.704219
ENSG00000112658	SRF	1394.67	0.0443668	0.0616622	0.719513	0.471825	0.704302
ENSG00000171867	PRNP	20115.4	-0.0601286	0.0835748	-0.719459	0.471858	0.704302
ENSG00000182093	WRB	2151.62	-0.0684486	0.0951368	-0.719475	0.471848	0.704302
ENSG00000119446	RBM18	1110.12	-0.0459858	0.0639304	-0.71931	0.47195	0.704379
ENSG00000127564	PKMYT1	92.6787	-0.0875927	0.121807	-0.719109	0.472074	0.704504
ENSG00000137200	FTSJD2	1751.89	-0.054295	0.0755114	-0.719031	0.472122	0.704516
ENSG00000070423	RNF126	1220.51	0.0583543	0.0811722	0.718894	0.472206	0.704582
ENSG00000125207	PIWIL1	3.0642	-0.17232	0.239835	-0.718495	0.472452	0.704834
ENSG00000159023	EPB41	662.421	-0.1444	0.200977	-0.718489	0.472456	0.704834
ENSG00000106105	GARS	2852.92	-0.0610579	0.0850018	-0.718313	0.472564	0.704837
ENSG00000171467	ZNF318	898.732	0.0710307	0.0988777	0.718369	0.47253	0.704837
ENSG00000183020	AP2A2	4531.21	0.061164	0.085152	0.718292	0.472577	0.704837
ENSG00000108669	CYTH1	3365.1	-0.0913567	0.12724	-0.717988	0.472765	0.705056
ENSG00000172113	NME6	194.129	-0.074225	0.103403	-0.717821	0.472868	0.70515
ENSG00000143578	CREB3L4	98.1244	-0.103277	0.143921	-0.717594	0.473008	0.70524
ENSG00000186377	CYP4X1	643.156	-0.1125	0.156761	-0.717649	0.472973	0.70524
ENSG00000016602	CLCA4	289.495	-0.147878	0.206117	-0.717448	0.473098	0.705314
ENSG00000146676	PURB	2494.05	-0.052422	0.073126	-0.716872	0.473453	0.705783
ENSG00000166268	MYRFL	25.6637	0.155214	0.216536	0.716807	0.473493	0.705783
ENSG00000183665	TRMT12	222.528	-0.0609461	0.0850589	-0.716516	0.473673	0.705991
ENSG00000157093	LYZL4	12.393	-0.125618	0.175353	-0.71637	0.473763	0.706006
ENSG00000205593	DENND6B	1224.44	0.0823836	0.114997	0.716399	0.473745	0.706006
ENSG00000188282	RUFY4	11.1763	0.15376	0.214682	0.716225	0.473852	0.706079
ENSG00000206262	C3orf72	20.7164	0.132596	0.185152	0.716145	0.473902	0.706094
ENSG00000117477	CCDC181	345.863	0.0757618	0.105837	0.715832	0.474095	0.706202
ENSG00000167100	SAMD14	1306.47	-0.109377	0.152782	-0.715899	0.474054	0.706202
ENSG00000248098	BCKDHA	75.5441	-0.0906771	0.126671	-0.71585	0.474084	0.706202
ENSG00000196141	SPATS2L	1928.23	0.0451436	0.0630934	0.715505	0.474297	0.706442
ENSG00000162775	RBM15	192.401	0.0589299	0.0824174	0.715018	0.474598	0.706781
ENSG00000222001	AC106876.2	1.05451	0.170423	0.238351	0.715008	0.474604	0.706781
ENSG00000214274	ANG	29.4537	0.140953	0.197161	0.714913	0.474663	0.706807
ENSG00000145247	OCIAD2	509.712	-0.0857517	0.120024	-0.714451	0.474948	0.70707
ENSG00000166004	KIAA1731	685.837	-0.0592695	0.0829571	-0.714459	0.474943	0.70707
ENSG00000179979	CRIPAK	588.864	-0.0864498	0.121005	-0.714433	0.47496	0.70707
ENSG00000145736	GTF2H2	55.777	0.129196	0.180894	0.714208	0.475099	0.707217
ENSG00000170727	BOP1	144.131	0.0962093	0.134768	0.713888	0.475296	0.707452
ENSG00000196814	MVB12B	2539.1	-0.116956	0.163862	-0.713746	0.475384	0.707463
ENSG00000227450	CTB-58E17.5	32.151	-0.125858	0.176333	-0.713748	0.475383	0.707463
ENSG00000008405	CRY1	599.22	0.0925512	0.129718	0.71348	0.475549	0.707648
ENSG00000125388	GRK4	403.692	-0.0605844	0.0849515	-0.713164	0.475744	0.707759
ENSG00000157168	NRG1	139.628	-0.116787	0.163731	-0.713283	0.475671	0.707759
ENSG00000164197	RNF180	355.3	-0.0848086	0.118917	-0.713173	0.475739	0.707759
ENSG00000167114	SLC27A4	1622.5	-0.0769446	0.107911	-0.71304	0.475821	0.707813
ENSG00000196914	ARHGEF12	5822.95	-0.0686846	0.0963541	-0.712835	0.475948	0.707882
ENSG00000267882	AL031666.2	1.92768	0.168949	0.237005	0.712849	0.475939	0.707882
ENSG00000163352	LENEP	1.07722	-0.17042	0.239192	-0.712483	0.476166	0.708146
ENSG00000103274	NUBP1	223.123	0.0469282	0.0658955	0.71216	0.476366	0.70817
ENSG00000165509	MAGEC3	104.812	-0.151329	0.212468	-0.712243	0.476314	0.70817
ENSG00000178719	GRINA	6596.63	0.0573016	0.0804601	0.712174	0.476357	0.70817
ENSG00000180305	WFDC10A	1.44074	-0.169672	0.238281	-0.712067	0.476423	0.70817
ENSG00000196131	VN1R2	1.16957	-0.170643	0.239613	-0.71216	0.476366	0.70817
ENSG00000257108	NHLRC4	22.8556	-0.13555	0.190353	-0.712098	0.476404	0.70817
ENSG00000069018	TRPC7	2.63305	-0.169747	0.238419	-0.711968	0.476485	0.708195
ENSG00000120685	PROSER1	804.989	-0.0534376	0.0750693	-0.711844	0.476562	0.708195
ENSG00000143674	MLK4	269.823	-0.107515	0.151037	-0.711845	0.476561	0.708195
ENSG00000136011	STAB2	15.9782	0.139687	0.196281	0.711667	0.476671	0.708271
ENSG00000178607	ERN1	40.194	-0.151325	0.212645	-0.711632	0.476693	0.708271
ENSG00000105429	MEGF8	5734.95	0.0677048	0.0951612	0.711475	0.47679	0.708275
ENSG00000112273	HDGFL1	2.88138	0.166791	0.234483	0.711313	0.47689	0.708275
ENSG00000162972	C2orf47	284.744	-0.05875	0.0825693	-0.711524	0.47676	0.708275
ENSG00000167965	MLST8	1919.06	0.0591518	0.0831475	0.711407	0.476832	0.708275
ENSG00000172005	MAL	3188.5	-0.151667	0.213224	-0.711302	0.476897	0.708275
ENSG00000128891	C15orf57	379.504	-0.0492176	0.0692186	-0.711047	0.477055	0.70844
ENSG00000181333	HEPHL1	1.82058	0.16931	0.238136	0.710983	0.477095	0.70844
ENSG00000183798	EMILIN3	155.249	-0.108422	0.152508	-0.710928	0.477129	0.70844
ENSG00000249242	TMEM150C	554.105	-0.114125	0.160579	-0.710707	0.477266	0.708583
ENSG00000185043	CIB1	1048.4	0.0726974	0.102303	0.710612	0.477325	0.708611
ENSG00000246223	C14orf64	25.3088	-0.11347	0.159707	-0.710484	0.477404	0.708669
ENSG00000161996	WDR90	764.627	0.0847656	0.11933	0.710348	0.477488	0.708734
ENSG00000131096	PYY	7.56526	-0.135452	0.190741	-0.710137	0.477619	0.708792
ENSG00000165912	PACSIN3	582.589	-0.0993389	0.139894	-0.710104	0.47764	0.708792
ENSG00000254732	RP11-691N7.6	2.06262	-0.169621	0.238873	-0.71009	0.477648	0.708792
ENSG00000052802	MSMO1	2745.57	-0.089681	0.126307	-0.710022	0.47769	0.708794
ENSG00000117266	CDK18	6844.45	0.139444	0.196433	0.709878	0.47778	0.708808
ENSG00000126883	NUP214	1246.08	-0.0727694	0.102502	-0.709933	0.477746	0.708808
ENSG00000162704	ARPC5	2211.61	-0.079211	0.111596	-0.709803	0.477826	0.708817
ENSG00000121083	DYNLL2	9904.14	-0.0544504	0.0767487	-0.709464	0.478037	0.708965
ENSG00000158806	NPM2	1323.06	-0.113241	0.1596	-0.709529	0.477996	0.708965
ENSG00000160193	WDR4	188.492	-0.0582045	0.0820421	-0.709447	0.478047	0.708965
ENSG00000164967	RPP25L	403.362	0.0631148	0.0889813	0.709304	0.478136	0.709037
ENSG00000007350	TKTL1	12.495	0.168611	0.238012	0.708415	0.478687	0.709309
ENSG00000010361	FUZ	893.063	0.0659268	0.0930382	0.7086	0.478573	0.709309
ENSG00000071462	WBSCR22	1421.75	0.0520506	0.0734781	0.708383	0.478707	0.709309
ENSG00000114956	DGUOK	933.812	0.054862	0.0774167	0.708658	0.478537	0.709309
ENSG00000154229	PRKCA	4804.67	-0.0741314	0.104587	-0.7088	0.478449	0.709309
ENSG00000160710	ADAR	7389.11	-0.0431702	0.060952	-0.708267	0.47878	0.709309
ENSG00000162607	USP1	839.216	-0.0627864	0.0886424	-0.708311	0.478752	0.709309
ENSG00000163421	PROK2	6.55573	0.166668	0.235306	0.708304	0.478756	0.709309
ENSG00000177548	RABEP2	501.446	0.0674425	0.0952359	0.708162	0.478844	0.709309
ENSG00000188021	UBQLN2	3226	0.0370782	0.0523539	0.708223	0.478807	0.709309
ENSG00000204661	C5orf60	3.86973	0.166052	0.23447	0.708203	0.478819	0.709309
ENSG00000261732	LA16c-431H6.6	3.91236	0.153168	0.216064	0.708901	0.478386	0.709309
ENSG00000269781	FLJ20306	5.96409	0.134807	0.19019	0.708801	0.478448	0.709309
ENSG00000130340	SNX9	1442.59	-0.0554011	0.0782415	-0.708079	0.478897	0.709327
ENSG00000198399	ITSN2	1411.89	0.0504144	0.0712116	0.707953	0.478975	0.709383
ENSG00000232112	TMA7	2789.8	0.0835261	0.118072	0.707414	0.479309	0.709818
ENSG00000006611	USH1C	260.39	-0.147089	0.20798	-0.707229	0.479424	0.709929
ENSG00000088926	F11	11.313	0.136338	0.1928	0.707146	0.479476	0.709946
ENSG00000012061	ERCC1	1439.83	0.0364576	0.0515678	0.706983	0.479577	0.709987
ENSG00000133961	NUMB	1607.13	0.0378013	0.0534764	0.706879	0.479641	0.709987
ENSG00000165055	METTL2B	1021.75	-0.0392505	0.0555346	-0.706776	0.479706	0.709987
ENSG00000167562	ZNF701	96.9003	-0.0853151	0.120707	-0.706796	0.479693	0.709987
ENSG00000243667	WDR92	206.28	-0.0628955	0.0889766	-0.706877	0.479643	0.709987
ENSG00000104371	DKK4	4.75122	0.164493	0.232859	0.706406	0.479936	0.710021
ENSG00000133101	CCNA1	272.018	-0.109336	0.154749	-0.706539	0.479853	0.710021
ENSG00000143164	DCAF6	3388.83	-0.0854818	0.120965	-0.706664	0.479776	0.710021
ENSG00000143554	SLC27A3	580.29	0.0817846	0.115785	0.70635	0.479971	0.710021
ENSG00000147202	DIAPH2	262.478	-0.0954737	0.135123	-0.706572	0.479833	0.710021
ENSG00000249437	NAIP	394.79	-0.122797	0.173821	-0.706459	0.479903	0.710021
ENSG00000112651	MRPL2	754.533	-0.0589235	0.0834451	-0.706135	0.480104	0.710098
ENSG00000153015	CWC27	636.239	0.0483241	0.0684409	0.70607	0.480145	0.710098
ENSG00000240694	PNMA2	11081.8	-0.106578	0.150939	-0.706097	0.480128	0.710098
ENSG00000172053	QARS	1651.43	-0.0485111	0.0687132	-0.705994	0.480192	0.710108
ENSG00000174669	SLC29A2	538.947	0.0805018	0.114065	0.705756	0.48034	0.710268
ENSG00000103449	SALL1	1158.99	0.106914	0.15151	0.705657	0.480402	0.710299
ENSG00000105639	JAK3	509.695	0.098153	0.139142	0.705417	0.480551	0.710378
ENSG00000148331	ASB6	886.213	0.0572405	0.0811488	0.705377	0.480576	0.710378
ENSG00000183684	ALYREF	533.338	-0.0604269	0.085666	-0.705378	0.480575	0.710378
ENSG00000198918	RPL39	2681.62	0.075664	0.107286	0.705252	0.480653	0.710433
ENSG00000188011	CXXC11	473.773	0.106578	0.151155	0.70509	0.480754	0.71052
ENSG00000215114	UBXN2B	1372.21	-0.0451286	0.0640097	-0.705027	0.480793	0.71052
ENSG00000135823	STX6	1768.76	-0.0400106	0.0567569	-0.704947	0.480843	0.710534
ENSG00000113811	SELK	1273.74	0.0646517	0.0917363	0.704756	0.480962	0.710575
ENSG00000159352	PSMD4	3878.5	0.049994	0.0709429	0.704708	0.480992	0.710575
ENSG00000196367	TRRAP	1705.7	-0.0669603	0.095006	-0.704801	0.480934	0.710575
ENSG00000105220	GPI	14460.5	0.070296	0.0997648	0.704617	0.481048	0.710598
ENSG00000125845	BMP2	94.6556	-0.0940009	0.133427	-0.704511	0.481115	0.710637
ENSG00000174738	NR1D2	2733.2	-0.0705352	0.100177	-0.704108	0.481366	0.710948
ENSG00000175155	YPEL2	1985.48	-0.0817217	0.116096	-0.703918	0.481484	0.710954
ENSG00000178982	EIF3K	2967.38	-0.0539804	0.0766772	-0.703995	0.481436	0.710954
ENSG00000186197	EDARADD	1.63623	-0.166238	0.236165	-0.703906	0.481491	0.710954
ENSG00000118777	ABCG2	892.642	-0.103205	0.146633	-0.703835	0.481536	0.71096
ENSG00000165406	2021-03-08	1157.96	0.080457	0.114361	0.703534	0.481723	0.711176
ENSG00000165733	BMS1	1045.26	-0.0344725	0.0490269	-0.703135	0.481972	0.711484
ENSG00000153982	GDPD1	628.166	-0.0618558	0.0879883	-0.703001	0.482055	0.711548
ENSG00000078124	ACER3	1577.87	-0.089314	0.127113	-0.702636	0.482283	0.711823
ENSG00000155256	ZFYVE27	2206.42	0.0436205	0.0621034	0.702385	0.482439	0.711875
ENSG00000163374	YY1AP1	1721.87	0.0387767	0.0552072	0.702385	0.482439	0.711875
ENSG00000183778	B3GALT5	13.0641	-0.140896	0.200595	-0.702391	0.482435	0.711875
ENSG00000087842	PIR	422.513	-0.102622	0.146121	-0.702307	0.482488	0.711886
ENSG00000131043	AAR2	584.244	0.0485194	0.0691048	0.702113	0.482608	0.711886
ENSG00000189046	ALKBH2	267.412	-0.0590708	0.0841254	-0.702176	0.482569	0.711886
ENSG00000198542	ITGBL1	160.692	-0.118297	0.16848	-0.702143	0.48259	0.711886
ENSG00000144749	LRIG1	4459.18	0.101242	0.144234	0.701929	0.482723	0.711964
ENSG00000181638	ZFP41	436.71	0.0688307	0.0980636	0.701898	0.482743	0.711964
ENSG00000101353	MROH8	195.923	-0.0596679	0.085021	-0.701802	0.482803	0.711972
ENSG00000171509	RXFP1	926.119	-0.143503	0.204491	-0.701761	0.482829	0.711972
ENSG00000115592	PRKAG3	2.44883	0.167781	0.239108	0.701695	0.482869	0.711972
ENSG00000173567	GPR113	35.3969	-0.100007	0.142552	-0.701547	0.482962	0.711989
ENSG00000239389	PCDHA13	17.9735	-0.15782	0.22494	-0.70161	0.482923	0.711989
ENSG00000108700	CCL8	3.12957	-0.16127	0.229978	-0.701243	0.483152	0.71209
ENSG00000136854	STXBP1	21913.1	-0.0970622	0.138412	-0.701254	0.483145	0.71209
ENSG00000269605	Z97053.1	0.957454	0.166463	0.237343	0.701362	0.483077	0.71209
ENSG00000113300	CNOT6	834.801	0.0572407	0.0816365	0.701166	0.4832	0.712093
ENSG00000205212	CCDC144NL	13.7153	0.150843	0.21515	0.701109	0.483235	0.712093
ENSG00000147403	RPL10	9677.18	0.0576609	0.0822567	0.700987	0.483311	0.712106
ENSG00000198105	ZNF248	1389.28	-0.0496077	0.0707706	-0.700965	0.483325	0.712106
ENSG00000122136	OBP2A	1.24925	-0.166983	0.23825	-0.700871	0.483383	0.712133
ENSG00000198734	F5	49.3937	-0.120811	0.172408	-0.700728	0.483473	0.712205
ENSG00000144647	GTDC2	1436	0.0655296	0.0935399	0.700552	0.483583	0.712307
ENSG00000147533	GOLGA7	2833.34	-0.0965084	0.137791	-0.700398	0.483679	0.712388
ENSG00000196417	ZNF765	132.126	0.0744853	0.106363	0.700291	0.483745	0.712427
ENSG00000127688	GAN	55.1031	0.0992243	0.14174	0.700044	0.4839	0.712475
ENSG00000164045	CDC25A	36.7061	0.093516	0.133571	0.700122	0.483851	0.712475
ENSG00000178988	MRFAP1L1	2864.26	-0.0301575	0.0430771	-0.700083	0.483875	0.712475
ENSG00000117411	B4GALT2	2128	0.0708011	0.101151	0.699958	0.483954	0.712495
ENSG00000030419	IKZF2	271.42	0.120849	0.172681	0.699842	0.484026	0.712498
ENSG00000250644	RP11-295K3.1	3.64221	-0.155635	0.222392	-0.699825	0.484037	0.712498
ENSG00000100099	HPS4	1488.54	-0.0608898	0.0870348	-0.699603	0.484175	0.712523
ENSG00000147065	MSN	2613.94	0.103823	0.148393	0.699649	0.484146	0.712523
ENSG00000165591	FAAH2	55.8927	-0.083015	0.11864	-0.699719	0.484103	0.712523
ENSG00000101246	ARFRP1	1380.83	0.0508827	0.0727469	0.699448	0.484272	0.71255
ENSG00000243449	C4orf48	585.083	0.131521	0.188037	0.699444	0.484275	0.71255
ENSG00000134245	WNT2B	198.259	-0.0781484	0.111765	-0.699219	0.484415	0.712697
ENSG00000007392	LUC7L	3129	-0.0612345	0.0876011	-0.699015	0.484543	0.712706
ENSG00000175073	VCPIP1	1038.01	-0.0556086	0.0795432	-0.6991	0.484489	0.712706
ENSG00000197362	ZNF786	306.869	-0.0666539	0.0953498	-0.699045	0.484524	0.712706
ENSG00000121552	CSTA	6.32298	0.166376	0.238042	0.698937	0.484591	0.712718
ENSG00000132376	INPP5K	1207.92	0.0419336	0.0600365	0.698468	0.484885	0.71297
ENSG00000152430	BOLL	0.828419	0.163709	0.234369	0.698508	0.48486	0.71297
ENSG00000184454	NCMAP	13.8276	0.154743	0.221541	0.698485	0.484874	0.71297
ENSG00000127947	PTPN12	1516.09	0.0633467	0.0907156	0.6983	0.48499	0.713003
ENSG00000141198	TOM1L1	263.68	-0.0752504	0.107767	-0.698269	0.485009	0.713003
ENSG00000230453	ANKRD18B	111.73	0.133994	0.191903	0.698238	0.485028	0.713003
ENSG00000213123	TCTEX1D2	412.701	0.0693839	0.0993917	0.698086	0.485124	0.713083
ENSG00000166086	JAM3	3129.5	-0.121032	0.173415	-0.69793	0.485221	0.713167
ENSG00000075618	FSCN1	5271.07	-0.0782879	0.112323	-0.69699	0.485809	0.713196
ENSG00000104872	PIH1D1	1388.82	0.055363	0.0794303	0.697001	0.485802	0.713196
ENSG00000114126	TFDP2	454.998	-0.0745599	0.106963	-0.697064	0.485763	0.713196
ENSG00000118960	HS1BP3	545.94	0.0687297	0.0985856	0.697158	0.485704	0.713196
ENSG00000130707	ASS1	1445.74	0.110776	0.158914	0.697079	0.485754	0.713196
ENSG00000131051	RBM39	5788.91	-0.0482926	0.0692373	-0.697495	0.485493	0.713196
ENSG00000133318	RTN3	38792.4	-0.0619785	0.0888553	-0.697521	0.485477	0.713196
ENSG00000138771	SHROOM3	487.425	-0.107403	0.154082	-0.69705	0.485771	0.713196
ENSG00000152527	PLEKHH2	403.362	-0.0911358	0.130656	-0.697527	0.485473	0.713196
ENSG00000165097	KDM1B	693.558	0.056083	0.0803954	0.69759	0.485434	0.713196
ENSG00000173950	XXYLT1	299.854	-0.0448639	0.0643244	-0.697463	0.485513	0.713196
ENSG00000180901	KCTD2	3796.29	0.0611506	0.0876923	0.697331	0.485595	0.713196
ENSG00000187474	FPR3	14.1366	0.162053	0.232373	0.69738	0.485565	0.713196
ENSG00000197454	OR2L5	0.871114	0.165744	0.237659	0.697403	0.485551	0.713196
ENSG00000109171	SLAIN2	689.158	0.0476256	0.0683402	0.69689	0.485872	0.713229
ENSG00000112335	SNX3	5271.14	0.0585111	0.0840072	0.696501	0.486115	0.713366
ENSG00000143442	POGZ	4542.71	-0.0625045	0.0897372	-0.696528	0.486098	0.713366
ENSG00000144559	TAMM41	258.505	-0.0533554	0.0766071	-0.696481	0.486128	0.713366
ENSG00000259112	NDUFC2-KCTD14	1.34979	-0.166781	0.239441	-0.696545	0.486087	0.713366
ENSG00000188372	ZP3	49.1794	0.125157	0.17977	0.696204	0.486301	0.713561
ENSG00000116514	RNF19B	596.785	-0.0661476	0.0950692	-0.695783	0.486565	0.713771
ENSG00000116544	DLGAP3	2063.73	-0.11997	0.172432	-0.695754	0.486583	0.713771
ENSG00000160201	U2AF1	1703.23	-0.0465403	0.0668833	-0.695843	0.486527	0.713771
ENSG00000160469	BRSK1	8622.66	-0.0738601	0.106164	-0.695716	0.486607	0.713771
ENSG00000122861	PLAU	46.3601	0.13168	0.189406	0.695226	0.486914	0.714085
ENSG00000151948	GLT1D1	895.869	-0.109862	0.158034	-0.69518	0.486942	0.714085
ENSG00000168781	PPIP5K1	1166.47	-0.0632047	0.0909061	-0.695275	0.486883	0.714085
ENSG00000126432	PRDX5	5388.77	0.0631397	0.0908346	0.695106	0.486989	0.714093
ENSG00000175550	DRAP1	2319.23	0.0543062	0.0781423	0.694966	0.487077	0.714103
ENSG00000197782	ZNF780A	338.248	-0.0566408	0.0815	-0.694979	0.487068	0.714103
ENSG00000033627	ATP6V0A1	9976.77	-0.0584969	0.0841872	-0.694844	0.487153	0.714156
ENSG00000053371	AKR7A2	765.26	0.049988	0.0719554	0.694709	0.487238	0.714182
ENSG00000135776	ABCB10	517.759	-0.0652254	0.0938919	-0.694685	0.487252	0.714182
ENSG00000072518	MARK2	1811.35	0.0616686	0.0888182	0.694324	0.487479	0.714335
ENSG00000102225	CDK16	3969.1	-0.0680847	0.0980406	-0.694454	0.487398	0.714335
ENSG00000163630	SYNPR	3905.59	-0.122668	0.176664	-0.694357	0.487459	0.714335
ENSG00000148377	IDI2	1.51733	-0.166067	0.239236	-0.694156	0.487584	0.714415
ENSG00000177030	DEAF1	4135.06	0.0758813	0.109322	0.694108	0.487614	0.714415
ENSG00000112394	SLC16A10	23.6803	-0.123859	0.178513	-0.693837	0.487785	0.714557
ENSG00000214216	IQCJ	3.07015	0.163807	0.236093	0.693824	0.487793	0.714557
ENSG00000198455	ZXDB	439.502	-0.0550241	0.0793144	-0.693747	0.487841	0.714568
ENSG00000164512	ANKRD55	52.0286	-0.113439	0.163625	-0.693285	0.488131	0.714933
ENSG00000131732	ZCCHC9	354.063	-0.0522723	0.0754287	-0.693004	0.488307	0.715102
ENSG00000270800	RP1-187N21.4	4.15011	0.163456	0.235877	0.692971	0.488328	0.715102
ENSG00000196865	NHLRC2	283.599	-0.0973037	0.140474	-0.692682	0.488509	0.715308
ENSG00000130939	UBE4B	2311.43	-0.0483368	0.069796	-0.692544	0.488595	0.715375
ENSG00000136159	NUDT15	379.468	-0.0552921	0.0798615	-0.69235	0.488717	0.715494
ENSG00000155099	TMEM55A	1155.57	-0.0796554	0.115063	-0.692275	0.488765	0.715503
ENSG00000110002	VWA5A	586.634	-0.099616	0.144019	-0.691689	0.489133	0.715852
ENSG00000120705	ETF1	1892.74	-0.0438628	0.0634134	-0.691697	0.489128	0.715852
ENSG00000130741	EIF2S3	2133.44	-0.0301046	0.0435153	-0.691815	0.489054	0.715852
ENSG00000162227	TAF6L	473.121	0.0615405	0.0889865	0.691572	0.489206	0.715852
ENSG00000172465	TCEAL1	1458.97	0.0759551	0.10982	0.69163	0.48917	0.715852
ENSG00000134532	SOX5	444.573	0.096037	0.138912	0.691351	0.489345	0.715996
ENSG00000131738	KRT33B	6.41751	-0.159936	0.231364	-0.691274	0.489393	0.716006
ENSG00000163050	ADCK3	1536.56	0.0696032	0.100718	0.691068	0.489523	0.716137
ENSG00000143409	FAM63A	638.231	-0.107027	0.154975	-0.690608	0.489812	0.7165
ENSG00000186103	ARGFX	1.65726	0.165262	0.2394	0.690317	0.489995	0.716708
ENSG00000123500	COL10A1	45.9739	-0.108898	0.15779	-0.690143	0.490104	0.716749
ENSG00000198934	MAGEE1	2008.18	-0.0891667	0.129198	-0.690157	0.490095	0.716749
ENSG00000136295	TTYH3	3531.11	-0.081455	0.11804	-0.690063	0.490154	0.716762
ENSG00000114026	OGG1	788.283	0.04728	0.0685293	0.689923	0.490242	0.716775
ENSG00000162341	TPCN2	409.27	-0.0854571	0.123866	-0.689914	0.490248	0.716775
ENSG00000179580	RNF151	2.56941	0.16373	0.23734	0.689855	0.490286	0.716775
ENSG00000254245	PCDHGA3	142.896	0.128231	0.185955	0.689583	0.490457	0.716966
ENSG00000138092	CENPO	250.207	0.0419864	0.0609041	0.689386	0.490581	0.716969
ENSG00000149091	DGKZ	14231.4	0.0911784	0.132261	0.689385	0.490581	0.716969
ENSG00000170222	ADPRM	121.863	-0.052327	0.0758958	-0.689458	0.490535	0.716969
ENSG00000170430	MGMT	303.887	-0.082055	0.119078	-0.689085	0.49077	0.717125
ENSG00000183918	SH2D1A	6.54028	0.158551	0.230084	0.689099	0.490761	0.717125
ENSG00000101974	ATP11C	207.774	0.103545	0.150335	0.688764	0.490972	0.717281
ENSG00000106266	SNX8	871.896	-0.0777555	0.112909	-0.688656	0.49104	0.717281
ENSG00000120053	GOT1	6335.39	-0.0847628	0.123065	-0.688761	0.490973	0.717281
ENSG00000173436	MINOS1	1391.35	0.0667523	0.096923	0.688715	0.491003	0.717281
ENSG00000121314	TAS2R8	1.85667	-0.163568	0.237564	-0.688522	0.491124	0.717345
ENSG00000205937	RNPS1	4572.95	0.0438047	0.0636551	0.688157	0.491354	0.717621
ENSG00000099985	OSM	13.3399	0.154981	0.225259	0.688009	0.491447	0.717637
ENSG00000166598	HSP90B1	8866.8	0.0659778	0.0958927	0.688038	0.491429	0.717637
ENSG00000142538	PTH2	1.40062	0.157501	0.228978	0.687842	0.491552	0.717672
ENSG00000204444	APOM	52.2	-0.0977513	0.142112	-0.687848	0.491548	0.717672
ENSG00000186310	NAP1L3	6583.67	-0.081035	0.117822	-0.687773	0.491596	0.717676
ENSG00000181013	C17orf47	1.2343	-0.16458	0.239321	-0.687696	0.491644	0.717687
ENSG00000113194	FAF2	1304.03	-0.0282972	0.0411688	-0.687346	0.491864	0.717711
ENSG00000136161	RCBTB2	512.129	0.0570175	0.0829413	0.687444	0.491803	0.717711
ENSG00000142864	SERBP1	3366.1	-0.0451998	0.0657572	-0.687375	0.491846	0.717711
ENSG00000175224	ATG13	4306.23	-0.0482404	0.0701617	-0.68756	0.49173	0.717711
ENSG00000226757	AC079341.1	27.841	-0.138934	0.202108	-0.687421	0.491817	0.717711
ENSG00000173391	OLR1	252.316	-0.117543	0.171035	-0.687244	0.491929	0.717732
ENSG00000241484	ARHGAP8	8.40463	-0.15198	0.221161	-0.687193	0.491961	0.717732
ENSG00000110786	PTPN5	3879.6	-0.121839	0.177365	-0.68694	0.492121	0.717846
ENSG00000170836	PPM1D	274.392	0.0844501	0.12293	0.686979	0.492096	0.717846
ENSG00000132881	RSG1	139.808	-0.108649	0.158197	-0.686794	0.492213	0.717921
ENSG00000021300	PLEKHB1	19947	0.10393	0.151384	0.686531	0.492379	0.718044
ENSG00000179889	PDXDC1	1920.87	0.0447462	0.0651725	0.686582	0.492346	0.718044
ENSG00000164627	KIF6	269.665	-0.127772	0.186144	-0.686412	0.492453	0.718093
ENSG00000155307	SAMSN1	68.1051	0.12478	0.181903	0.685971	0.492731	0.718439
ENSG00000169598	DFFB	418.581	0.0685373	0.0999323	0.685838	0.492815	0.718484
ENSG00000196503	ARL9	47.5236	-0.104877	0.152928	-0.685792	0.492844	0.718484
ENSG00000101384	JAG1	660.497	0.113451	0.165464	0.685651	0.492933	0.718554
ENSG00000104059	FAM189A1	1151.13	0.108871	0.158873	0.685272	0.493172	0.718784
ENSG00000111249	CUX2	1310.42	-0.143846	0.20991	-0.685275	0.493171	0.718784
ENSG00000198342	ZNF442	27.7284	-0.119808	0.17485	-0.685205	0.493215	0.718786
ENSG00000093183	SEC22C	1826.36	-0.0365932	0.0534104	-0.685132	0.493261	0.718793
ENSG00000178243	C9orf62	1.75243	0.160791	0.234787	0.684839	0.493446	0.719003
ENSG00000003509	NDUFAF7	484.116	-0.0427525	0.062459	-0.684489	0.493666	0.719235
ENSG00000267812	FKSG68	3.35418	-0.138481	0.202322	-0.684457	0.493687	0.719235
ENSG00000065989	PDE4A	2221.93	0.0928517	0.135683	0.684327	0.493769	0.719247
ENSG00000203872	C6orf163	20.0262	0.114661	0.167556	0.684314	0.493777	0.719247
ENSG00000144524	COPS7B	1320.97	-0.0435209	0.0636074	-0.684212	0.493841	0.719282
ENSG00000156052	GNAQ	6183.67	-0.0453367	0.0663107	-0.683701	0.494164	0.719692
ENSG00000185305	ARL15	695.517	-0.0814997	0.119223	-0.68359	0.494234	0.719734
ENSG00000033327	GAB2	2933.65	-0.116519	0.170514	-0.683337	0.494394	0.719848
ENSG00000173801	JUP	868.238	0.110589	0.161834	0.683346	0.494388	0.719848
ENSG00000126010	GRPR	2.22586	-0.163667	0.239551	-0.683225	0.494465	0.719891
ENSG00000164823	OSGIN2	907.758	0.0656854	0.0961537	0.683129	0.494525	0.71992
ENSG00000171450	CDK5R2	2274.01	-0.120603	0.176649	-0.682725	0.49478	0.720232
ENSG00000010626	LRRC23	557.76	0.0571951	0.083826	0.682307	0.495045	0.720235
ENSG00000141738	GRB7	35.1525	-0.14352	0.210336	-0.682336	0.495026	0.720235
ENSG00000149823	VPS51	2504.17	0.0538357	0.0788794	0.682507	0.494919	0.720235
ENSG00000169851	PCDH7	2061.52	-0.107856	0.15808	-0.682284	0.49506	0.720235
ENSG00000182583	VCX	4.60223	-0.152903	0.224019	-0.682545	0.494895	0.720235
ENSG00000186471	AKAP14	15.7276	-0.130997	0.192002	-0.682268	0.49507	0.720235
ENSG00000257327	RP11-650K20.3	2.41406	0.151582	0.222106	0.682477	0.494937	0.720235
ENSG00000178394	HTR1A	75.5618	-0.15682	0.229879	-0.682183	0.495123	0.720251
ENSG00000185513	L3MBTL1	1227.12	-0.0629149	0.0922403	-0.682076	0.495191	0.720251
ENSG00000204611	ZNF616	154.457	0.0528528	0.0774978	0.681991	0.495245	0.720251
ENSG00000257594	GALNT4	2.47051	-0.159842	0.234363	-0.682029	0.495221	0.720251
ENSG00000083457	ITGAE	439.552	0.0800208	0.117373	0.681768	0.495386	0.720322
ENSG00000109113	RAB34	652.843	0.102681	0.150615	0.681748	0.495398	0.720322
ENSG00000183486	MX2	113.342	0.114032	0.16727	0.68172	0.495416	0.720322
ENSG00000109445	ZNF330	586.833	-0.0453404	0.0665265	-0.681538	0.495531	0.720429
ENSG00000157856	DRC1	91.5611	-0.120248	0.176514	-0.681236	0.495722	0.720438
ENSG00000165490	C11orf82	14.3519	0.0943945	0.138556	0.681272	0.495699	0.720438
ENSG00000172497	ACOT12	3.66951	0.149546	0.219531	0.681205	0.495742	0.720438
ENSG00000179603	GRM8	187.287	-0.0969794	0.142346	-0.681296	0.495684	0.720438
ENSG00000198721	ECI2	1016.48	0.0646172	0.0948483	0.681269	0.495702	0.720438
ENSG00000128596	CCDC136	2085.11	-0.0848795	0.124624	-0.681083	0.495819	0.720491
ENSG00000130558	OLFM1	20458.1	-0.106425	0.156277	-0.681003	0.495869	0.720505
ENSG00000145990	GFOD1	3461.76	0.0891359	0.130925	0.680815	0.495989	0.720618
ENSG00000165379	LRFN5	928.829	-0.110903	0.162981	-0.680469	0.496207	0.720817
ENSG00000203772	SPRN	951.357	-0.0793932	0.116667	-0.680513	0.49618	0.720817
ENSG00000124256	ZBP1	4.79894	-0.148629	0.218494	-0.680243	0.49635	0.720965
ENSG00000171540	OTP	1.21848	0.16155	0.237637	0.679818	0.496619	0.721296
ENSG00000105880	DLX5	64.6979	-0.119246	0.175467	-0.679595	0.496761	0.721383
ENSG00000170275	CRTAP	1561.02	0.0753478	0.110872	0.679595	0.496761	0.721383
ENSG00000137177	KIF13A	1502.58	-0.0727671	0.107093	-0.679473	0.496838	0.721435
ENSG00000172201	ID4	1906.33	0.108464	0.159648	0.679394	0.496888	0.721448
ENSG00000269514	DKFZP779L1853	12.2417	-0.127468	0.187917	-0.678322	0.497568	0.722375
ENSG00000198842	DUSP27	27.5706	-0.132712	0.195668	-0.678253	0.497611	0.722378
ENSG00000088930	XRN2	956.961	-0.0436437	0.0643738	-0.677972	0.497789	0.722404
ENSG00000151834	GABRA2	2041.24	-0.0990245	0.14605	-0.678017	0.497761	0.722404
ENSG00000184194	GPR173	850.167	-0.0523042	0.0771487	-0.677966	0.497793	0.722404
ENSG00000196071	OR2L13	175.666	-0.115318	0.17009	-0.677983	0.497782	0.722404
ENSG00000104823	ECH1	1923.32	0.0578591	0.085366	0.677777	0.497913	0.722431
ENSG00000125755	SYMPK	3150.58	0.0661755	0.0976513	0.677671	0.49798	0.722431
ENSG00000129226	CD68	6.92709	0.135218	0.199549	0.677616	0.498015	0.722431
ENSG00000135547	HEY2	260.021	0.10756	0.158734	0.677612	0.498017	0.722431
ENSG00000155428	TRIM74	38.0212	0.104209	0.153772	0.677685	0.497971	0.722431
ENSG00000002822	MAD1L1	636.235	0.0597672	0.0882455	0.677284	0.498226	0.722496
ENSG00000026036	RTEL1-TNFRSF6B	256.499	0.100878	0.14892	0.677397	0.498154	0.722496
ENSG00000113073	SLC4A9	35.3919	-0.131903	0.194722	-0.677389	0.498159	0.722496
ENSG00000139174	PRICKLE1	523.892	-0.0926783	0.136827	-0.677339	0.498191	0.722496
ENSG00000060237	WNK1	9251.56	-0.0849703	0.125498	-0.677067	0.498364	0.722635
ENSG00000140299	BNIP2	845.887	0.0691462	0.102145	0.676945	0.498441	0.722688
ENSG00000151366	NDUFC2	1862.94	-0.0724133	0.107008	-0.67671	0.49859	0.722845
ENSG00000150681	RGS18	24.1151	0.147328	0.21777	0.676529	0.498705	0.722872
ENSG00000172935	MRGPRF	108.955	0.143887	0.212689	0.676515	0.498714	0.722872
ENSG00000176381	PRR18	1539	-0.14454	0.213663	-0.676486	0.498732	0.722872
ENSG00000186469	GNG2	3049.28	-0.108166	0.159916	-0.67639	0.498793	0.7229
ENSG00000162006	MSLNL	38.9441	-0.135928	0.200987	-0.676302	0.498849	0.72292
ENSG00000269866	FKSG63	1.93442	0.151302	0.22374	0.676239	0.498889	0.72292
ENSG00000115875	SRSF7	2826.76	0.0443308	0.0656016	0.675758	0.499195	0.723032
ENSG00000122643	NT5C3A	513.833	-0.0665816	0.0985424	-0.675664	0.499254	0.723032
ENSG00000137714	FDX1	507.523	0.0682041	0.100937	0.675711	0.499224	0.723032
ENSG00000155034	FBXL18	292.103	-0.125038	0.184975	-0.675971	0.499059	0.723032
ENSG00000156234	CXCL13	5.61466	0.15783	0.233574	0.675715	0.499221	0.723032
ENSG00000177156	TALDO1	2600.24	-0.0777199	0.115005	-0.675796	0.49917	0.723032
ENSG00000183475	ASB7	433.091	-0.0364197	0.053875	-0.676004	0.499038	0.723032
ENSG00000157110	RBPMS	372.024	0.129696	0.192036	0.675372	0.49944	0.723241
ENSG00000113272	THG1L	149.961	-0.0523954	0.0776065	-0.675143	0.499585	0.723253
ENSG00000115109	EPB41L5	933.747	-0.070741	0.104795	-0.675041	0.499649	0.723253
ENSG00000144619	CNTN4	681.247	-0.105093	0.155701	-0.674971	0.499694	0.723253
ENSG00000168333	C8orf22	3.67847	0.158503	0.234779	0.675115	0.499602	0.723253
ENSG00000170296	GABARAP	1431.76	0.0375721	0.0556607	0.67502	0.499663	0.723253
ENSG00000175336	APOF	1.14882	-0.160246	0.237396	-0.675015	0.499666	0.723253
ENSG00000116698	SMG7	2635.99	-0.0380613	0.0564059	-0.674776	0.499818	0.723372
ENSG00000165091	TMC1	16.8073	-0.121127	0.179587	-0.674473	0.500011	0.723472
ENSG00000175077	RTP1	78.992	-0.127417	0.18891	-0.674486	0.500002	0.723472
ENSG00000204669	C9orf57	1.01913	0.159062	0.235828	0.674484	0.500003	0.723472
ENSG00000204438	GPANK1	433.866	0.0468955	0.0695701	0.674076	0.500263	0.723743
ENSG00000224712	RP11-719K4.1	16.3086	-0.157195	0.233211	-0.674049	0.50028	0.723743
ENSG00000175691	ZNF77	98.4277	-0.0800864	0.118846	-0.673869	0.500395	0.723849
ENSG00000186795	KCNK18	1.03842	0.161157	0.239205	0.67372	0.500489	0.723927
ENSG00000230055	CISD3	631.578	0.0659321	0.0979081	0.673408	0.500688	0.724154
ENSG00000128534	NAA38	237.616	-0.0658506	0.0978372	-0.673063	0.500907	0.724391
ENSG00000184857	TMEM186	228.007	0.045876	0.0681642	0.673021	0.500934	0.724391
ENSG00000072803	FBXW11	3374.65	-0.0495263	0.0736169	-0.672757	0.501102	0.724454
ENSG00000144369	FAM171B	6094.38	0.0890739	0.132378	0.672875	0.501027	0.724454
ENSG00000173614	NMNAT1	274.192	0.0424897	0.0631524	0.672812	0.501067	0.724454
ENSG00000144285	SCN1A	2599.55	-0.109609	0.162972	-0.672562	0.501226	0.724515
ENSG00000170291	ELP5	969.493	0.0417341	0.0620485	0.672605	0.501198	0.724515
ENSG00000121769	FABP3	1925.41	-0.0875809	0.130235	-0.672482	0.501277	0.724529
ENSG00000146197	SCUBE3	68.8031	-0.124214	0.184762	-0.672293	0.501397	0.724643
ENSG00000100593	ISM2	20.7447	0.14105	0.209839	0.672184	0.501467	0.724684
ENSG00000110514	MADD	6211.73	-0.0672345	0.100071	-0.671867	0.501668	0.724916
ENSG00000172058	SERF1A	5.34648	-0.145816	0.217081	-0.671713	0.501766	0.724998
ENSG00000181408	UTS2R	17.5498	0.143771	0.214066	0.671621	0.501825	0.725024
ENSG00000170293	CMTM8	81.9234	0.0940405	0.140069	0.671385	0.501975	0.725064
ENSG00000182185	RAD51B	57.1538	-0.0926819	0.138046	-0.671382	0.501977	0.725064
ENSG00000185863	TMEM210	2.02949	-0.159763	0.237928	-0.671479	0.501915	0.725064
ENSG00000171903	CYP4F11	240.112	-0.135601	0.202008	-0.671266	0.502051	0.725111
ENSG00000116586	LAMTOR2	685.34	0.0566753	0.0844644	0.670997	0.502223	0.72513
ENSG00000139631	CSAD	1493.27	-0.0580652	0.0865369	-0.670987	0.502229	0.72513
ENSG00000149970	CNKSR2	3636.35	-0.100278	0.149421	-0.671106	0.502153	0.72513
ENSG00000152234	ATP5A1	12473.7	-0.0603843	0.089978	-0.6711	0.502157	0.72513
ENSG00000156804	FBXO32	1469.78	0.0851012	0.126908	0.670576	0.502491	0.72527
ENSG00000160299	PCNT	2609.25	-0.0513416	0.0765546	-0.670654	0.502441	0.72527
ENSG00000183605	SFXN4	501.834	-0.0568089	0.0847146	-0.670591	0.502481	0.72527
ENSG00000196757	ZNF700	225.184	-0.0569683	0.0849516	-0.670597	0.502477	0.72527
ENSG00000124203	ZNF831	131.512	0.112848	0.168306	0.670492	0.502544	0.725279
ENSG00000171435	KSR2	1208.66	-0.111193	0.165852	-0.670436	0.50258	0.725279
ENSG00000189129	PLAC9	130.104	0.0915576	0.136607	0.670229	0.502712	0.725411
ENSG00000072786	STK10	351.663	-0.133978	0.200041	-0.669755	0.503014	0.725727
ENSG00000204262	COL5A2	1524.01	-0.121407	0.181265	-0.669777	0.503	0.725727
ENSG00000184988	TMEM106A	53.2937	0.112223	0.167591	0.669621	0.503099	0.725791
ENSG00000131233	GJA9	1.94873	-0.159584	0.238394	-0.669413	0.503232	0.725922
ENSG00000138375	SMARCAL1	470.58	-0.0417199	0.0623332	-0.669304	0.503302	0.725964
ENSG00000156876	SASS6	132.331	-0.0866017	0.129416	-0.669173	0.503385	0.726025
ENSG00000078814	MYH7B	1168.84	-0.103403	0.154579	-0.668933	0.503538	0.726137
ENSG00000155966	AFF2	427.469	-0.111176	0.166212	-0.668881	0.503572	0.726137
ENSG00000183780	SLC35F3	588.009	0.0783033	0.117071	0.668856	0.503587	0.726137
ENSG00000135426	TESPA1	5238.61	-0.140056	0.20946	-0.668652	0.503718	0.726266
ENSG00000141452	C18orf8	694.084	0.0399603	0.059769	0.668578	0.503765	0.726274
ENSG00000166546	BEAN1	206.912	0.0923063	0.138089	0.668454	0.503844	0.726296
ENSG00000181652	ATG9B	170.361	-0.0910093	0.136155	-0.668424	0.503863	0.726296
ENSG00000100804	PSMB5	2181.92	0.0494104	0.0739501	0.668159	0.504032	0.726443
ENSG00000115145	STAM2	809.285	-0.0503202	0.0753145	-0.668135	0.504048	0.726443
ENSG00000169762	TAPT1	1697.19	0.0459803	0.0688756	0.667584	0.504399	0.72689
ENSG00000143375	CGN	336.204	0.118066	0.176943	0.667252	0.504611	0.726967
ENSG00000159496	RGL4	68.9115	-0.10279	0.154053	-0.667242	0.504618	0.726967
ENSG00000166250	CLMP	44.4012	-0.135078	0.202431	-0.667279	0.504594	0.726967
ENSG00000175414	ARL10	1091.95	-0.0406112	0.0608476	-0.667425	0.504501	0.726967
ENSG00000115419	GLS	8918.45	-0.0756838	0.11349	-0.666874	0.504852	0.727246
ENSG00000172888	ZNF621	583.09	-0.0818731	0.122827	-0.666573	0.505045	0.727463
ENSG00000103089	FA2H	1857.47	-0.149647	0.224528	-0.666498	0.505093	0.727472
ENSG00000258984	UBE2F	3.433	0.152311	0.228555	0.666409	0.50515	0.727495
ENSG00000221826	PSG3	1.48666	-0.159671	0.239694	-0.666146	0.505318	0.727677
ENSG00000166863	TAC3	209.207	-0.125363	0.188226	-0.666021	0.505398	0.727733
ENSG00000151360	ALLC	22.9787	0.157128	0.235956	0.665919	0.505463	0.727767
ENSG00000007314	SCN4A	7.43925	0.14196	0.213288	0.665579	0.50568	0.7278
ENSG00000011198	ABHD5	187.764	0.0831277	0.124916	0.665471	0.505749	0.7278
ENSG00000143621	ILF2	1956.15	-0.0339924	0.0510621	-0.665707	0.505598	0.7278
ENSG00000143801	PSEN2	496.206	-0.0690685	0.10378	-0.665529	0.505712	0.7278
ENSG00000161955	TNFSF13	266.824	0.102448	0.153957	0.66543	0.505776	0.7278
ENSG00000213160	KLHL23	770.677	0.0658319	0.0989073	0.665591	0.505672	0.7278
ENSG00000249751	ECSCR	60.3666	0.134892	0.202599	0.665807	0.505534	0.7278
ENSG00000214309	MBLAC1	162.285	0.0689441	0.103662	0.665083	0.505997	0.72806
ENSG00000008441	NFIX	7010.45	-0.0690376	0.103849	-0.66479	0.506185	0.728087
ENSG00000142784	WDTC1	2663.29	0.0650853	0.0979001	0.664814	0.50617	0.728087
ENSG00000157470	FAM81A	1928.33	-0.110678	0.166501	-0.66473	0.506223	0.728087
ENSG00000183049	CAMK1D	6282.9	-0.0945194	0.142153	-0.664915	0.506105	0.728087
ENSG00000197565	COL4A6	24.3937	-0.140307	0.211027	-0.664874	0.506131	0.728087
ENSG00000185105	MYADML2	148.09	0.117516	0.176854	0.664483	0.506381	0.728255
ENSG00000130307	USHBP1	156.39	0.0872415	0.131324	0.664323	0.506483	0.728324
ENSG00000152763	WDR78	107.691	-0.0985741	0.148393	-0.664278	0.506513	0.728324
ENSG00000183597	TANGO2	941.222	-0.0503201	0.0757752	-0.66407	0.506645	0.728455
ENSG00000095585	BLNK	106.221	0.115738	0.174404	0.663624	0.506931	0.728578
ENSG00000106400	ZNHIT1	1446.63	0.0593324	0.089399	0.663681	0.506895	0.728578
ENSG00000117594	HSD11B1	186.603	-0.124011	0.186808	-0.663841	0.506792	0.728578
ENSG00000127311	HELB	12.1407	-0.139935	0.210869	-0.66361	0.50694	0.728578
ENSG00000135452	TSPAN31	902.278	0.0339462	0.0511444	0.663732	0.506862	0.728578
ENSG00000135925	WNT10A	43.9892	0.104915	0.158138	0.663438	0.50705	0.728578
ENSG00000153317	ASAP1	1815.67	-0.0574024	0.0865113	-0.663525	0.506995	0.728578
ENSG00000214253	FIS1	3031.55	-0.0704475	0.106189	-0.663419	0.507062	0.728578
ENSG00000115414	FN1	2935.99	-0.126717	0.191211	-0.662708	0.507518	0.72902
ENSG00000149972	CNTN5	272.375	-0.125759	0.189744	-0.662785	0.507468	0.72902
ENSG00000188906	LRRK2	949.902	-0.0875611	0.132132	-0.66268	0.507535	0.72902
ENSG00000196366	C9orf163	28.8492	0.0788098	0.118914	0.662748	0.507492	0.72902
ENSG00000160472	TMEM190	3.84288	-0.156997	0.236953	-0.662564	0.50761	0.729067
ENSG00000117791	2021-03-02	630.707	0.0740725	0.111808	0.662495	0.507654	0.729071
ENSG00000149577	SIDT2	1670.98	-0.0720366	0.108783	-0.662206	0.507839	0.729278
ENSG00000177459	C8orf47	31.702	0.108084	0.163273	0.661982	0.507983	0.729424
ENSG00000141524	TMC6	1538.74	0.13392	0.202354	0.661811	0.508093	0.729522
ENSG00000101473	ACOT8	936.026	0.0451228	0.0681993	0.661632	0.508207	0.729528
ENSG00000108518	PFN1	3073.66	0.0555849	0.0840055	0.661682	0.508175	0.729528
ENSG00000127989	MTERF	254.854	0.0608131	0.0919169	0.66161	0.508221	0.729528
ENSG00000204278	TMEM235	1094.18	-0.147496	0.22296	-0.661537	0.508268	0.729536
ENSG00000186026	ZNF284	101.136	-0.0568443	0.085954	-0.661334	0.508398	0.729548
ENSG00000198064	61E3.4	9.22591	0.110783	0.167516	0.661329	0.508401	0.729548
ENSG00000268927	FLJ00418	119.281	0.126357	0.191051	0.661379	0.508369	0.729548
ENSG00000183571	PGPEP1L	15.0831	-0.12322	0.18634	-0.661263	0.508443	0.729549
ENSG00000130475	FCHO1	1705.89	0.105893	0.160171	0.661123	0.508533	0.729568
ENSG00000143369	ECM1	592.102	0.076111	0.115125	0.661113	0.50854	0.729568
ENSG00000013619	MAMLD1	731.692	0.0691749	0.104686	0.660785	0.50875	0.729655
ENSG00000077713	SLC25A43	183.938	0.0830576	0.125677	0.660881	0.508688	0.729655
ENSG00000145632	PLK2	2586.44	-0.105291	0.159324	-0.66086	0.508702	0.729655
ENSG00000165309	ARMC3	72.6867	-0.137016	0.207361	-0.66076	0.508766	0.729655
ENSG00000066032	CTNNA2	5758.11	0.089413	0.135343	0.660639	0.508844	0.729707
ENSG00000128590	DNAJB9	1110.55	-0.0672946	0.101875	-0.660561	0.508894	0.729719
ENSG00000115761	NOL10	466.326	-0.0327685	0.0496201	-0.660388	0.509005	0.729819
ENSG00000099365	STX1B	7228.19	-0.0994582	0.150723	-0.659873	0.509335	0.730114
ENSG00000135596	MICAL1	2771.75	0.0754535	0.114338	0.659915	0.509308	0.730114
ENSG00000166984	TCP10L2	2.69575	-0.151032	0.228858	-0.659935	0.509296	0.730114
ENSG00000144959	NCEH1	2228.96	-0.0998928	0.151423	-0.659694	0.50945	0.730159
ENSG00000214944	ARHGEF28	405.29	0.0900732	0.136535	0.659709	0.509441	0.730159
ENSG00000213246	SUPT4H1	1290.99	-0.0402093	0.0609657	-0.65954	0.509549	0.730241
ENSG00000173200	PARP15	13.0933	-0.134261	0.203645	-0.659286	0.509712	0.730416
ENSG00000158683	PKD1L1	36.0301	-0.083224	0.126265	-0.659122	0.509818	0.730469
ENSG00000172650	AGAP5	15.4333	-0.11141	0.169034	-0.659099	0.509832	0.730469
ENSG00000163510	CWC22	568.057	0.0428648	0.0650674	0.658774	0.510041	0.730708
ENSG00000124802	EEF1E1	416.709	-0.0895092	0.135901	-0.658634	0.510131	0.730777
ENSG00000072849	DERL2	657.539	0.0461483	0.0701041	0.658282	0.510357	0.730922
ENSG00000127329	PTPRB	993.732	-0.0813616	0.123587	-0.658337	0.510322	0.730922
ENSG00000189114	BLOC1S3	388.18	0.0500704	0.0760575	0.658324	0.51033	0.730922
ENSG00000100290	BIK	5.80592	0.134371	0.204191	0.658066	0.510496	0.731062
ENSG00000127412	TRPV5	17.0249	-0.150103	0.22824	-0.657654	0.51076	0.731323
ENSG00000254470	AP5B1	181.224	-0.0927808	0.141079	-0.657652	0.510762	0.731323
ENSG00000074842	C19orf10	781.702	0.046367	0.070543	0.657287	0.510996	0.731486
ENSG00000138641	HERC3	1486.79	-0.0583652	0.0888133	-0.657168	0.511073	0.731486
ENSG00000156869	FRRS1	6.00501	0.146811	0.223372	0.657249	0.511021	0.731486
ENSG00000177688	SUMO4	3.18184	-0.150887	0.229601	-0.65717	0.511071	0.731486
ENSG00000203857	HSD3B1	5.65517	0.153336	0.233333	0.657152	0.511083	0.731486
ENSG00000180233	ZNRF2	237.444	0.0608973	0.0926792	0.657076	0.511132	0.731496
ENSG00000145390	USP53	572.649	0.0853871	0.129967	0.656989	0.511188	0.731508
ENSG00000158270	COLEC12	673.516	-0.11317	0.17227	-0.656934	0.511224	0.731508
ENSG00000146828	SLC12A9	1327.01	0.0858956	0.130786	0.656763	0.511333	0.731546
ENSG00000187189	TSPYL4	7178.93	-0.0645749	0.0983154	-0.656814	0.5113	0.731546
ENSG00000124383	MPHOSPH10	874.978	-0.0438827	0.0668382	-0.656552	0.511469	0.731595
ENSG00000131236	CAP1	4195.1	-0.0335514	0.0511052	-0.656515	0.511493	0.731595
ENSG00000163810	TGM4	2.04448	0.155876	0.237418	0.656547	0.511473	0.731595
ENSG00000130304	SLC27A1	2441.98	0.0808858	0.123223	0.656417	0.511556	0.731627
ENSG00000043093	DCUN1D1	1297.7	-0.059039	0.0899646	-0.656247	0.511665	0.73165
ENSG00000113361	CDH6	445.03	0.0823676	0.12554	0.656108	0.511754	0.73165
ENSG00000140465	CYP1A1	25.2667	0.140178	0.213646	0.656123	0.511745	0.73165
ENSG00000144034	TPRKB	409.081	0.0632462	0.0963684	0.656296	0.511634	0.73165
ENSG00000170633	RNF34	1110.49	-0.0291484	0.044429	-0.656067	0.511781	0.73165
ENSG00000263136	CTD-2574D22.6	4.60578	0.13943	0.212636	0.655721	0.512004	0.73191
ENSG00000154027	AK5	10114.7	-0.0821872	0.12538	-0.655506	0.512142	0.732003
ENSG00000170456	DENND5B	1642.61	-0.0689978	0.105261	-0.65549	0.512152	0.732003
ENSG00000139193	CD27	14.3736	-0.128766	0.196512	-0.655261	0.5123	0.732154
ENSG00000006015	C19orf60	1761.7	0.0626717	0.0956804	0.65501	0.512461	0.732274
ENSG00000118482	PHF3	1512.58	-0.0669163	0.102169	-0.65496	0.512493	0.732274
ENSG00000123358	NR4A1	1370.58	-0.140234	0.214139	-0.654872	0.51255	0.732274
ENSG00000147724	FAM135B	754.408	-0.0837232	0.127839	-0.654909	0.512526	0.732274
ENSG00000143458	GABPB2	726.471	-0.0804338	0.122955	-0.654171	0.513002	0.73286
ENSG00000070476	ZXDC	712.881	-0.0703423	0.107576	-0.653886	0.513185	0.732895
ENSG00000154262	ABCA6	126.925	-0.138148	0.211274	-0.653881	0.513188	0.732895
ENSG00000164091	WDR82	4272.88	-0.0433273	0.066269	-0.653809	0.513235	0.732895
ENSG00000205334	AC074091.13	4.67114	-0.150531	0.230182	-0.653964	0.513135	0.732895
ENSG00000267127	RP11-795F19.5	226.447	0.0660451	0.101013	0.653827	0.513223	0.732895
ENSG00000170445	HARS	3446.4	0.0430629	0.0658878	0.653578	0.513384	0.733048
ENSG00000133424	LARGE	1926.92	-0.0814089	0.124629	-0.653211	0.51362	0.733267
ENSG00000203871	C6orf164	12.7284	-0.115048	0.176113	-0.653261	0.513588	0.733267
ENSG00000064835	POU1F1	6.10362	0.13009	0.199176	0.65314	0.513666	0.733272
ENSG00000159374	M1AP	47.8011	-0.0902917	0.138302	-0.652861	0.513846	0.733469
ENSG00000148200	NR6A1	209.908	0.0657089	0.100679	0.652659	0.513976	0.733596
ENSG00000168280	KIF5C	22211.3	-0.0665465	0.102032	-0.652214	0.514263	0.733887
ENSG00000185897	FFAR3	6.53277	0.155707	0.238728	0.652235	0.51425	0.733887
ENSG00000171714	ANO5	967.673	-0.0981242	0.150476	-0.652093	0.514341	0.733938
ENSG00000130518	KIAA1683	144.965	-0.12336	0.189263	-0.651795	0.514534	0.734046
ENSG00000143294	PRCC	1604.71	0.0338359	0.0519069	0.651857	0.514494	0.734046
ENSG00000185800	DMWD	1771.16	-0.0596513	0.0915213	-0.651775	0.514546	0.734046
ENSG00000215883	CYB5RL	77.1498	-0.101936	0.156411	-0.651717	0.514584	0.734046
ENSG00000253767	PCDHGA8	4.08773	-0.149249	0.229055	-0.651587	0.514668	0.734106
ENSG00000103723	AP3B2	3928.51	0.0869493	0.133478	0.651415	0.514779	0.734205
ENSG00000177800	TMEM78	0.982386	-0.155199	0.238273	-0.651347	0.514822	0.734208
ENSG00000142166	IFNAR1	1731.99	-0.0364958	0.0560469	-0.651166	0.514939	0.734314
ENSG00000105245	NUMBL	1930.68	0.0724273	0.111267	0.650934	0.515089	0.734441
ENSG00000163013	FBXO41	5433.71	-0.102748	0.157856	-0.650899	0.515112	0.734441
ENSG00000069966	GNB5	1869.03	-0.0826191	0.126955	-0.650775	0.515192	0.734496
ENSG00000166507	NDST2	930.617	-0.0567901	0.0872769	-0.650688	0.515248	0.734516
ENSG00000171759	PAH	180.882	-0.108323	0.166576	-0.650292	0.515503	0.734821
ENSG00000175567	UCP2	219.897	-0.109743	0.168778	-0.650223	0.515548	0.734826
ENSG00000169519	METTL15	452.931	-0.0514353	0.0791121	-0.650156	0.515591	0.734827
ENSG00000178028	DMAP1	1969.16	0.0463784	0.071346	0.650049	0.515661	0.734867
ENSG00000136280	CCM2	3268.23	0.0605146	0.0931152	0.649889	0.515764	0.734954
ENSG00000186792	HYAL3	202.636	0.0859498	0.132272	0.649798	0.515823	0.734978
ENSG00000156218	ADAMTSL3	134.532	0.119058	0.183323	0.649444	0.516052	0.735185
ENSG00000204392	LSM2	477.008	0.0573597	0.0883163	0.64948	0.516028	0.735185
ENSG00000070413	DGCR2	5014.97	0.0447274	0.0689183	0.648992	0.516344	0.735482
ENSG00000179774	ATOH7	97.1883	-0.104733	0.161371	-0.649016	0.516328	0.735482
ENSG00000256188	TAS2R30	0.723377	0.150053	0.231259	0.64885	0.516435	0.735553
ENSG00000106803	SEC61B	747.91	0.0469357	0.0723677	0.648573	0.516614	0.735689
ENSG00000164828	SUN1	3621.38	-0.0508852	0.078454	-0.648599	0.516598	0.735689
ENSG00000074054	CLASP1	3735.82	-0.0467961	0.0722107	-0.64805	0.516953	0.735813
ENSG00000129353	SLC44A2	3936.78	0.0678643	0.104714	0.648091	0.516926	0.735813
ENSG00000184674	GSTT1	1131.18	-0.152783	0.235737	-0.648106	0.516916	0.735813
ENSG00000187823	ZCCHC16	5.07828	-0.143649	0.221637	-0.64813	0.516901	0.735813
ENSG00000255524	A-575C2.4	2.00376	-0.153517	0.236793	-0.648318	0.516779	0.735813
ENSG00000260092	RP11-77K12.7	2.56507	0.141327	0.218007	0.648268	0.516812	0.735813
ENSG00000184056	VPS33B	754.285	-0.0459065	0.0708484	-0.647954	0.517015	0.735842
ENSG00000069345	DNAJA2	3028.69	-0.046964	0.072497	-0.647806	0.51711	0.735859
ENSG00000111729	CLEC4A	38.1396	-0.0816861	0.126088	-0.647851	0.517081	0.735859
ENSG00000170915	PAQR8	4519.61	-0.0822554	0.127075	-0.647296	0.51744	0.736209
ENSG00000228570	NUTM2E	6.78527	0.144964	0.223945	0.647319	0.517426	0.736209
ENSG00000188917	TRMT2B	248.177	0.0509672	0.0787488	0.647212	0.517495	0.736227
ENSG00000088367	EPB41L1	11755.7	-0.0567612	0.087719	-0.64708	0.51758	0.73623
ENSG00000180964	TCEAL8	1377.63	-0.0525153	0.0811543	-0.647105	0.517564	0.73623
ENSG00000112297	AIM1	89.416	-0.0716644	0.110794	-0.646826	0.517745	0.736319
ENSG00000162039	MEIOB	22.5405	-0.103889	0.160622	-0.64679	0.517768	0.736319
ENSG00000177706	FAM20C	1230.2	0.0682183	0.105472	0.646788	0.517769	0.736319
ENSG00000113369	ARRDC3	1128.94	0.108931	0.168474	0.646575	0.517907	0.736422
ENSG00000160789	LMNA	1619.33	0.092474	0.143027	0.646548	0.517925	0.736422
ENSG00000165119	HNRNPK	9939.8	-0.0431679	0.0667934	-0.64629	0.518091	0.736462
ENSG00000175536	LIPT2	20.6777	-0.0951308	0.147173	-0.646388	0.518028	0.736462
ENSG00000196296	ATP2A1	65.334	0.094612	0.146394	0.646282	0.518097	0.736462
ENSG00000198711	C1orf191	14.1443	-0.127164	0.196774	-0.646245	0.518121	0.736462
ENSG00000110171	TRIM3	1467.76	-0.0634376	0.0981756	-0.646164	0.518173	0.736477
ENSG00000136044	APPL2	1338.47	0.0589486	0.0912478	0.646028	0.518261	0.736543
ENSG00000256713	PGA5	4.40408	-0.140652	0.217823	-0.645715	0.518464	0.736771
ENSG00000116977	LGALS8	1647.85	-0.0408479	0.0632891	-0.645418	0.518657	0.7368
ENSG00000157315	TMED6	16.7757	-0.0880919	0.136463	-0.645536	0.51858	0.7368
ENSG00000159917	ZNF235	156.381	0.0541485	0.0839097	0.645319	0.51872	0.7368
ENSG00000181523	SGSH	526.152	-0.0691427	0.10712	-0.645471	0.518622	0.7368
ENSG00000187243	MAGED4B	18.0348	0.0935471	0.144954	0.645357	0.518696	0.7368
ENSG00000196428	TSC22D2	743.764	-0.0547095	0.084782	-0.645296	0.518735	0.7368
ENSG00000178449	COX14	981.049	0.0547925	0.0849609	0.644914	0.518983	0.737091
ENSG00000188778	ADRB3	6.30137	-0.138543	0.21491	-0.644658	0.519149	0.737267
ENSG00000135317	SNX14	1596.3	-0.0526014	0.081615	-0.644506	0.519247	0.737348
ENSG00000099957	P2RX6	579.518	-0.096211	0.149322	-0.64432	0.519368	0.73746
ENSG00000114646	CSPG5	3254.07	0.0792221	0.12298	0.644186	0.519455	0.737524
ENSG00000109063	MYH3	217.131	-0.0933726	0.145032	-0.643808	0.5197	0.737527
ENSG00000136110	LECT1	44.5688	-0.107696	0.167257	-0.643895	0.519644	0.737527
ENSG00000158525	CPA5	6.04343	-0.137547	0.213647	-0.643805	0.519702	0.737527
ENSG00000163629	PTPN13	1204.71	-0.0780463	0.121229	-0.643794	0.519709	0.737527
ENSG00000166261	ZNF202	420.866	0.0591342	0.0918182	0.644035	0.519553	0.737527
ENSG00000248801	RP11-664D7.4	30.4207	-0.1358	0.210852	-0.644055	0.51954	0.737527
ENSG00000134538	SLCO1B1	1.40522	-0.152316	0.236667	-0.643588	0.519842	0.737657
ENSG00000111775	COX6A1	6643.47	0.0619834	0.0963587	0.643257	0.520057	0.737902
ENSG00000134644	PUM1	3221.87	-0.03662	0.0569355	-0.643185	0.520104	0.737909
ENSG00000128422	KRT17	2.59949	-0.150591	0.234267	-0.642819	0.520342	0.738187
ENSG00000179598	PLD6	410.782	0.0669997	0.104258	0.642633	0.520462	0.738298
ENSG00000113211	PCDHB6	139.968	0.0674154	0.104947	0.642375	0.52063	0.738357
ENSG00000197136	PCNXL3	1387.53	0.0590745	0.0919627	0.642375	0.52063	0.738357
ENSG00000204571	KRTAP5-11	6.37317	0.141888	0.220854	0.642449	0.520582	0.738357
ENSG00000119638	NEK9	2430.85	0.0540113	0.0841014	0.642217	0.520733	0.738383
ENSG00000184293	CLECL1	2.70505	0.153445	0.238929	0.64222	0.52073	0.738383
ENSG00000143319	ISG20L2	531.274	0.0377198	0.0587427	0.642118	0.520797	0.738415
ENSG00000086758	HUWE1	6869.98	-0.0550232	0.0857297	-0.641821	0.520989	0.738555
ENSG00000109107	ALDOC	20875.7	-0.0732765	0.114225	-0.641512	0.52119	0.738555
ENSG00000122224	LY9	1.24106	-0.152973	0.238374	-0.641733	0.521046	0.738555
ENSG00000125870	SNRPB2	890.154	-0.0536947	0.0836746	-0.641708	0.521063	0.738555
ENSG00000163900	TMEM41A	472.75	0.0352457	0.0549395	0.641536	0.521175	0.738555
ENSG00000235711	ANKRD34C	194.183	-0.1119	0.174388	-0.641674	0.521085	0.738555
ENSG00000259455	RP11-467N20.5	1.41494	0.152773	0.238143	0.641517	0.521187	0.738555
ENSG00000140459	CYP11A1	62.4418	-0.103618	0.161549	-0.641401	0.521262	0.738598
ENSG00000160602	NEK8	86.699	-0.085821	0.133823	-0.641303	0.521326	0.738629
ENSG00000221955	SLC12A8	257.97	-0.104814	0.163466	-0.641195	0.521396	0.738669
ENSG00000124224	PPP4R1L	62.1836	-0.109347	0.170628	-0.64085	0.52162	0.738927
ENSG00000080823	MOK	881.071	0.0690567	0.107792	0.64065	0.52175	0.739051
ENSG00000160783	PMF1	317.887	-0.065924	0.102916	-0.64056	0.521809	0.739075
ENSG00000122188	LAX1	1.33153	0.152969	0.238831	0.640491	0.521853	0.739078
ENSG00000049192	ADAMTS6	35.1927	-0.106809	0.166856	-0.640129	0.522088	0.739102
ENSG00000103353	UBFD1	1963.75	-0.0486729	0.0760343	-0.640144	0.522079	0.739102
ENSG00000127903	ZNF835	176.168	0.065898	0.102967	0.639989	0.52218	0.739102
ENSG00000145979	TBC1D7	374.285	-0.066903	0.104577	-0.639751	0.522334	0.739102
ENSG00000167964	RAB26	1636.67	0.0965906	0.150996	0.63969	0.522374	0.739102
ENSG00000168887	C2orf68	466.171	-0.0894366	0.139679	-0.640301	0.521977	0.739102
ENSG00000173699	SPATA3	5.03485	-0.148425	0.231996	-0.639772	0.522321	0.739102
ENSG00000186642	PDE2A	6534.06	0.0899248	0.140553	0.639792	0.522308	0.739102
ENSG00000197459	HIST1H2BH	1.75187	0.146819	0.229287	0.640327	0.52196	0.739102
ENSG00000197932	F8A1	511.688	0.0877249	0.137136	0.639691	0.522374	0.739102
ENSG00000257950	RP11-48B14.2	78.4647	-0.060848	0.0950653	-0.640065	0.52213	0.739102
ENSG00000270617	RP5-1165K10.1	2.8864	0.149946	0.234345	0.639852	0.522269	0.739102
ENSG00000114861	FOXP1	1782.88	0.0443972	0.0694297	0.639455	0.522527	0.739258
ENSG00000205108	FAM205A	2.87237	-0.150995	0.23629	-0.639027	0.522805	0.739592
ENSG00000115828	QPCT	443.435	0.10381	0.16256	0.638592	0.523089	0.739874
ENSG00000143774	GUK1	7980.37	0.0532541	0.0833917	0.638602	0.523082	0.739874
ENSG00000006116	CACNG3	2335.99	-0.114824	0.179909	-0.638231	0.523323	0.739908
ENSG00000039650	PNKP	720.472	0.0595368	0.0932891	0.638196	0.523346	0.739908
ENSG00000124222	STX16	3898.95	0.0465177	0.0728841	0.638242	0.523316	0.739908
ENSG00000145476	CYP4V2	1196.96	-0.0729463	0.114306	-0.638167	0.523365	0.739908
ENSG00000153922	CHD1	661.769	-0.0729747	0.114303	-0.638431	0.523193	0.739908
ENSG00000162645	GBP2	309.364	0.129583	0.20299	0.638371	0.523232	0.739908
ENSG00000022556	NLRP2	124.199	0.139149	0.218088	0.638043	0.523446	0.739963
ENSG00000158516	CPA2	17.5772	0.149229	0.233932	0.637918	0.523527	0.739981
ENSG00000165802	NSMF	13702.9	0.0858467	0.134582	0.637877	0.523554	0.739981
ENSG00000243335	KCTD7	1374.67	-0.0541794	0.0849435	-0.637829	0.523585	0.739981
ENSG00000049323	LTBP1	530.881	-0.114801	0.18012	-0.637357	0.523892	0.740304
ENSG00000149948	HMGA2	4.28118	0.148233	0.232577	0.637349	0.523898	0.740304
ENSG00000146013	GFRA3	7.41389	-0.151303	0.237431	-0.637253	0.52396	0.740333
ENSG00000133256	PDE6B	1034.19	-0.115633	0.181483	-0.637153	0.524025	0.740365
ENSG00000205269	TMEM170B	1907.13	-0.0634508	0.0996086	-0.637001	0.524124	0.740445
ENSG00000085982	USP40	1268.44	-0.0737099	0.115752	-0.636789	0.524262	0.740581
ENSG00000114487	MORC1	3.92765	-0.151655	0.238233	-0.636583	0.524396	0.740711
ENSG00000034239	EFCAB1	135.377	-0.137137	0.215588	-0.636107	0.524707	0.740973
ENSG00000103569	AQP9	71.267	-0.117035	0.183987	-0.636105	0.524708	0.740973
ENSG00000170298	LGALS9B	1.20078	0.146644	0.230492	0.636222	0.524632	0.740973
ENSG00000178033	FAM26E	43.8972	-0.120258	0.189081	-0.636012	0.524769	0.740999
ENSG00000185736	ADARB2	766.964	-0.124357	0.19556	-0.635901	0.524841	0.741041
ENSG00000134020	PEBP4	103.376	-0.101458	0.159578	-0.635787	0.524915	0.741086
ENSG00000134352	IL6ST	5523.95	0.0640835	0.100813	0.635667	0.524994	0.741131
ENSG00000254999	BRK1	3181.95	0.0472834	0.0743907	0.635609	0.525031	0.741131
ENSG00000088002	SULT2B1	27.8063	0.130763	0.20578	0.635453	0.525133	0.741203
ENSG00000243955	GSTA1	7.14613	-0.147846	0.232681	-0.635402	0.525166	0.741203
ENSG00000073150	PANX2	1872.42	0.100328	0.15801	0.634948	0.525463	0.741502
ENSG00000132424	PNISR	6661.83	0.0618887	0.0974668	0.634973	0.525446	0.741502
ENSG00000180613	GSX2	11.3925	0.119039	0.187511	0.634837	0.525535	0.741545
ENSG00000049089	COL9A2	2704.52	-0.121743	0.191859	-0.634544	0.525726	0.741635
ENSG00000135677	GNS	1502.19	-0.0367158	0.0578523	-0.634647	0.525658	0.741635
ENSG00000176024	ZNF613	110.067	-0.0458233	0.0722131	-0.634556	0.525718	0.741635
ENSG00000153815	CMIP	3524.77	-0.0639546	0.100851	-0.634147	0.525985	0.741881
ENSG00000170310	STX8	707.491	0.0547432	0.086318	0.634204	0.525948	0.741881
ENSG00000011028	MRC2	431.991	0.106943	0.168734	0.633799	0.526212	0.741964
ENSG00000135919	SERPINE2	5280.15	-0.0729592	0.115094	-0.633909	0.52614	0.741964
ENSG00000146205	ANO7	99.6736	-0.099239	0.156571	-0.633828	0.526193	0.741964
ENSG00000177954	RPS27	5778.93	0.0631201	0.0995813	0.633855	0.526176	0.741964
ENSG00000152193	RNF219	416.819	-0.0482952	0.0762169	-0.633655	0.526306	0.742037
ENSG00000068650	ATP11A	1396.23	-0.097041	0.153329	-0.632894	0.526803	0.74216
ENSG00000108829	LRRC59	1301.25	-0.0372897	0.0588838	-0.633276	0.526554	0.74216
ENSG00000138650	PCDH10	1941.86	-0.0775803	0.122563	-0.632982	0.526746	0.74216
ENSG00000149357	LAMTOR1	1856.61	0.0422123	0.0666975	0.632892	0.526804	0.74216
ENSG00000171862	PTEN	2815.64	-0.0562906	0.0889251	-0.633011	0.526726	0.74216
ENSG00000176771	NCKAP5	219.607	-0.10115	0.159821	-0.632898	0.5268	0.74216
ENSG00000182601	HS3ST4	1132.84	0.103574	0.163656	0.632875	0.526815	0.74216
ENSG00000185294	SPPL2C	12.4397	-0.141232	0.223004	-0.633318	0.526526	0.74216
ENSG00000215749	RP13-996F3.5	16.4432	0.110289	0.174194	0.63314	0.526642	0.74216
ENSG00000237190	CDKN2AIPNL	840.91	-0.0623831	0.0985107	-0.633263	0.526562	0.74216
ENSG00000106299	WASL	3227.47	-0.0558609	0.0882886	-0.632708	0.526925	0.742207
ENSG00000182255	KCNA4	239.017	-0.111937	0.176921	-0.632695	0.526933	0.742207
ENSG00000116667	C1orf21	3015.67	-0.0764079	0.120781	-0.632616	0.526984	0.742219
ENSG00000116251	RPL22	5460.99	0.0510926	0.0808033	0.632309	0.527185	0.742412
ENSG00000198517	MAFK	1385.98	0.0829609	0.13121	0.632278	0.527205	0.742412
ENSG00000183474	GTF2H2C	225.141	-0.083848	0.132638	-0.632158	0.527283	0.742462
ENSG00000248540	RP11-247C2.2	76.0596	0.114904	0.18183	0.631931	0.527432	0.742612
ENSG00000100321	SYNGR1	12651.7	-0.0839299	0.132847	-0.631779	0.527531	0.742633
ENSG00000164164	OTUD4	1423.67	0.0559787	0.0886022	0.631797	0.527519	0.742633
ENSG00000268628	AL121761.2	2.94276	0.143305	0.226851	0.631714	0.527574	0.742633
ENSG00000119782	FKBP1B	653.47	0.0863528	0.136755	0.631443	0.527751	0.742634
ENSG00000180481	GLIPR1L2	116.597	-0.110526	0.175028	-0.631476	0.527729	0.742634
ENSG00000186866	POFUT2	686.019	0.0489502	0.0775009	0.631608	0.527643	0.742634
ENSG00000188559	RALGAPA2	742.557	-0.0639923	0.101328	-0.631533	0.527692	0.742634
ENSG00000189320	FAM180A	5.3069	0.147751	0.234009	0.631391	0.527785	0.742634
ENSG00000236699	ARHGEF38	6.53388	0.12695	0.201409	0.630309	0.528493	0.74357
ENSG00000104299	INTS9	322.902	0.0415024	0.065861	0.630152	0.528595	0.743654
ENSG00000138767	CNOT6L	944.199	0.0568147	0.0901878	0.62996	0.528721	0.743763
ENSG00000178997	EXD1	11.4243	0.114023	0.181016	0.629904	0.528757	0.743763
ENSG00000158164	TMSB15A	5.7189	0.134901	0.214195	0.629804	0.528823	0.743796
ENSG00000094631	HDAC6	2642.97	0.0638455	0.101391	0.629693	0.528895	0.743838
ENSG00000096395	MLN	3.55593	0.150107	0.238681	0.628902	0.529413	0.744507
ENSG00000118197	DDX59	278.335	-0.0479807	0.0763205	-0.628673	0.529563	0.744539
ENSG00000132254	ARFIP2	1471.05	0.0396944	0.0631319	0.628753	0.529511	0.744539
ENSG00000185634	SHC4	546.325	-0.122546	0.194925	-0.628686	0.529555	0.744539
ENSG00000128524	ATP6V1F	3251.57	0.0562174	0.089432	0.628605	0.529608	0.744543
ENSG00000146555	SDK1	206.517	0.0820107	0.130503	0.628422	0.529728	0.744651
ENSG00000107362	ABHD17B	1131.99	-0.0941086	0.149843	-0.628049	0.529972	0.744935
ENSG00000067842	ATP2B3	2179.25	-0.0982029	0.156453	-0.627681	0.530213	0.745214
ENSG00000120149	MSX2	36.2461	-0.141098	0.224823	-0.627595	0.530269	0.745234
ENSG00000164181	ELOVL7	977.722	0.097736	0.155752	0.627512	0.530324	0.745251
ENSG00000181790	BAI1	4860.03	0.0980654	0.156322	0.627329	0.530444	0.745328
ENSG00000226650	KIF4B	1.55238	-0.150435	0.239815	-0.627299	0.530463	0.745328
ENSG00000167840	ZNF232	215.568	-0.0633766	0.101055	-0.627148	0.530562	0.74538
ENSG00000253626	EIF5AL1	33.9677	-0.138898	0.221489	-0.627113	0.530585	0.74538
ENSG00000128463	EMC4	2110.34	-0.034553	0.0551286	-0.626771	0.530809	0.745516
ENSG00000171864	PRND	4.09144	-0.147928	0.23598	-0.626867	0.530746	0.745516
ENSG00000181038	METTL23	291.943	-0.0521443	0.0831947	-0.626775	0.530807	0.745516
ENSG00000075218	GTSE1	11.1842	0.126088	0.201209	0.626652	0.530887	0.745544
ENSG00000205693	MANSC4	4.23476	-0.144099	0.229966	-0.626612	0.530914	0.745544
ENSG00000004809	SLC22A16	3.8632	-0.148872	0.237679	-0.626354	0.531082	0.745669
ENSG00000196748	CLPSL2	4.1825	0.145726	0.232661	0.626346	0.531088	0.745669
ENSG00000204525	HLA-C	3591.18	0.0874449	0.139679	0.626041	0.531288	0.74589
ENSG00000075539	FRYL	2446.38	-0.101426	0.16206	-0.625853	0.531411	0.745945
ENSG00000139767	SRRM4	2711.56	-0.107782	0.172204	-0.625897	0.531383	0.745945
ENSG00000204604	ZNF468	137.666	0.0713753	0.114107	0.625513	0.531635	0.746199
ENSG00000157827	FMNL2	7704.68	-0.0832261	0.133095	-0.625314	0.531765	0.746248
ENSG00000164898	C7orf55	248.612	0.0652121	0.104288	0.625306	0.53177	0.746248
ENSG00000165061	ZMAT4	586.752	-0.115102	0.184086	-0.625265	0.531797	0.746248
ENSG00000053328	METTL24	27.6387	-0.107318	0.171678	-0.625112	0.531898	0.74633
ENSG00000108384	RAD51C	585.404	-0.0601985	0.0963123	-0.625035	0.531948	0.746341
ENSG00000205476	CCDC85C	956.053	0.0848656	0.135803	0.624916	0.532026	0.74639
ENSG00000088882	CPXM1	21.1073	0.138184	0.221214	0.624664	0.532192	0.746515
ENSG00000108423	TUBD1	222.022	0.0596809	0.0955426	0.624652	0.5322	0.746515
ENSG00000135045	C9orf40	405.452	0.0556018	0.0890406	0.624454	0.532329	0.746637
ENSG00000107147	KCNT1	4244.36	0.108542	0.173903	0.624155	0.532526	0.746752
ENSG00000113263	ITK	8.27742	0.144506	0.231505	0.624204	0.532493	0.746752
ENSG00000139508	SLC46A3	497.204	-0.0475697	0.0762213	-0.6241	0.532562	0.746752
ENSG00000169436	COL22A1	113.149	-0.132724	0.212675	-0.62407	0.532581	0.746752
ENSG00000114923	SLC4A3	2634.49	0.0847915	0.135952	0.623685	0.532834	0.747047
ENSG00000186198	SLC51B	29.0614	0.132931	0.213204	0.623489	0.532963	0.747168
ENSG00000042980	ADAM28	180.706	0.110252	0.176912	0.623202	0.533152	0.747194
ENSG00000103540	CCP110	2728.7	0.0966274	0.155028	0.623289	0.533095	0.747194
ENSG00000163156	SCNM1	532.755	0.0522594	0.0838484	0.62326	0.533113	0.747194
ENSG00000164776	PHKG1	280.095	0.113413	0.181953	0.623308	0.533082	0.747194
ENSG00000211452	DIO1	5.41235	0.121773	0.195426	0.623115	0.533209	0.747216
ENSG00000151881	C5orf28	268.61	0.0667958	0.107264	0.622721	0.533468	0.747313
ENSG00000170322	NFRKB	714.54	0.0525762	0.0844216	0.622781	0.533428	0.747313
ENSG00000182985	CADM1	3293.93	-0.0587496	0.0943139	-0.622916	0.533339	0.747313
ENSG00000197380	DACT3	2950.86	-0.0652051	0.104708	-0.622732	0.533461	0.747313
ENSG00000248919	ATP5J2-PTCD1	1.78638	0.149054	0.239374	0.622685	0.533491	0.747313
ENSG00000078403	MLLT10	887.368	-0.0389662	0.062602	-0.622443	0.533651	0.747477
ENSG00000106290	TAF6	1196.67	0.0714611	0.114891	0.621988	0.53395	0.747644
ENSG00000113368	LMNB1	134.864	-0.0862922	0.138762	-0.621873	0.534025	0.747644
ENSG00000157219	HTR5A	518.519	-0.101102	0.162562	-0.62193	0.533988	0.747644
ENSG00000162368	CMPK1	3080.62	-0.0507837	0.0816243	-0.622164	0.533834	0.747644
ENSG00000182752	PAPPA	18.9615	-0.131925	0.212086	-0.622036	0.533918	0.747644
ENSG00000244411	KRTAP5-7	21.8948	-0.10911	0.175407	-0.622036	0.533918	0.747644
ENSG00000125445	MRPS7	1189.19	0.0433816	0.0698365	0.621189	0.534475	0.748215
ENSG00000176182	MYPOP	926.226	0.0658311	0.106035	0.620843	0.534703	0.748474
ENSG00000129515	SNX6	1580.45	-0.0752205	0.121192	-0.620675	0.534813	0.748509
ENSG00000159210	SNF8	1641.13	0.0350474	0.056463	0.620715	0.534787	0.748509
ENSG00000171124	FUT3	7.82115	0.139735	0.225241	0.620382	0.535007	0.748541
ENSG00000179902	C1orf194	74.7464	-0.0996763	0.160668	-0.620387	0.535003	0.748541
ENSG00000196660	SLC30A10	209.538	0.0882796	0.14227	0.62051	0.534922	0.748541
ENSG00000204140	CLPSL1	11.3897	-0.139457	0.22475	-0.620498	0.53493	0.748541
ENSG00000134058	CDK7	421.349	-0.0512197	0.0826099	-0.620019	0.535245	0.748756
ENSG00000162385	MAGOH	366.825	0.0485142	0.07824	0.620069	0.535212	0.748756
ENSG00000086666	ZFAND6	1149.24	0.0544346	0.0878177	0.61986	0.53535	0.748843
ENSG00000204351	SKIV2L	1445.37	0.0592366	0.095607	0.619585	0.535531	0.749037
ENSG00000235162	C12orf75	137.598	-0.0947254	0.152902	-0.619516	0.535577	0.74904
ENSG00000140455	USP3	393.344	-0.110931	0.179138	-0.619249	0.535752	0.749226
ENSG00000100241	SBF1	7283.84	-0.0744416	0.120232	-0.619151	0.535817	0.749257
ENSG00000148600	CDHR1	753.304	-0.0781603	0.126255	-0.619067	0.535872	0.749275
ENSG00000104218	CSPP1	552.756	-0.0413976	0.0669222	-0.618594	0.536184	0.749651
ENSG00000089012	SIRPG	3.90919	0.138773	0.224407	0.618399	0.536312	0.749652
ENSG00000130294	KIF1A	41959.5	0.0641097	0.103652	0.618508	0.536241	0.749652
ENSG00000141338	ABCA8	1692.77	-0.132131	0.213644	-0.618463	0.53627	0.749652
ENSG00000118260	CREB1	976.921	-0.0486405	0.0786674	-0.618306	0.536374	0.749654
ENSG00000137364	TPMT	1158.39	-0.0594398	0.0961393	-0.618267	0.536399	0.749654
ENSG00000134769	DTNA	11459.3	0.090703	0.146747	0.618091	0.536515	0.749757
ENSG00000241553	ARPC4	2583.5	0.0497775	0.0805628	0.617871	0.53666	0.749899
ENSG00000111860	CEP85L	460.732	-0.0682638	0.110502	-0.617763	0.536732	0.749923
ENSG00000186532	SMYD4	392.783	-0.0398845	0.0645677	-0.617716	0.536762	0.749923
ENSG00000198689	SLC9A6	4545.08	-0.059267	0.095977	-0.617512	0.536897	0.750051
ENSG00000157693	C9orf91	1831.17	-0.0748616	0.121276	-0.617284	0.537047	0.750148
ENSG00000196365	LONP1	2744.21	0.0471215	0.0763376	0.617278	0.537052	0.750148
ENSG00000108469	RECQL5	949.266	-0.0549971	0.089119	-0.61712	0.537155	0.750234
ENSG00000215612	HMX1	29.705	-0.105292	0.170639	-0.617042	0.537207	0.750246
ENSG00000165914	TTC7B	3051.18	-0.0605948	0.0982185	-0.616938	0.537275	0.750282
ENSG00000171462	DLK2	211.15	-0.0814942	0.132129	-0.616779	0.537381	0.750355
ENSG00000203815	AL358813.2	19.2648	-0.095937	0.155558	-0.61673	0.537413	0.750355
ENSG00000127419	TMEM175	1872.04	0.0640301	0.103858	0.616513	0.537556	0.750495
ENSG00000120519	SLC10A7	130.98	-0.0629214	0.102093	-0.616316	0.537686	0.750552
ENSG00000172594	SMPDL3A	268.021	-0.064198	0.104169	-0.616289	0.537704	0.750552
ENSG00000179933	C14orf119	646.885	0.0428804	0.069582	0.616257	0.537725	0.750552
ENSG00000116014	KISS1R	30.329	0.120605	0.195748	0.616127	0.537811	0.750613
ENSG00000134817	APLNR	561.334	0.140175	0.227681	0.615664	0.538116	0.75086
ENSG00000156411	C14orf2	3121.15	0.0577191	0.0937423	0.615721	0.538079	0.75086
ENSG00000165424	ZCCHC24	4885.81	0.0869573	0.141233	0.615702	0.538091	0.75086
ENSG00000188243	COMMD6	917.597	0.0643019	0.104521	0.615203	0.538421	0.751225
ENSG00000203908	KHDC3L	6.04985	-0.123346	0.200556	-0.615023	0.53854	0.751331
ENSG00000073754	CD5L	1.30686	-0.144462	0.23509	-0.614498	0.538886	0.751755
ENSG00000143569	UBAP2L	2864.51	-0.0443004	0.0721201	-0.614258	0.539045	0.751917
ENSG00000169918	OTUD7A	290.85	0.0985392	0.160523	0.613863	0.539306	0.752162
ENSG00000185436	IFNLR1	67.1211	-0.119847	0.195222	-0.613901	0.53928	0.752162
ENSG00000174453	VWC2L	210.533	-0.09725	0.158441	-0.613791	0.539353	0.752168
ENSG00000174749	C4orf32	150.838	-0.0947024	0.154316	-0.613693	0.539418	0.752199
ENSG00000130643	CALY	3987.3	0.100245	0.16352	0.613043	0.539848	0.752738
ENSG00000084734	GCKR	42.0978	-0.108543	0.177191	-0.612577	0.540156	0.752819
ENSG00000117592	PRDX6	4319.21	0.0619812	0.101183	0.612567	0.540163	0.752819
ENSG00000128313	APOL5	3.23685	-0.145583	0.237613	-0.612689	0.540082	0.752819
ENSG00000138434	SSFA2	4191.76	-0.0703044	0.114741	-0.612723	0.54006	0.752819
ENSG00000172977	KAT5	831.552	-0.0426038	0.0695349	-0.612696	0.540077	0.752819
ENSG00000183520	UTP11L	596.966	-0.0392321	0.0640433	-0.612587	0.54015	0.752819
ENSG00000114554	PLXNA1	4017.62	0.0776426	0.126821	0.61222	0.540392	0.752995
ENSG00000116194	ANGPTL1	81.946	-0.119138	0.194673	-0.611988	0.540546	0.752995
ENSG00000168710	AHCYL1	13283.2	-0.0884932	0.144555	-0.612175	0.540422	0.752995
ENSG00000169955	ZNF747	398.052	-0.0366527	0.0598654	-0.612252	0.540371	0.752995
ENSG00000178913	TAF7	2691.73	0.0442445	0.0722928	0.612019	0.540525	0.752995
ENSG00000240053	LY6G5B	157.048	-0.0942554	0.153993	-0.612076	0.540488	0.752995
ENSG00000213214	ARHGEF35	1.42387	0.13941	0.227875	0.611784	0.540681	0.753123
ENSG00000161395	PGAP3	933.74	0.0527777	0.0862794	0.611707	0.540731	0.753134
ENSG00000135837	CEP350	1289.95	-0.0608747	0.0995733	-0.611356	0.540964	0.753322
ENSG00000196277	GRM7	486.078	-0.0925166	0.151342	-0.61131	0.540995	0.753322
ENSG00000204991	SPIRE2	1238.65	0.0733132	0.11992	0.611353	0.540966	0.753322
ENSG00000100092	SH3BP1	316.934	0.0691448	0.113222	0.610699	0.541399	0.753737
ENSG00000126858	RHOT1	1981.98	0.0406542	0.0665635	0.610758	0.54136	0.753737
ENSG00000169371	SNUPN	391.306	0.0398529	0.0652615	0.610665	0.541422	0.753737
ENSG00000149792	MRPL49	941.665	0.0329572	0.0539782	0.610566	0.541487	0.753769
ENSG00000266967	AARSD1	231.45	-0.0513954	0.0842011	-0.610389	0.541604	0.753872
ENSG00000265681	RPL17	245.832	0.0485324	0.0795217	0.610303	0.541661	0.753891
ENSG00000187258	NPSR1	3.62974	-0.142046	0.232783	-0.610207	0.541725	0.75392
ENSG00000174579	MSL2	778.075	0.0532108	0.0872136	0.610121	0.541782	0.75394
ENSG00000007944	MYLIP	588.249	-0.0725565	0.118948	-0.609983	0.541873	0.753947
ENSG00000142661	MYOM3	2.3264	-0.14481	0.237387	-0.610016	0.541851	0.753947
ENSG00000151779	NBAS	1379.16	-0.0355757	0.0583299	-0.609905	0.541925	0.75396
ENSG00000065357	DGKA	940.176	0.0770329	0.126394	0.609465	0.542216	0.754306
ENSG00000101844	ATG4A	246.441	0.0479837	0.0787527	0.609296	0.542328	0.754353
ENSG00000249319	AC068533.7	2.73007	0.139132	0.228353	0.609284	0.542336	0.754353
ENSG00000101444	AHCY	1471.5	-0.0381767	0.0627156	-0.608726	0.542706	0.75439
ENSG00000103042	SLC38A7	786.484	-0.0547258	0.0898377	-0.609164	0.542416	0.75439
ENSG00000108523	RNF167	2582.44	0.0409394	0.0672541	0.608727	0.542705	0.75439
ENSG00000140534	TICRR	40.8842	0.0890338	0.146246	0.608796	0.542659	0.75439
ENSG00000177042	TMEM80	620.227	-0.0555546	0.091244	-0.608858	0.542619	0.75439
ENSG00000182095	TNRC18	2865.43	0.0672597	0.110463	0.608889	0.542598	0.75439
ENSG00000186493	C5orf38	8.12376	-0.145012	0.238157	-0.608891	0.542596	0.75439
ENSG00000268538	KIAA1658	3.24719	-0.134736	0.221267	-0.608927	0.542573	0.75439
ENSG00000134709	HOOK1	768.09	-0.0937833	0.154125	-0.608488	0.542864	0.754494
ENSG00000185721	DRG1	1150.19	-0.0323866	0.0532251	-0.608484	0.542867	0.754494
ENSG00000269468	AC004824.2	1.05771	0.144009	0.236714	0.608367	0.542944	0.754542
ENSG00000103150	MLYCD	294.933	0.0518523	0.0852844	0.607993	0.543192	0.754827
ENSG00000006740	ARHGAP44	2313.62	-0.0785734	0.12928	-0.607779	0.543334	0.754942
ENSG00000136111	TBC1D4	967.891	0.057768	0.095054	0.607739	0.54336	0.754942
ENSG00000149021	SCGB1A1	2.83992	0.138275	0.227666	0.60736	0.543612	0.755112
ENSG00000161204	ABCF3	1774.46	-0.0499424	0.0822227	-0.607404	0.543583	0.755112
ENSG00000166192	SENP8	77.2323	-0.0550264	0.0905988	-0.607363	0.54361	0.755112
ENSG00000100592	DAAM1	1390.49	0.0619087	0.101963	0.607166	0.543741	0.755232
ENSG00000131142	CCL25	3.19162	0.138652	0.228388	0.60709	0.543791	0.755242
ENSG00000090621	PABPC4	1692.52	-0.0338962	0.0558637	-0.606767	0.544006	0.75548
ENSG00000057657	PRDM1	85.143	-0.0896372	0.147848	-0.606278	0.54433	0.755811
ENSG00000168811	IL12A	45.4926	-0.0961342	0.158552	-0.606328	0.544297	0.755811
ENSG00000151892	GFRA1	779.078	-0.0900946	0.148653	-0.606071	0.544467	0.755942
ENSG00000204814	RP11-160N1.10	4.99522	-0.123908	0.204483	-0.605959	0.544542	0.755986
ENSG00000111837	MAK	32.1178	-0.108588	0.179255	-0.605775	0.544664	0.756078
ENSG00000197150	ABCB8	1453.81	-0.0598755	0.0988486	-0.605729	0.544695	0.756078
ENSG00000065883	CDK13	1503.02	-0.0344217	0.0568584	-0.605394	0.544917	0.756268
ENSG00000141698	NT5C3B	1803.74	0.0509916	0.0842212	0.605449	0.544881	0.756268
ENSG00000123352	SPATS2	1047.03	0.0561616	0.0928017	0.605178	0.54506	0.756347
ENSG00000164434	FABP7	1477	0.0865239	0.142959	0.605234	0.545024	0.756347
ENSG00000111011	RSRC2	2212.54	0.0298183	0.0492803	0.605076	0.545129	0.756382
ENSG00000187608	ISG15	406.022	0.0909744	0.150396	0.604899	0.545246	0.756485
ENSG00000163219	ARHGAP25	145.911	0.083819	0.138602	0.604745	0.545349	0.756568
ENSG00000007545	CRAMP1L	744.318	0.0532579	0.0881721	0.604022	0.545829	0.757055
ENSG00000173124	C10orf129	1.13651	-0.143169	0.237023	-0.60403	0.545824	0.757055
ENSG00000270299	RP5-850E9.3	4.45622	-0.140216	0.232126	-0.604052	0.545809	0.757055
ENSG00000163060	TEKT4	16.6432	0.13138	0.217641	0.603654	0.546074	0.757335
ENSG00000139194	RBP5	28.0685	-0.104037	0.172426	-0.603374	0.54626	0.757354
ENSG00000139719	VPS33A	626.897	-0.0301581	0.0499722	-0.603498	0.546177	0.757354
ENSG00000172137	CALB2	644.815	-0.127224	0.210853	-0.603377	0.546258	0.757354
ENSG00000205277	MUC12	82.8644	0.104539	0.17325	0.603399	0.546243	0.757354
ENSG00000110075	PPP6R3	1909.73	-0.0399988	0.0663379	-0.602955	0.546539	0.757585
ENSG00000147465	STAR	178.966	-0.094008	0.155899	-0.603007	0.546504	0.757585
ENSG00000197483	ZNF628	141.97	0.0664574	0.110224	0.602929	0.546556	0.757585
ENSG00000134853	PDGFRA	918.523	-0.0795729	0.13201	-0.602778	0.546656	0.757635
ENSG00000173988	LRRC63	66.9064	-0.13358	0.221619	-0.602745	0.546678	0.757635
ENSG00000076356	PLXNA2	2932.68	0.076012	0.12621	0.602266	0.546997	0.757659
ENSG00000129990	SYT5	3485.1	-0.103344	0.171579	-0.602313	0.546966	0.757659
ENSG00000141076	CIRH1A	883.591	-0.042626	0.0707512	-0.602477	0.546857	0.757659
ENSG00000145214	DGKQ	1565.61	0.0598259	0.0992834	0.602577	0.54679	0.757659
ENSG00000156269	NAA11	1.96745	0.14234	0.236325	0.602308	0.546969	0.757659
ENSG00000168734	PKIG	2063.89	0.0601619	0.0998659	0.602427	0.54689	0.757659
ENSG00000168993	CPLX1	7632.9	-0.100232	0.166359	-0.602506	0.546837	0.757659
ENSG00000167646	DNAAF3	12.7076	0.135632	0.225248	0.602148	0.547076	0.757708
ENSG00000091640	SPAG7	1219.01	-0.0442233	0.0734777	-0.60186	0.547268	0.757914
ENSG00000214711	CAPN14	14.2657	0.108207	0.179935	0.60137	0.547594	0.758306
ENSG00000078401	EDN1	341.543	0.107043	0.17808	0.601097	0.547775	0.758334
ENSG00000102172	SMS	2429.98	0.0611005	0.101628	0.601218	0.547695	0.758334
ENSG00000102572	STK24	2379.22	0.0541211	0.0900546	0.600981	0.547852	0.758334
ENSG00000121413	ZSCAN18	3131.49	0.0296412	0.0493029	0.601206	0.547703	0.758334
ENSG00000144724	PTPRG	1299.96	-0.0692232	0.115189	-0.600951	0.547873	0.758334
ENSG00000183808	RBM12B	335.931	-0.062399	0.103831	-0.600966	0.547863	0.758334
ENSG00000163251	FZD5	176.237	0.0919758	0.153086	0.60081	0.547967	0.758405
ENSG00000067167	TRAM1	771.869	-0.0653081	0.10876	-0.60048	0.548186	0.758649
ENSG00000128641	MYO1B	792.702	-0.0891104	0.148418	-0.6004	0.54824	0.758663
ENSG00000137843	PAK6	873.471	-0.0944385	0.157388	-0.600036	0.548482	0.758875
ENSG00000163950	SLBP	1369.54	0.0478752	0.0797859	0.600046	0.548475	0.758875
ENSG00000173915	USMG5	2471.79	0.0709509	0.118256	0.599976	0.548522	0.758875
ENSG00000115275	MOGS	943.607	0.0426551	0.0711435	0.599564	0.548797	0.759146
ENSG00000186675	MAGEE2	145.183	0.0826137	0.137792	0.599552	0.548805	0.759146
ENSG00000008853	RHOBTB2	3858.96	-0.0833411	0.139139	-0.598976	0.549189	0.759558
ENSG00000134369	NAV1	3111.84	-0.0617363	0.103062	-0.59902	0.549159	0.759558
ENSG00000082458	DLG3	2330.83	-0.0718569	0.119982	-0.598897	0.549242	0.759571
ENSG00000164684	ZNF704	1622.06	-0.0757515	0.12654	-0.598638	0.549414	0.75969
ENSG00000197555	SIPA1L1	5008.51	-0.0540161	0.0902243	-0.598687	0.549382	0.75969
ENSG00000180176	TH	21.0503	0.124171	0.207515	0.59837	0.549593	0.759805
ENSG00000198408	MGEA5	8591.23	0.0414842	0.0693336	0.598328	0.549621	0.759805
ENSG00000264424	MYH4	2.74751	0.143038	0.239066	0.598319	0.549627	0.759805
ENSG00000184779	RPS17	6.84423	0.120546	0.201522	0.59818	0.54972	0.759874
ENSG00000147223	RIPPLY1	2.16103	0.142908	0.238983	0.597985	0.54985	0.759934
ENSG00000152642	GPD1L	2166.63	-0.0468115	0.0782745	-0.598043	0.549811	0.759934
ENSG00000015133	CCDC88C	257.562	-0.0965821	0.161544	-0.597869	0.549928	0.759945
ENSG00000106034	CPED1	79.4555	-0.123108	0.205942	-0.597779	0.549987	0.759945
ENSG00000184227	ACOT1	165.55	-0.103139	0.172527	-0.597816	0.549963	0.759945
ENSG00000123131	PRDX4	335.999	-0.064364	0.107702	-0.597613	0.550098	0.759979
ENSG00000177984	LCN15	139.827	-0.116673	0.195211	-0.597675	0.550057	0.759979
ENSG00000077092	RARB	443.918	-0.0858152	0.143708	-0.597149	0.550408	0.760043
ENSG00000081041	CXCL2	81.2243	0.138471	0.231774	0.597441	0.550213	0.760043
ENSG00000132003	ZSWIM4	239.059	0.06972	0.116792	0.596961	0.550534	0.760043
ENSG00000136160	EDNRB	1476.24	0.101524	0.170033	0.597082	0.550453	0.760043
ENSG00000143870	PDIA6	1140.9	0.0619266	0.103734	0.596973	0.550525	0.760043
ENSG00000156925	ZIC3	81.5049	-0.122352	0.204869	-0.59722	0.55036	0.760043
ENSG00000164615	CAMLG	2151.85	0.0520642	0.0872254	0.596893	0.550579	0.760043
ENSG00000165495	PKNOX2	1438.38	-0.0864554	0.144848	-0.596868	0.550596	0.760043
ENSG00000170037	CNTROB	785.297	0.0504555	0.084463	0.597368	0.550261	0.760043
ENSG00000170881	RNF139	669.258	-0.0432275	0.072391	-0.597139	0.550415	0.760043
ENSG00000176153	GPX2	8.67195	0.129281	0.216612	0.596831	0.55062	0.760043
ENSG00000111726	CMAS	2496.56	-0.0630529	0.10572	-0.596416	0.550897	0.760246
ENSG00000137825	ITPKA	1981.58	0.102996	0.172679	0.596458	0.550869	0.760246
ENSG00000198947	DMD	1423.57	-0.0536877	0.0900087	-0.596473	0.55086	0.760246
ENSG00000170802	FOXN2	755.881	-0.100897	0.169195	-0.596335	0.550951	0.760261
ENSG00000134419	RPS15A	2897.6	0.0549857	0.0922376	0.596131	0.551088	0.760345
ENSG00000250091	DNAH10OS	335.342	0.0828181	0.13893	0.596115	0.551098	0.760345
ENSG00000116957	TBCE	671.015	-0.0358484	0.0601856	-0.595631	0.551422	0.760689
ENSG00000117262	GPR89A	149.007	0.0557487	0.0935991	0.595612	0.551435	0.760689
ENSG00000145741	BTF3	4121.78	0.0440998	0.0740734	0.595353	0.551608	0.760808
ENSG00000196504	PRPF40A	1361.45	-0.0565007	0.0949006	-0.595367	0.551598	0.760808
ENSG00000056558	TRAF1	747.791	0.0883979	0.148502	0.595262	0.551668	0.760832
ENSG00000243896	OR2A7	1.37502	0.142283	0.239145	0.594966	0.551866	0.761045
ENSG00000100348	TXN2	1862.14	0.0365235	0.0614028	0.594819	0.551965	0.761075
ENSG00000116641	DOCK7	1099.57	0.0676165	0.113678	0.594804	0.551974	0.761075
ENSG00000168582	CRYGA	5.55427	-0.13286	0.223405	-0.594705	0.552041	0.761107
ENSG00000187164	KIAA1598	6984.37	-0.104246	0.175322	-0.594594	0.552115	0.761149
ENSG00000239713	APOBEC3G	54.4618	-0.0883402	0.148598	-0.594492	0.552183	0.761184
ENSG00000095370	SH2D3C	714.235	-0.0781158	0.131427	-0.594367	0.552266	0.761239
ENSG00000109854	HTATIP2	571.188	0.0821475	0.138234	0.594263	0.552336	0.761243
ENSG00000170185	USP38	617.482	-0.0566956	0.0954097	-0.594233	0.552356	0.761243
ENSG00000255748	AC226150.4	26.2057	-0.0855537	0.14402	-0.59404	0.552485	0.761362
ENSG00000055732	MCOLN3	13.873	0.139262	0.234503	0.59386	0.552606	0.761468
ENSG00000153283	CD96	4.65689	-0.131568	0.22174	-0.593346	0.55295	0.761817
ENSG00000156564	LRFN2	386.536	-0.104228	0.175678	-0.593287	0.552989	0.761817
ENSG00000167863	ATP5H	3250.93	-0.0459122	0.0773756	-0.593368	0.552935	0.761817
ENSG00000186184	POLR1D	1358.34	0.0330035	0.055638	0.593184	0.553058	0.761852
ENSG00000064012	CASP8	143.319	-0.0874026	0.147366	-0.593097	0.553116	0.761873
ENSG00000071991	CDH19	369.669	-0.12594	0.212414	-0.592902	0.553247	0.761993
ENSG00000122735	DNAI1	76.4555	-0.0974559	0.164393	-0.592823	0.553299	0.762006
ENSG00000067141	NEO1	3189.73	0.0705565	0.119046	0.592681	0.553395	0.762078
ENSG00000035499	DEPDC1B	29.6186	-0.0846306	0.142885	-0.592298	0.553651	0.76215
ENSG00000070214	SLC44A1	5912.94	-0.11043	0.186509	-0.59209	0.553791	0.76215
ENSG00000106123	EPHB6	7220.86	0.0995176	0.168093	0.592039	0.553825	0.76215
ENSG00000117013	KCNQ4	358.972	-0.0910275	0.153671	-0.592355	0.553613	0.76215
ENSG00000122543	OCM	18.9446	0.0943012	0.159212	0.592299	0.55365	0.76215
ENSG00000149260	CAPN5	906.523	-0.0630628	0.106442	-0.59246	0.553542	0.76215
ENSG00000183324	C15orf60	1.03345	0.142158	0.240069	0.592154	0.553748	0.76215
ENSG00000245317	CTC-241N9.1	76.4758	-0.0862577	0.145649	-0.592231	0.553696	0.76215
ENSG00000270011	ZNF177	16.8779	-0.0980694	0.165652	-0.592019	0.553838	0.76215
ENSG00000182004	SNRPE	629.616	-0.0516816	0.0873225	-0.591848	0.553953	0.762189
ENSG00000249428	RP11-503N18.3	21.1395	0.0875567	0.147927	0.591891	0.553924	0.762189
ENSG00000119673	ACOT2	344.677	0.0427194	0.0722009	0.591674	0.554069	0.76229
ENSG00000099953	MMP11	26.7381	0.085152	0.144001	0.591331	0.554298	0.762397
ENSG00000115194	SLC30A3	2146.31	-0.124273	0.210273	-0.591006	0.554516	0.762397
ENSG00000121577	POPDC2	40.207	-0.0794272	0.134388	-0.591027	0.554502	0.762397
ENSG00000125249	RAP2A	4765.64	-0.0622402	0.105289	-0.591136	0.554429	0.762397
ENSG00000136527	TRA2B	2249.52	-0.0384861	0.0651223	-0.590982	0.554532	0.762397
ENSG00000143515	ATP8B2	1479.72	0.0754774	0.127639	0.591336	0.554295	0.762397
ENSG00000152669	CCNO	181.39	0.105635	0.178605	0.591443	0.554224	0.762397
ENSG00000159958	TNFRSF13C	8.63486	-0.128982	0.218277	-0.59091	0.554581	0.762397
ENSG00000169258	GPRIN1	1527.53	0.0890405	0.150675	0.590943	0.554558	0.762397
ENSG00000229924	FAM90A26	1.83591	-0.139905	0.236758	-0.590919	0.554574	0.762397
ENSG00000107018	RLN1	1.97837	-0.141462	0.239525	-0.590596	0.554791	0.762626
ENSG00000177103	DSCAML1	860.18	-0.0838913	0.142067	-0.590507	0.554851	0.762649
ENSG00000164112	TMEM155	1199.72	-0.121818	0.206397	-0.590214	0.555047	0.762859
ENSG00000010256	UQCRC1	4340.56	0.0493961	0.0837253	0.589978	0.555205	0.762882
ENSG00000104884	ERCC2	913.163	0.0478104	0.0810527	0.589869	0.555279	0.762882
ENSG00000137563	GGH	415.218	0.0722535	0.122491	0.589866	0.555281	0.762882
ENSG00000151474	FRMD4A	1374.82	-0.0445004	0.0754296	-0.589959	0.555218	0.762882
ENSG00000234545	FAM133B	663.214	0.0523671	0.0887556	0.590014	0.555181	0.762882
ENSG00000261934	PCDHGA9	142.702	-0.106857	0.18121	-0.589686	0.555401	0.762988
ENSG00000116747	TROVE2	1317.93	-0.0628939	0.10667	-0.589613	0.55545	0.762996
ENSG00000132026	RTBDN	236.901	0.104802	0.177791	0.589465	0.555549	0.763012
ENSG00000144645	OSBPL10	372.01	-0.0870538	0.147682	-0.589467	0.555548	0.763012
ENSG00000091137	SLC26A4	360.562	-0.1017	0.172577	-0.589303	0.555658	0.763102
ENSG00000184809	C21orf88	43.3429	0.0919224	0.156007	0.589219	0.555715	0.76312
ENSG00000027697	IFNGR1	1439.4	0.0664643	0.112865	0.588882	0.555941	0.763259
ENSG00000140987	ZSCAN32	414.663	-0.0478813	0.0812944	-0.588986	0.555871	0.763259
ENSG00000148604	RGR	349.737	0.134285	0.228037	0.588874	0.555946	0.763259
ENSG00000156049	GNA14	288.559	0.0958407	0.162819	0.588635	0.556106	0.763419
ENSG00000171522	PTGER4	35.1597	-0.123961	0.210658	-0.588448	0.556232	0.763532
ENSG00000116473	RAP1A	2073.8	0.0658831	0.112031	0.58808	0.556478	0.763811
ENSG00000084733	RAB10	3480.17	-0.038226	0.0650136	-0.587969	0.556553	0.763854
ENSG00000154217	PITPNC1	2159.48	0.0707038	0.120278	0.587838	0.556641	0.763855
ENSG00000234465	PINLYP	102.091	0.0619562	0.105386	0.587897	0.556602	0.763855
ENSG00000099330	OCEL1	420.891	0.054581	0.0928743	0.587687	0.556743	0.763935
ENSG00000162512	SDC3	7481.06	-0.0548784	0.0933965	-0.587585	0.556811	0.763936
ENSG00000172845	SP3	1178.4	-0.0480971	0.0818596	-0.587556	0.55683	0.763936
ENSG00000076053	RBM7	284.963	0.0708854	0.120722	0.587178	0.557084	0.764225
ENSG00000076555	ACACB	1462.36	0.0823624	0.140318	0.586969	0.557225	0.764298
ENSG00000135631	RAB11FIP5	2324.65	0.072925	0.124228	0.587026	0.557186	0.764298
ENSG00000048462	TNFRSF17	1.45644	0.138403	0.23594	0.586602	0.557471	0.764488
ENSG00000106799	TGFBR1	574.501	0.077169	0.131574	0.586507	0.557535	0.764488
ENSG00000139329	LUM	39.5862	-0.119411	0.203536	-0.586685	0.557415	0.764488
ENSG00000213047	DENND1B	280.225	-0.07844	0.133742	-0.586503	0.557537	0.764488
ENSG00000111859	NEDD9	552.82	0.0855172	0.145846	0.586351	0.557639	0.764569
ENSG00000139926	FRMD6	364.842	-0.0749544	0.127866	-0.586194	0.557745	0.764655
ENSG00000126353	CCR7	15.8039	-0.133797	0.228298	-0.58606	0.557835	0.764658
ENSG00000214188	ST7-OT4	7.69939	0.11961	0.204085	0.586076	0.557824	0.764658
ENSG00000186660	ZFP91	2101.81	-0.0415972	0.0709884	-0.585972	0.557894	0.76468
ENSG00000115598	IL1RL2	54.3217	-0.104238	0.177985	-0.585655	0.558107	0.76489
ENSG00000124391	IL17C	1.0336	-0.13792	0.23554	-0.58555	0.558178	0.76489
ENSG00000162923	WDR26	2599.23	-0.0361257	0.0616932	-0.58557	0.558164	0.76489
ENSG00000136682	CBWD2	342.273	-0.0659627	0.112681	-0.585392	0.558284	0.764953
ENSG00000175600	C7orf10	40.1971	0.0802493	0.137096	0.585352	0.558311	0.764953
ENSG00000170043	TRAPPC1	1627	-0.053944	0.0921751	-0.585234	0.55839	0.765002
ENSG00000172940	SLC22A13	4.35434	-0.137587	0.23525	-0.584857	0.558644	0.765289
ENSG00000182606	TRAK1	3036.21	0.0438522	0.0750078	0.584635	0.558793	0.765435
ENSG00000171320	ESCO2	5.09827	-0.125919	0.215429	-0.584503	0.558882	0.765496
ENSG00000115963	RND3	305.649	0.0995288	0.170318	0.58437	0.558972	0.765559
ENSG00000010292	NCAPD2	806.868	0.071893	0.123064	0.584193	0.559091	0.765615
ENSG00000234857	RP11-831H9.16	14.7269	0.130901	0.224077	0.58418	0.559099	0.765615
ENSG00000213213	KIAA1984	320.665	-0.0737873	0.126394	-0.583786	0.559364	0.765918
ENSG00000146670	CDCA5	124.892	-0.0806249	0.138128	-0.583699	0.559423	0.765939
ENSG00000150760	DOCK1	2440.55	0.0778579	0.133429	0.583514	0.559548	0.765991
ENSG00000180535	BHLHA15	9.6526	0.128015	0.219387	0.583512	0.559548	0.765991
ENSG00000146267	FAXC	526.697	-0.072888	0.125034	-0.582947	0.559929	0.766367
ENSG00000173692	PSMD1	2887.3	-0.0402157	0.0689868	-0.582947	0.559929	0.766367
ENSG00000198356	ASNA1	1677.62	0.0396315	0.0679891	0.58291	0.559954	0.766367
ENSG00000166387	PPFIBP2	677.902	0.0982953	0.168657	0.582813	0.560019	0.766397
ENSG00000256525	POLG2	220.788	-0.0577061	0.0990435	-0.582634	0.56014	0.766502
ENSG00000076604	TRAF4	742.554	0.0792554	0.136046	0.582563	0.560188	0.766504
ENSG00000141668	CBLN2	2172.69	-0.108871	0.186902	-0.582502	0.560228	0.766504
ENSG00000124613	ZNF391	316.382	-0.0722492	0.124057	-0.582386	0.560307	0.766552
ENSG00000172732	MUS81	1072.7	0.0415707	0.0714024	0.582203	0.56043	0.766563
ENSG00000183638	RP1L1	3.44505	-0.137192	0.235641	-0.582207	0.560427	0.766563
ENSG00000234224	TMEM229A	282.765	0.0874396	0.150193	0.58218	0.560446	0.766563
ENSG00000149636	DSN1	278.164	-0.045485	0.0781719	-0.581859	0.560661	0.766739
ENSG00000184986	TMEM121	316.879	-0.0666892	0.114608	-0.581887	0.560643	0.766739
ENSG00000181789	COPG1	3351.55	-0.0437875	0.0752652	-0.581777	0.560717	0.766755
ENSG00000119411	BSPRY	116.425	-0.0994635	0.171185	-0.581029	0.561221	0.766788
ENSG00000130182	ZSCAN10	2.15894	-0.138731	0.238759	-0.581051	0.561206	0.766788
ENSG00000135093	USP30	910.316	-0.0439528	0.0755963	-0.581415	0.560961	0.766788
ENSG00000168334	XIRP1	3.85882	-0.138993	0.239113	-0.581286	0.561048	0.766788
ENSG00000169499	PLEKHA2	1151.08	0.0679063	0.116759	0.581592	0.560842	0.766788
ENSG00000172738	TMEM217	17.6723	0.0720083	0.123828	0.581521	0.56089	0.766788
ENSG00000176749	CDK5R1	6570.12	-0.0746564	0.128435	-0.58128	0.561052	0.766788
ENSG00000189050	RNFT1	179.639	-0.0662182	0.113951	-0.58111	0.561166	0.766788
ENSG00000203630	AL136531.1	1.5341	-0.138847	0.238707	-0.581664	0.560793	0.766788
ENSG00000243709	LEFTY1	45.8268	0.0832087	0.143193	0.581095	0.561177	0.766788
ENSG00000255854	PPIAL4B	7.90278	0.119466	0.205534	0.581245	0.561075	0.766788
ENSG00000115539	PDCL3	425.362	-0.0426041	0.0733729	-0.580652	0.561475	0.766837
ENSG00000134996	OSTF1	1188.9	-0.056245	0.0968256	-0.58089	0.561315	0.766837
ENSG00000163006	CCDC138	55.3608	-0.0822676	0.141656	-0.580755	0.561406	0.766837
ENSG00000167106	FAM102A	4961.14	-0.0760731	0.131	-0.580713	0.561434	0.766837
ENSG00000179546	HTR1D	43.5211	0.10931	0.188231	0.580725	0.561426	0.766837
ENSG00000011485	PPP5C	2138.7	0.038275	0.0659336	0.580509	0.561571	0.766839
ENSG00000134371	CDC73	683.178	-0.0545823	0.0940438	-0.580392	0.56165	0.766839
ENSG00000152904	GGPS1	853.378	-0.0339448	0.0584781	-0.58047	0.561598	0.766839
ENSG00000183837	PNMA3	3295.11	-0.10263	0.176823	-0.58041	0.561638	0.766839
ENSG00000127249	ATP13A4	649.497	-0.0938855	0.161815	-0.580201	0.561779	0.766895
ENSG00000148288	GBGT1	142.782	-0.0780793	0.134588	-0.580136	0.561823	0.766895
ENSG00000162482	AKR7A3	84.4301	-0.0689956	0.11893	-0.580139	0.561821	0.766895
ENSG00000154485	MMP21	5.53853	-0.126428	0.217996	-0.579957	0.561944	0.767001
ENSG00000116678	LEPR	397.446	0.104427	0.180116	0.579778	0.562064	0.767106
ENSG00000109339	MAPK10	5232.85	-0.0668486	0.115322	-0.579667	0.562139	0.767149
ENSG00000112280	COL9A1	438.336	-0.0836183	0.144274	-0.57958	0.562198	0.767169
ENSG00000146063	TRIM41	2469.38	0.0712678	0.123022	0.579308	0.562381	0.76736
ENSG00000011275	RNF216	1511.38	0.0318583	0.0550238	0.578992	0.562595	0.767538
ENSG00000012963	UBR7	1388.67	-0.0266197	0.0459856	-0.578869	0.562678	0.767538
ENSG00000137040	RANBP6	1351.33	-0.0423916	0.0732305	-0.578878	0.562671	0.767538
ENSG00000171877	FRMD5	1350.84	-0.0733335	0.126687	-0.578856	0.562686	0.767538
ENSG00000013441	CLK1	5913.31	0.0828081	0.143082	0.578745	0.562761	0.767581
ENSG00000140093	SERPINA10	10.6543	0.102098	0.176502	0.578455	0.562957	0.767728
ENSG00000175093	SPSB4	50.5432	0.071836	0.124184	0.578466	0.56295	0.767728
ENSG00000155506	LARP1	6683.55	-0.0392684	0.0679221	-0.578138	0.563171	0.767901
ENSG00000167037	SGSM1	1796.22	0.0677927	0.117249	0.578193	0.563134	0.767901
ENSG00000162374	ELAVL4	3598.6	-0.100448	0.173774	-0.578037	0.563239	0.767934
ENSG00000101752	MIB1	1540.71	-0.0580102	0.100427	-0.577635	0.563511	0.768031
ENSG00000106952	TNFSF8	6.58919	0.133592	0.231238	0.577724	0.563451	0.768031
ENSG00000148408	CACNA1B	2543.87	-0.0932089	0.161388	-0.577544	0.563572	0.768031
ENSG00000163866	SMIM12	1006.03	0.0495029	0.0856816	0.577754	0.563431	0.768031
ENSG00000164941	INTS8	710.844	0.0425966	0.0737377	0.577678	0.563482	0.768031
ENSG00000226180	AC010536.1	38.3489	0.0893945	0.154777	0.57757	0.563554	0.768031
ENSG00000204248	COL11A2	859.836	-0.0819864	0.142041	-0.577204	0.563802	0.768284
ENSG00000176915	ANKLE2	1556	0.0273499	0.0473914	0.577106	0.563868	0.768315
ENSG00000257949	TEN1	1.97577	-0.135906	0.235548	-0.576977	0.563955	0.768374
ENSG00000160844	GATS	1.10166	-0.137083	0.237657	-0.576808	0.564069	0.76847
ENSG00000131746	TNS4	1.32161	-0.134593	0.233404	-0.576652	0.564175	0.768554
ENSG00000174721	FGFBP3	186.233	-0.0528919	0.0917417	-0.576531	0.564256	0.768606
ENSG00000198886	MT-ND4	624610	0.0910736	0.158039	0.576273	0.564431	0.768784
ENSG00000170191	NANP	102.83	-0.0485773	0.0843064	-0.576199	0.564481	0.768792
ENSG00000167578	RAB4B	1052.62	-0.0588077	0.102116	-0.575889	0.56469	0.769009
ENSG00000171243	SOSTDC1	214.845	0.110536	0.191958	0.575834	0.564727	0.769009
ENSG00000152926	ZNF117	283.251	-0.0683133	0.11869	-0.57556	0.564913	0.769083
ENSG00000164061	BSN	7051.63	-0.0927812	0.161183	-0.575627	0.564868	0.769083
ENSG00000197724	PHF2	1748.48	0.0595904	0.103524	0.575622	0.564871	0.769083
ENSG00000128050	PAICS	1810.56	-0.0284741	0.0494815	-0.575449	0.564987	0.769125
ENSG00000165675	ENOX2	342.721	-0.0610062	0.106091	-0.575039	0.565265	0.769443
ENSG00000134256	CD101	56.4716	0.0842838	0.14661	0.574883	0.56537	0.769527
ENSG00000179091	CYC1	2437.85	0.0443922	0.0772421	0.574714	0.565484	0.769623
ENSG00000121621	KIF18A	5.71636	-0.126605	0.22038	-0.574483	0.565641	0.769717
ENSG00000141279	NPEPPS	3681.22	0.0430379	0.0749118	0.574514	0.56562	0.769717
ENSG00000135930	EIF4E2	1785.64	-0.031357	0.0545899	-0.57441	0.56569	0.769724
ENSG00000089157	RPLP0	6865.77	0.0458588	0.0799031	0.57393	0.566015	0.770027
ENSG00000151422	FER	641.818	0.046814	0.0815735	0.573887	0.566045	0.770027
ENSG00000267795	RP11-127I20.4	22.5447	-0.106918	0.186269	-0.573999	0.565968	0.770027
ENSG00000164920	OSR2	0.853255	0.131052	0.228474	0.573599	0.56624	0.770233
ENSG00000095932	C19orf77	99.5461	0.103545	0.180586	0.573383	0.566385	0.770235
ENSG00000115286	NDUFS7	2382.49	0.0615619	0.107398	0.573212	0.566501	0.770235
ENSG00000144468	RHBDD1	385.101	-0.0511425	0.0892144	-0.573254	0.566473	0.770235
ENSG00000148835	TAF5	185.065	0.0409523	0.071434	0.573289	0.566449	0.770235
ENSG00000171475	WIPF2	3211.14	0.0411185	0.0717341	0.573208	0.566504	0.770235
ENSG00000188064	WNT7B	202.5	0.107429	0.187413	0.573219	0.566496	0.770235
ENSG00000268891	AC006014.1	14.6407	-0.0971279	0.169493	-0.573049	0.566611	0.770322
ENSG00000184731	FAM110C	209.523	-0.0821771	0.143441	-0.572898	0.566714	0.770342
ENSG00000197363	ZNF517	639.918	-0.0440225	0.0768385	-0.572922	0.566698	0.770342
ENSG00000117748	RPA2	1148.41	-0.0424506	0.0741363	-0.572602	0.566914	0.770554
ENSG00000177879	AP3S1	2300.61	-0.0617595	0.107878	-0.572493	0.566988	0.770596
ENSG00000162951	LRRTM1	651.666	-0.090394	0.157937	-0.572342	0.56709	0.770675
ENSG00000134077	THUMPD3	714.953	-0.0318025	0.0555805	-0.572189	0.567194	0.770756
ENSG00000104722	NEFM	15285.4	-0.104952	0.18351	-0.571911	0.567382	0.770786
ENSG00000118194	TNNT2	1109.7	0.118118	0.206477	0.572062	0.56728	0.770786
ENSG00000128881	TTBK2	2344.57	-0.0363207	0.0635167	-0.57183	0.567437	0.770786
ENSG00000160752	FDPS	1608.68	-0.0523273	0.0915108	-0.571816	0.567447	0.770786
ENSG00000161405	IKZF3	1.61507	-0.137032	0.239564	-0.572008	0.567317	0.770786
ENSG00000164494	PDSS2	276.883	0.0326916	0.0571764	0.571768	0.567479	0.770786
ENSG00000101190	TCFL5	1251.9	-0.0729042	0.127546	-0.571589	0.5676	0.770831
ENSG00000258315	C17orf49	42.2725	0.0736679	0.128871	0.571639	0.567567	0.770831
ENSG00000108055	SMC3	1002.4	-0.0555837	0.0973009	-0.571256	0.567826	0.771078
ENSG00000125508	SRMS	14.5355	-0.125444	0.219648	-0.571114	0.567922	0.771093
ENSG00000186453	FAM228A	40.6572	0.0629212	0.110173	0.571111	0.567924	0.771093
ENSG00000204634	TBC1D8	489.467	0.0810538	0.142	0.570801	0.568134	0.771319
ENSG00000035862	TIMP2	6377.55	-0.0557089	0.0976218	-0.570661	0.568229	0.771388
ENSG00000164346	NSA2	1057.64	0.052153	0.0914017	0.570591	0.568277	0.771393
ENSG00000133872	TMEM66	14992.4	-0.0520602	0.0913068	-0.570168	0.568563	0.771722
ENSG00000188026	RILPL1	671.491	0.0647624	0.113611	0.570035	0.568654	0.771785
ENSG00000074695	LMAN1	1293.64	-0.0581658	0.102113	-0.569623	0.568934	0.771827
ENSG00000122497	NBPF14	250.092	0.0971536	0.170541	0.569679	0.568896	0.771827
ENSG00000156976	EIF4A2	23171.2	-0.0483746	0.0849021	-0.56977	0.568834	0.771827
ENSG00000160051	IQCC	170.904	-0.0517048	0.0907839	-0.569537	0.568992	0.771827
ENSG00000160781	PAQR6	10021.4	-0.110061	0.193171	-0.569761	0.56884	0.771827
ENSG00000176194	CIDEA	111.854	0.0952006	0.167148	0.569559	0.568977	0.771827
ENSG00000221909	FAM200A	323.331	-0.0413506	0.0725749	-0.569764	0.568838	0.771827
ENSG00000119013	NDUFB3	987.756	-0.0434835	0.0764167	-0.569032	0.569334	0.771955
ENSG00000131148	EMC8	541.831	0.0390286	0.068583	0.56907	0.569308	0.771955
ENSG00000135828	RNASEL	250.345	-0.0591362	0.103887	-0.569235	0.569197	0.771955
ENSG00000150773	PIH1D2	61.2142	-0.0839838	0.14753	-0.569265	0.569176	0.771955
ENSG00000174137	FAM53A	59.9764	-0.104615	0.183886	-0.568915	0.569414	0.771955
ENSG00000176473	WDR25	290.859	0.0376053	0.066078	0.569105	0.569285	0.771955
ENSG00000188674	C2orf80	824.094	-0.100311	0.176322	-0.568907	0.569419	0.771955
ENSG00000198780	FAM169A	1974.35	-0.0573459	0.100805	-0.56888	0.569437	0.771955
ENSG00000171401	KRT13	1.58386	0.13585	0.238851	0.568764	0.569517	0.772003
ENSG00000189195	BTBD8	35.383	0.0962803	0.169373	0.568453	0.569728	0.772229
ENSG00000108039	XPNPEP1	1304.41	-0.0258228	0.0454416	-0.568262	0.569857	0.772262
ENSG00000121058	COIL	424.044	-0.0377869	0.0665001	-0.568223	0.569884	0.772262
ENSG00000139780	METTL21C	32.7814	-0.120547	0.212117	-0.568302	0.56983	0.772262
ENSG00000160223	ICOSLG	1411.3	-0.123213	0.216875	-0.568127	0.569949	0.772291
ENSG00000122482	ZNF644	1022.84	-0.0604798	0.106472	-0.568034	0.570012	0.772316
ENSG00000036549	ZZZ3	961.345	-0.0513528	0.0904285	-0.567883	0.570114	0.772396
ENSG00000162772	ATF3	427.359	0.120511	0.212387	0.567414	0.570433	0.77275
ENSG00000165349	SLC7A3	46.2747	0.0975567	0.171946	0.567369	0.570464	0.77275
ENSG00000141748	ARL5C	19.5321	-0.100387	0.176985	-0.567205	0.570575	0.772842
ENSG00000205544	TMEM256	409.852	-0.0586247	0.103384	-0.567059	0.570674	0.772857
ENSG00000271092	TMEM56	5.6669	-0.116713	0.205809	-0.567093	0.570651	0.772857
ENSG00000267426	RP11-552F3.12	3.57875	-0.130183	0.229698	-0.566757	0.570879	0.773075
ENSG00000014257	ACPP	8.61212	-0.132995	0.23474	-0.566561	0.571012	0.773195
ENSG00000166897	ELFN2	2516.91	0.0899792	0.158933	0.566145	0.571295	0.773385
ENSG00000170419	VSTM2A	2334	-0.110555	0.195293	-0.566096	0.571329	0.773385
ENSG00000174808	BTC	57.1802	-0.0927089	0.163736	-0.56621	0.571251	0.773385
ENSG00000180304	OAZ2	3377.02	0.0245802	0.0434105	0.566228	0.571238	0.773385
ENSG00000135929	CYP27A1	1452.79	0.100965	0.178432	0.565843	0.571501	0.773482
ENSG00000137441	FGFBP2	8.42145	0.130785	0.231135	0.565839	0.571503	0.773482
ENSG00000159339	PADI4	45.2228	-0.13061	0.230842	-0.565797	0.571532	0.773482
ENSG00000117505	DR1	978.432	-0.0598339	0.105833	-0.565363	0.571827	0.773762
ENSG00000182909	LENG9	59.4363	-0.0746537	0.132033	-0.565418	0.571789	0.773762
ENSG00000105523	FAM83E	4.23713	0.13008	0.230219	0.565027	0.572055	0.773983
ENSG00000154813	DPH3	787.492	0.0380038	0.0672641	0.564994	0.572078	0.773983
ENSG00000118705	RPN2	1941.14	0.0352779	0.0624764	0.56466	0.572305	0.774052
ENSG00000166349	RAG1	19.1116	-0.0866413	0.153425	-0.564714	0.572269	0.774052
ENSG00000168495	POLR3D	295.674	-0.0503782	0.0891952	-0.564809	0.572204	0.774052
ENSG00000196581	AJAP1	336.517	0.067001	0.118637	0.564756	0.57224	0.774052
ENSG00000176681	LRRC37A	87.328	0.11565	0.204877	0.564483	0.572426	0.774155
ENSG00000138381	ASNSD1	1259.37	0.043689	0.0774372	0.564187	0.572627	0.774167
ENSG00000157916	RER1	1498.57	-0.0283602	0.050271	-0.564146	0.572654	0.774167
ENSG00000183889	PKD1P1	165.614	0.0835003	0.147991	0.564226	0.5726	0.774167
ENSG00000232434	C9orf172	718.234	0.0970814	0.172055	0.564247	0.572586	0.774167
ENSG00000235098	ANKRD65	941.604	-0.0718067	0.127236	-0.564359	0.57251	0.774167
ENSG00000080371	RAB21	1941.75	-0.0419664	0.0744257	-0.563869	0.572843	0.774362
ENSG00000125912	NCLN	1609.45	0.0439388	0.0779498	0.563681	0.572971	0.774476
ENSG00000140511	HAPLN3	122.041	0.104654	0.185809	0.563235	0.573275	0.774648
ENSG00000173406	DAB1	442.945	-0.0801519	0.142269	-0.563384	0.573173	0.774648
ENSG00000177096	FAM109B	56.008	0.075561	0.13414	0.563298	0.573232	0.774648
ENSG00000260175	RP11-124D2.6	6.99521	0.114102	0.202571	0.563268	0.573252	0.774648
ENSG00000177669	MBOAT4	4.88565	-0.112608	0.200099	-0.562758	0.573599	0.775027
ENSG00000106367	AP1S1	2261.2	-0.0652823	0.116067	-0.562455	0.573806	0.775128
ENSG00000167283	ATP5L	3149.77	-0.0407219	0.0723979	-0.562474	0.573793	0.775128
ENSG00000269563	AC138655.1	4.23289	-0.130378	0.231772	-0.56253	0.573755	0.775128
ENSG00000169032	MAP2K1	4618.86	0.0601937	0.107032	0.562388	0.573851	0.775129
ENSG00000156642	NPTN	8989.22	-0.0702494	0.124939	-0.562271	0.573931	0.77514
ENSG00000159173	TNNI1	0.87619	0.129613	0.230553	0.562182	0.573992	0.77514
ENSG00000183150	GPR19	198.183	0.0607663	0.10808	0.562236	0.573955	0.77514
ENSG00000143374	TARS2	991.508	-0.0340507	0.0606432	-0.561492	0.574462	0.775716
ENSG00000130396	MLLT4	2385.67	-0.0418608	0.0745643	-0.561405	0.574522	0.775736
ENSG00000080839	RBL1	135.795	0.0670931	0.119583	0.561058	0.574758	0.775877
ENSG00000188152	NUTMG	14.9377	0.105963	0.188836	0.561137	0.574704	0.775877
ENSG00000198176	TFDP1	1081.23	0.0366714	0.0653608	0.56106	0.574756	0.775877
ENSG00000114853	ZBTB47	3974.06	0.0617292	0.110155	0.560386	0.575216	0.776321
ENSG00000151461	UPF2	1290.83	0.03422	0.0610637	0.560399	0.575207	0.776321
ENSG00000163873	GRIK3	1195.86	-0.0807596	0.144127	-0.560338	0.575249	0.776321
ENSG00000204804	AL953889.1	7.21878	0.121255	0.216405	0.560317	0.575263	0.776321
ENSG00000128482	RNF112	1975.42	-0.0719466	0.128429	-0.560205	0.57534	0.776364
ENSG00000157014	TATDN2	1859.72	0.0323079	0.0577083	0.559849	0.575582	0.776614
ENSG00000204564	C6orf136	1345.72	0.0471052	0.084146	0.559804	0.575613	0.776614
ENSG00000167765	AC018755.11	68.3337	-0.0629512	0.112503	-0.559549	0.575787	0.77667
ENSG00000186442	KRT3	7.45981	0.114612	0.204816	0.559587	0.575761	0.77667
ENSG00000250173	RP11-661C8.3	1.17514	-0.134194	0.239778	-0.559658	0.575713	0.77667
ENSG00000254636	ARMS2	4.673	0.123166	0.220164	0.559429	0.575869	0.776721
ENSG00000081721	DUSP12	352.685	0.0422446	0.0755631	0.559064	0.576118	0.77683
ENSG00000132016	C19orf57	144.153	-0.0634669	0.113519	-0.559084	0.576105	0.77683
ENSG00000140254	DUOXA1	15.3381	-0.120231	0.214997	-0.55922	0.576012	0.77683
ENSG00000146376	ARHGAP18	152.575	-0.0841859	0.150587	-0.559051	0.576127	0.77683
ENSG00000150459	SAP18	4010.57	-0.0369867	0.0661705	-0.55896	0.576189	0.776854
ENSG00000145592	RPL37	8552.78	0.0473141	0.0846734	0.558784	0.576309	0.776897
ENSG00000187950	OVCH1	10.3934	0.105587	0.188949	0.558814	0.576289	0.776897
ENSG00000115165	CYTIP	34.8052	0.120846	0.216322	0.55864	0.576407	0.77697
ENSG00000122696	SLC25A51	228.78	-0.0471716	0.0844628	-0.55849	0.57651	0.777023
ENSG00000214014	OVCA2	5.608	-0.111297	0.199295	-0.558453	0.576535	0.777023
ENSG00000151364	KCTD14	26.6041	0.0983287	0.17613	0.558272	0.576659	0.77707
ENSG00000152969	JAKMIP1	2137.94	-0.0773473	0.138544	-0.558286	0.576649	0.77707
ENSG00000120235	IFNA6	7.41438	-0.121607	0.217984	-0.557872	0.576932	0.777301
ENSG00000136929	HEMGN	3.74022	-0.128979	0.231212	-0.557839	0.576954	0.777301
ENSG00000164818	HEATR2	447.402	0.0484375	0.0868324	0.557827	0.576962	0.777301
ENSG00000165156	ZHX1	1643.05	0.048409	0.0868006	0.557704	0.577047	0.777355
ENSG00000213185	FAM24B	26.0655	-0.0821388	0.147316	-0.557568	0.577139	0.77742
ENSG00000145777	TSLP	10.0948	-0.12546	0.225082	-0.557394	0.577258	0.777441
ENSG00000165731	RET	339.239	-0.0860117	0.154291	-0.557465	0.57721	0.777441
ENSG00000179397	C1orf101	54.7465	-0.0682853	0.122518	-0.557351	0.577287	0.777441
ENSG00000179869	ABCA13	1.91572	-0.128768	0.231094	-0.557213	0.577382	0.777479
ENSG00000187239	FNBP1	4081.06	-0.0819714	0.147118	-0.557181	0.577404	0.777479
ENSG00000116852	KIF21B	2935.11	0.0765924	0.137566	0.556769	0.577685	0.777521
ENSG00000135324	MRAP2	696.003	0.0878601	0.157876	0.556514	0.57786	0.777521
ENSG00000135638	EMX1	708.815	0.1119	0.200898	0.556999	0.577528	0.777521
ENSG00000148297	MED22	916.418	0.0389616	0.0699461	0.557024	0.577511	0.777521
ENSG00000149633	KIAA1755	1306.86	-0.10232	0.183858	-0.556518	0.577857	0.777521
ENSG00000173334	TRIB1	393.405	-0.0765531	0.137551	-0.556545	0.577838	0.777521
ENSG00000176533	GNG7	5458.11	-0.0560641	0.100693	-0.556783	0.577675	0.777521
ENSG00000196230	TUBB	10855.2	0.0533272	0.0958282	0.556487	0.577878	0.777521
ENSG00000203930	RP1-177G6.2	368.823	-0.0752127	0.135076	-0.556816	0.577653	0.777521
ENSG00000221978	CCNL2	5421	0.0480775	0.0863582	0.556723	0.577717	0.777521
ENSG00000176563	CNTD1	60.6682	-0.0524802	0.0943193	-0.556411	0.57793	0.777532
ENSG00000110195	FOLR1	11.5715	0.121617	0.218613	0.556311	0.577999	0.777565
ENSG00000184922	FMNL1	1404.61	0.0611181	0.109929	0.555979	0.578225	0.77775
ENSG00000187778	MCRS1	1601.49	0.0398818	0.0717268	0.556024	0.578195	0.77775
ENSG00000167311	ART5	5.46648	-0.130879	0.235473	-0.555813	0.578339	0.777844
ENSG00000167178	ISLR2	753.243	0.0972124	0.174936	0.555703	0.578414	0.777885
ENSG00000122376	FAM35A	415.181	-0.0374893	0.0674741	-0.555611	0.578477	0.777901
ENSG00000138316	ADAMTS14	347.507	-0.124031	0.223255	-0.555556	0.578514	0.777901
ENSG00000026508	CD44	911.431	0.129439	0.233025	0.555472	0.578572	0.777919
ENSG00000244274	DBNDD2	1607.75	-0.112978	0.203431	-0.555362	0.578647	0.77796
ENSG00000188010	MORN2	398.783	-0.0672748	0.121159	-0.55526	0.578717	0.777995
ENSG00000120440	TTLL2	8.14864	-0.0988648	0.178084	-0.555158	0.578787	0.778029
ENSG00000198925	ATG9A	3309.46	0.0397012	0.0715372	0.554972	0.578914	0.778141
ENSG00000213930	GALT	794.356	-0.0437749	0.0789056	-0.554776	0.579048	0.778262
ENSG00000139597	N4BP2L1	1586.55	-0.0421107	0.075915	-0.554709	0.579094	0.778264
ENSG00000165905	GYLTL1B	2.46932	-0.130432	0.235196	-0.554567	0.579191	0.778334
ENSG00000124562	SNRPC	841.615	-0.0332139	0.0599052	-0.554442	0.579277	0.778391
ENSG00000146054	TRIM7	212.03	-0.109186	0.196964	-0.554346	0.579342	0.778419
ENSG00000176410	DNAJC30	466.405	-0.0643147	0.116037	-0.554261	0.5794	0.778437
ENSG00000030066	NUP160	568.804	-0.0552002	0.0996211	-0.554101	0.57951	0.778525
ENSG00000159921	GNE	872.382	-0.0384832	0.0694744	-0.553919	0.579634	0.778573
ENSG00000183513	COA5	1419.04	-0.0332357	0.059999	-0.553938	0.579621	0.778573
ENSG00000163453	IGFBP7	973.938	-0.0957766	0.172979	-0.553688	0.579793	0.778667
ENSG00000205571	SMN2	204.731	-0.110121	0.198886	-0.553691	0.579791	0.778667
ENSG00000095739	BAMBI	358.598	0.0814926	0.14725	0.553429	0.579969	0.778786
ENSG00000173852	DPY19L1	1663.64	-0.0601452	0.108676	-0.553437	0.579964	0.778786
ENSG00000013016	EHD3	3969.52	-0.068852	0.124477	-0.553132	0.580173	0.778932
ENSG00000065609	SNAP91	8320.44	-0.0798514	0.144372	-0.553093	0.580199	0.778932
ENSG00000117697	NSL1	729.595	-0.051884	0.0938209	-0.553011	0.580256	0.778932
ENSG00000135744	AGT	6635.51	0.0842756	0.152389	0.553028	0.580244	0.778932
ENSG00000138131	LOXL4	31.1242	-0.100301	0.181407	-0.552907	0.580327	0.778936
ENSG00000241935	HOGA1	108.085	-0.0825482	0.149306	-0.552877	0.580347	0.778936
ENSG00000142149	HUNK	371.257	-0.0910541	0.164783	-0.55257	0.580558	0.779147
ENSG00000171303	KCNK3	567.191	-0.0908694	0.164464	-0.552519	0.580593	0.779147
ENSG00000116106	EPHA4	3078.78	-0.0909156	0.164628	-0.55225	0.580777	0.779311
ENSG00000137100	DCTN3	2015.64	0.0387767	0.0702209	0.55221	0.580804	0.779311
ENSG00000150687	PRSS23	416.027	0.0864753	0.156656	0.552008	0.580943	0.779438
ENSG00000241973	PI4KA	10081.4	-0.0729386	0.132156	-0.551915	0.581007	0.779464
ENSG00000197969	VPS13A	1504.42	-0.0652381	0.118245	-0.551719	0.581141	0.779585
ENSG00000088256	GNA11	2971.25	0.043688	0.0792304	0.551404	0.581356	0.779814
ENSG00000133104	SPG20	2578.89	0.0581117	0.105413	0.551278	0.581443	0.779871
ENSG00000118160	SLC8A2	3706.06	-0.0901336	0.163544	-0.551127	0.581546	0.779891
ENSG00000140955	ADAD2	39.7703	-0.107046	0.194223	-0.551147	0.581533	0.779891
ENSG00000158122	AAED1	188.917	0.0435062	0.0789648	0.550958	0.581663	0.779987
ENSG00000204653	ASPDH	748.577	0.071029	0.128958	0.550792	0.581776	0.780079
ENSG00000141428	C18orf21	312.289	-0.0480774	0.0873096	-0.550654	0.581871	0.780147
ENSG00000167614	TTYH1	9455.64	0.059549	0.108167	0.550529	0.581957	0.780203
ENSG00000118156	ZNF541	41.8513	-0.0816133	0.148281	-0.550395	0.582049	0.780207
ENSG00000155561	NUP205	700.27	-0.0433932	0.0788371	-0.550416	0.582034	0.780207
ENSG00000157107	FCHO2	732.625	-0.0624483	0.113548	-0.54997	0.58234	0.780419
ENSG00000168556	ING2	216.556	0.0531705	0.0966597	0.55008	0.582265	0.780419
ENSG00000168746	C20orf62	1.19482	-0.131771	0.23958	-0.550006	0.582315	0.780419
ENSG00000085998	POMGNT1	2867.17	-0.0427784	0.0778838	-0.54926	0.582827	0.780513
ENSG00000128052	KDR	256.845	-0.090171	0.16425	-0.548986	0.583015	0.780513
ENSG00000134375	TIMM17A	1594.77	-0.0650581	0.11836	-0.549662	0.582551	0.780513
ENSG00000135870	RC3H1	1067.46	-0.0481952	0.0877112	-0.549476	0.582679	0.780513
ENSG00000136141	LRCH1	482.706	-0.089485	0.162989	-0.549024	0.582989	0.780513
ENSG00000137145	DENND4C	793.756	-0.0600223	0.109349	-0.548908	0.583069	0.780513
ENSG00000145779	TNFAIP8	43.2718	0.106366	0.193541	0.549578	0.582609	0.780513
ENSG00000147586	MRPS28	611.053	-0.0489758	0.0892018	-0.549045	0.582974	0.780513
ENSG00000154380	ENAH	1374.47	-0.0572885	0.104233	-0.549622	0.582579	0.780513
ENSG00000162576	MXRA8	830.915	-0.0753018	0.137187	-0.548897	0.583076	0.780513
ENSG00000172243	CLEC7A	110.523	0.109883	0.200072	0.549216	0.582858	0.780513
ENSG00000180902	D2HGDH	785.693	0.0535547	0.0974572	0.549519	0.582649	0.780513
ENSG00000186074	CD300LF	18.071	-0.112975	0.205748	-0.549092	0.582942	0.780513
ENSG00000198858	R3HDM4	1484.84	0.0391437	0.0712641	0.549276	0.582816	0.780513
ENSG00000242173	ARHGDIG	3873.66	0.0769934	0.140061	0.549715	0.582515	0.780513
ENSG00000106733	NMRK1	786.396	-0.0586914	0.106942	-0.548814	0.583133	0.780528
ENSG00000215021	PHB2	2166.83	-0.0267718	0.0487867	-0.548752	0.583176	0.780528
ENSG00000185559	DLK1	1.56635	-0.131442	0.239576	-0.548646	0.583249	0.780566
ENSG00000123159	GIPC1	2699.51	-0.051321	0.0935941	-0.548336	0.583461	0.780791
ENSG00000153822	KCNJ16	395.295	-0.0996276	0.18174	-0.548186	0.583564	0.780869
ENSG00000166960	CCDC178	9.64441	-0.110869	0.202324	-0.547977	0.583708	0.781002
ENSG00000120948	TARDBP	4248.74	-0.034929	0.0637724	-0.547714	0.583888	0.781125
ENSG00000143816	WNT9A	65.7408	0.0841555	0.153649	0.547714	0.583888	0.781125
ENSG00000198258	UBL5	2450.47	0.0437077	0.079813	0.547627	0.583948	0.781145
ENSG00000171798	KNDC1	4814.77	0.0760367	0.138901	0.547417	0.584093	0.781279
ENSG00000188171	ZNF626	342.037	-0.0522946	0.0955667	-0.547206	0.584238	0.781413
ENSG00000148702	HABP2	25.4141	0.0999253	0.182705	0.546922	0.584433	0.781615
ENSG00000037241	RPL26L1	330.761	0.0441084	0.0806983	0.546585	0.584664	0.781772
ENSG00000113763	UNC5A	3615.62	0.0948365	0.173526	0.546526	0.584704	0.781772
ENSG00000123892	RAB38	4.91635	-0.124851	0.228468	-0.546468	0.584744	0.781772
ENSG00000140612	SEC11A	889.2	0.0526169	0.0962583	0.546622	0.584638	0.781772
ENSG00000147234	FRMPD3	299.425	-0.0832904	0.152427	-0.546427	0.584772	0.781772
ENSG00000006555	TTC22	21.6723	-0.102158	0.18699	-0.546331	0.584839	0.781789
ENSG00000255046	RP11-297N6.4	4.19208	-0.123495	0.226069	-0.54627	0.58488	0.781789
ENSG00000261247	GOLGA8T	2.61333	-0.130058	0.238109	-0.546214	0.584919	0.781789
ENSG00000233493	TMEM238	8.30113	-0.111073	0.203432	-0.545998	0.585068	0.781929
ENSG00000205302	SNX2	1025.02	-0.0418884	0.0767415	-0.545837	0.585178	0.782016
ENSG00000185019	UBOX5	448.423	-0.0417584	0.0765509	-0.545499	0.585411	0.782268
ENSG00000183111	ARHGEF37	1364.8	-0.0959333	0.17592	-0.545324	0.585531	0.782369
ENSG00000169057	MECP2	3176.09	-0.0442295	0.0811314	-0.545159	0.585644	0.782461
ENSG00000169900	PYDC1	53.418	0.0911461	0.167257	0.544945	0.585791	0.782598
ENSG00000087586	AURKA	53.5969	-0.0551367	0.101238	-0.544623	0.586013	0.782608
ENSG00000111671	SPSB2	130.94	-0.0700618	0.128635	-0.544658	0.585989	0.782608
ENSG00000136698	CFC1	7.7132	-0.105464	0.193612	-0.54472	0.585946	0.782608
ENSG00000156482	RPL30	4395.3	0.0537163	0.0986324	0.544611	0.586021	0.782608
ENSG00000172209	GPR22	734.465	-0.0963278	0.176839	-0.54472	0.585946	0.782608
ENSG00000166619	BLCAP	5295.71	0.0447326	0.0821493	0.544528	0.586078	0.782625
ENSG00000186130	ZBTB6	358.837	-0.0569146	0.104551	-0.54437	0.586187	0.782711
ENSG00000135315	KIAA1009	290.087	-0.0550834	0.101215	-0.544221	0.58629	0.782788
ENSG00000188725	SMIM15	776.446	-0.0470522	0.0864739	-0.54412	0.586359	0.782821
ENSG00000023608	SNAPC1	146.705	-0.0560692	0.103075	-0.543965	0.586466	0.782845
ENSG00000103404	USP31	1707.56	0.0599194	0.110151	0.543976	0.586458	0.782845
ENSG00000226104	AC011475.1	2.56594	0.128275	0.235848	0.543886	0.58652	0.782858
ENSG00000155640	C10orf12	49.2943	0.0817078	0.150364	0.543401	0.586854	0.783131
ENSG00000171984	C20orf196	124.091	0.0413536	0.0760872	0.543502	0.586784	0.783131
ENSG00000180773	SLC36A4	866.779	-0.061098	0.112438	-0.543394	0.586858	0.783131
ENSG00000123609	NMI	98.0853	0.0852703	0.157057	0.542926	0.587181	0.783363
ENSG00000145439	CBR4	973.935	-0.0490761	0.0904099	-0.542818	0.587255	0.783363
ENSG00000156076	WIF1	1188.51	-0.11599	0.213639	-0.542926	0.587181	0.783363
ENSG00000169714	CNBP	5940.01	-0.0314973	0.0580251	-0.542823	0.587252	0.783363
ENSG00000197982	C1orf122	2054.74	0.0601891	0.110851	0.542973	0.587149	0.783363
ENSG00000155719	OTOA	22.3566	0.0813136	0.149857	0.542608	0.5874	0.783462
ENSG00000161249	DMKN	286.641	-0.0824298	0.151922	-0.542581	0.587418	0.783462
ENSG00000065243	PKN2	965.122	0.0534869	0.0986342	0.542275	0.587629	0.783528
ENSG00000103264	FBXO31	2274.98	0.0589811	0.108771	0.542251	0.587646	0.783528
ENSG00000174292	TNK1	91.9562	-0.0963798	0.177711	-0.542341	0.587584	0.783528
ENSG00000204385	SLC44A4	1.55994	-0.12882	0.237538	-0.542312	0.587604	0.783528
ENSG00000015532	XYLT2	706.538	0.0443134	0.0817618	0.541981	0.587831	0.783716
ENSG00000013725	CD6	70.6706	-0.100756	0.186066	-0.541509	0.588157	0.783923
ENSG00000046651	OFD1	996.572	-0.0629581	0.116253	-0.541563	0.588119	0.783923
ENSG00000165475	CRYL1	1707.37	-0.049129	0.0907282	-0.541497	0.588165	0.783923
ENSG00000181754	AMIGO1	2095.83	-0.0663392	0.122486	-0.541607	0.588089	0.783923
ENSG00000108352	RAPGEFL1	3647.86	0.0732826	0.135378	0.541318	0.588289	0.784028
ENSG00000119725	ZNF410	66.4321	-0.0623261	0.115227	-0.5409	0.588577	0.784353
ENSG00000101624	CEP76	197.197	-0.0515321	0.0952914	-0.540784	0.588656	0.784399
ENSG00000136108	CKAP2	381.118	-0.0626127	0.115805	-0.540672	0.588734	0.784443
ENSG00000085733	CTTN	5594.13	0.0421162	0.0779266	0.54046	0.58888	0.784459
ENSG00000099960	SLC7A4	182.85	-0.0990913	0.183321	-0.540535	0.588828	0.784459
ENSG00000122873	CISD1	1478.37	-0.0681609	0.126108	-0.540497	0.588854	0.784459
ENSG00000204396	VWA7	395.499	-0.102796	0.190235	-0.540361	0.588948	0.784491
ENSG00000205309	NT5M	417.123	0.0596837	0.110503	0.540111	0.58912	0.784661
ENSG00000188290	HES4	337.995	0.0785211	0.145469	0.539781	0.589348	0.784905
ENSG00000012660	ELOVL5	2590.56	-0.0680701	0.126228	-0.539262	0.589706	0.785322
ENSG00000161671	EMC10	2492.64	-0.0489003	0.0907055	-0.539111	0.58981	0.785342
ENSG00000162188	GNG3	3887.18	-0.0815129	0.151183	-0.539169	0.58977	0.785342
ENSG00000173585	CCR9	4.85048	0.121531	0.225523	0.538885	0.589966	0.785489
ENSG00000168273	SMIM4	156.721	-0.0451692	0.0838299	-0.53882	0.590011	0.78549
ENSG00000162426	SLC45A1	661.365	-0.0490531	0.0910497	-0.538751	0.590059	0.785494
ENSG00000260259	RP11-368I7.4	12.7968	-0.0862086	0.160121	-0.538396	0.590304	0.78576
ENSG00000134258	VTCN1	2.63258	0.123335	0.229176	0.538168	0.590461	0.785856
ENSG00000185668	POU3F1	255.896	-0.0763294	0.141833	-0.538163	0.590465	0.785856
ENSG00000035664	DAPK2	451.991	-0.0905636	0.168366	-0.537896	0.590649	0.785863
ENSG00000173302	GPR148	4.31018	-0.123907	0.230308	-0.538008	0.590572	0.785863
ENSG00000176597	B3GNT5	74.143	-0.0938254	0.174426	-0.537909	0.59064	0.785863
ENSG00000222020	AC062017.1	33.4902	-0.0888465	0.165128	-0.538046	0.590545	0.785863
ENSG00000236882	C5orf27	60.0708	-0.115308	0.214434	-0.537735	0.59076	0.785952
ENSG00000072274	TFRC	1929.73	-0.0778638	0.144841	-0.53758	0.590867	0.786034
ENSG00000269282	AC024257.1	8.04776	-0.10956	0.203872	-0.537396	0.590994	0.786144
ENSG00000183828	NUDT14	814.534	0.0634301	0.118055	0.537293	0.591065	0.786159
ENSG00000197696	NMB	125.133	0.0836605	0.155729	0.53722	0.591116	0.786159
ENSG00000243725	TTC4	122.467	0.0564926	0.105164	0.537185	0.59114	0.786159
ENSG00000165633	VSTM4	151.845	-0.0703191	0.130932	-0.537067	0.591221	0.786208
ENSG00000117155	SSX2IP	2866.89	-0.066743	0.124337	-0.536793	0.591411	0.7864
ENSG00000121989	ACVR2A	770.409	-0.0510362	0.0951048	-0.536631	0.591523	0.78649
ENSG00000100079	LGALS2	3.11892	-0.121918	0.227252	-0.536486	0.591622	0.786504
ENSG00000133606	MKRN1	2571.46	-0.0242835	0.0452603	-0.53653	0.591592	0.786504
ENSG00000222012	AC005481.5	3.47692	0.121009	0.22564	0.536294	0.591756	0.786621
ENSG00000158715	SLC45A3	748.226	-0.11974	0.223384	-0.536025	0.591941	0.786809
ENSG00000129521	EGLN3	1069.53	0.0712371	0.133022	0.535528	0.592285	0.787206
ENSG00000176371	ZSCAN2	209.915	-0.0464696	0.0867952	-0.535394	0.592378	0.787269
ENSG00000138162	TACC2	1112.27	-0.0564459	0.105541	-0.534824	0.592772	0.787708
ENSG00000185615	PDIA2	2311.38	0.0803538	0.150268	0.534736	0.592832	0.787708
ENSG00000196648	GOLGA6L9	52.8857	0.0859161	0.160674	0.534722	0.592842	0.787708
ENSG00000130764	LRRC47	2025.02	-0.0331424	0.0620122	-0.53445	0.59303	0.787779
ENSG00000136425	CIB2	246.414	0.0635306	0.118843	0.534577	0.592943	0.787779
ENSG00000167123	CERCAM	17667.2	-0.113608	0.212562	-0.534468	0.593018	0.787779
ENSG00000130244	FAM98C	1036.21	-0.0352773	0.0660861	-0.533808	0.593475	0.78831
ENSG00000032389	TSSC1	970.034	-0.0414327	0.0776449	-0.533618	0.593606	0.788425
ENSG00000268798	AC027307.3	32.4729	0.0771416	0.144624	0.533393	0.593762	0.788572
ENSG00000269955	LUC7L2	1.74379	0.127153	0.238465	0.533217	0.593883	0.788674
ENSG00000128283	CDC42EP1	1792.6	-0.112598	0.211194	-0.533148	0.593931	0.788678
ENSG00000100302	RASD2	1658.3	-0.0818918	0.153666	-0.53292	0.594089	0.788828
ENSG00000132153	DHX30	2935.37	0.0409436	0.0768549	0.532739	0.594214	0.788935
ENSG00000100462	PRMT5	750.647	-0.0478252	0.089809	-0.532521	0.594365	0.789076
ENSG00000250565	ATP6V1E2	199.803	0.0426041	0.0800209	0.532413	0.59444	0.789115
ENSG00000136003	ISCU	5156.81	-0.0465266	0.0874069	-0.532299	0.594519	0.789121
ENSG00000166073	GPR176	1054.39	-0.0726423	0.136474	-0.532278	0.594534	0.789121
ENSG00000184258	CDR1	1085.75	0.109143	0.205095	0.532158	0.594617	0.789171
ENSG00000107537	PHYH	907.132	-0.0416002	0.0782299	-0.531769	0.594886	0.789291
ENSG00000135363	LMO2	795.171	-0.0705013	0.132567	-0.531817	0.594853	0.789291
ENSG00000169435	RASSF6	2.11626	0.127291	0.239293	0.531947	0.594763	0.789291
ENSG00000185924	RTN4RL1	392.219	-0.0975969	0.18353	-0.531775	0.594882	0.789291
ENSG00000185052	SLC24A3	540.092	-0.0712422	0.134022	-0.53157	0.595024	0.789354
ENSG00000205436	EXOC3L4	1.9494	0.126749	0.238438	0.53158	0.595017	0.789354
ENSG00000102003	SYP	19734.8	-0.0826179	0.15552	-0.531236	0.595256	0.789519
ENSG00000140323	DISP2	827.558	-0.0886086	0.166779	-0.531295	0.595215	0.789519
ENSG00000222011	FAM185A	140.53	-0.0395325	0.0744218	-0.531196	0.595283	0.789519
ENSG00000153391	INO80C	391.541	-0.0392409	0.0739009	-0.530993	0.595423	0.789593
ENSG00000154451	GBP5	12.9827	0.109082	0.205449	0.530942	0.595459	0.789593
ENSG00000157778	PSMG3	819.179	0.0550781	0.103741	0.530921	0.595473	0.789593
ENSG00000185670	ZBTB3	160.856	0.0747721	0.140974	0.530397	0.595837	0.790015
ENSG00000185038	MROH2A	2.86228	0.1245	0.234958	0.529883	0.596193	0.790428
ENSG00000137962	ARHGAP29	794.801	0.0818646	0.154548	0.529702	0.596319	0.790475
ENSG00000184613	NELL2	7239.57	-0.0914016	0.172551	-0.529708	0.596314	0.790475
ENSG00000147647	DPYS	43.9224	0.0880946	0.16636	0.529541	0.59643	0.790504
ENSG00000155893	ACPL2	652.834	-0.0540462	0.102057	-0.52957	0.59641	0.790504
ENSG00000004399	PLXND1	2485.8	0.0664982	0.125745	0.528833	0.596922	0.790857
ENSG00000139053	PDE6H	15.1655	-0.107774	0.203724	-0.529019	0.596792	0.790857
ENSG00000175727	MLXIP	901.204	-0.0762846	0.144236	-0.528887	0.596884	0.790857
ENSG00000180592	SKIDA1	165.368	-0.0437485	0.0826946	-0.529037	0.59678	0.790857
ENSG00000227345	PARG	470.723	-0.0460001	0.0869658	-0.528944	0.596844	0.790857
ENSG00000150938	CRIM1	2440.21	-0.0635731	0.120241	-0.528716	0.597003	0.790905
ENSG00000196187	TMEM63A	3988.12	-0.111269	0.210483	-0.528634	0.597059	0.79092
ENSG00000147059	SPIN2A	18.1919	0.0903586	0.170957	0.528547	0.59712	0.790941
ENSG00000187688	TRPV2	269.947	-0.0787985	0.149138	-0.528359	0.59725	0.791054
ENSG00000036257	CUL3	2152.11	-0.0354729	0.0671696	-0.528109	0.597424	0.791117
ENSG00000100884	CPNE6	2616.59	0.0648886	0.122873	0.528096	0.597433	0.791117
ENSG00000179262	RAD23A	3435.37	0.035166	0.0665891	0.528104	0.597427	0.791117
ENSG00000135775	COG2	749.416	-0.0364626	0.0690912	-0.527746	0.597676	0.79136
ENSG00000143013	LMO4	9332.5	0.0745589	0.14129	0.527702	0.597706	0.79136
ENSG00000072952	MRVI1	2856.04	0.0971645	0.184305	0.527193	0.598059	0.791589
ENSG00000136770	DNAJC1	300.138	0.0496786	0.09421	0.527317	0.597973	0.791589
ENSG00000154493	C10orf90	404.565	-0.109415	0.20754	-0.527199	0.598056	0.791589
ENSG00000156006	NAT2	3.68321	-0.120383	0.22834	-0.527212	0.598046	0.791589
ENSG00000106789	CORO2A	300.195	-0.0804935	0.152727	-0.527042	0.598164	0.791668
ENSG00000108924	HLF	4617.65	-0.0730907	0.138807	-0.526565	0.598495	0.791821
ENSG00000116062	MSH6	859.594	-0.0552257	0.104857	-0.526675	0.598419	0.791821
ENSG00000120645	IQSEC3	4144.58	-0.0908103	0.172401	-0.526738	0.598376	0.791821
ENSG00000124159	MATN4	10.0252	0.103591	0.19671	0.526617	0.598459	0.791821
ENSG00000159882	ZNF230	145.356	0.042336	0.0804158	0.526464	0.598566	0.791821
ENSG00000164690	SHH	88.0673	0.0797982	0.151605	0.526358	0.59864	0.791821
ENSG00000166676	TVP23A	431.527	-0.0521826	0.099104	-0.526543	0.598511	0.791821
ENSG00000228716	DHFR	438.37	0.0621173	0.118012	0.526362	0.598637	0.791821
ENSG00000137575	SDCBP	4106.15	0.0550958	0.104748	0.525985	0.598899	0.79208
ENSG00000162373	BEND5	582.898	-0.0667092	0.126837	-0.525945	0.598926	0.79208
ENSG00000214248	AC010336.1	0.956124	-0.125174	0.23806	-0.525809	0.599021	0.792146
ENSG00000148483	TMEM236	1.32554	0.12062	0.229459	0.525671	0.599117	0.792213
ENSG00000112796	ENPP5	977.395	-0.0651804	0.12402	-0.525564	0.599191	0.792235
ENSG00000117153	KLHL12	1388.44	-0.0312236	0.059415	-0.525518	0.599223	0.792235
ENSG00000136274	NACAD	3586.69	-0.0817274	0.155541	-0.525438	0.599279	0.792248
ENSG00000137080	IFNA21	6.36217	0.104737	0.199386	0.525298	0.599376	0.792258
ENSG00000167992	VWCE	179.338	-0.0739261	0.140715	-0.525359	0.599334	0.792258
ENSG00000080822	CLDND1	11830.2	-0.099483	0.189463	-0.525079	0.599528	0.792294
ENSG00000128284	APOL3	279.278	0.0697548	0.13285	0.525064	0.599539	0.792294
ENSG00000176383	B3GNT4	207.29	0.0726596	0.138375	0.525093	0.599518	0.792294
ENSG00000257218	GATC	361.34	-0.0566057	0.107836	-0.524922	0.599637	0.792365
ENSG00000139974	SLC38A6	349.802	0.0520855	0.0993	0.524526	0.599912	0.792569
ENSG00000157303	SUSD3	51.9448	0.0969256	0.184794	0.524506	0.599927	0.792569
ENSG00000179344	HLA-DQB1	239.906	0.119209	0.227235	0.524605	0.599858	0.792569
ENSG00000106991	ENG	1113.81	0.0778487	0.148502	0.524226	0.600121	0.792766
ENSG00000224474	AL355490.1	4.72928	0.108265	0.206594	0.524049	0.600245	0.79287
ENSG00000170085	SIMC1	396.56	0.0483649	0.0923859	0.523509	0.60062	0.793306
ENSG00000111325	OGFOD2	49.3663	-0.0623197	0.119062	-0.523423	0.60068	0.793326
ENSG00000102316	MAGED2	4415.24	0.0286077	0.0546925	0.523064	0.600929	0.793487
ENSG00000141295	SCRN2	797.252	-0.0475801	0.0909559	-0.523112	0.600896	0.793487
ENSG00000182944	EWSR1	6571.91	-0.030994	0.0592591	-0.523025	0.600957	0.793487
ENSG00000198189	HSD17B11	713.884	0.0471956	0.0902613	0.522877	0.60106	0.793487
ENSG00000204842	ATXN2	2187.8	-0.0292388	0.0559125	-0.522939	0.601017	0.793487
ENSG00000242485	MRPL20	1642.84	-0.0413826	0.079147	-0.522858	0.601073	0.793487
ENSG00000178896	EXOSC4	314.164	0.0453726	0.0867957	0.522751	0.601147	0.793525
ENSG00000113312	TTC1	2116.67	0.0367308	0.0703164	0.522364	0.601417	0.793762
ENSG00000123485	HJURP	4.62845	0.124703	0.238707	0.522408	0.601386	0.793762
ENSG00000092020	PPP2R3C	820.143	0.0460351	0.0881636	0.522156	0.601562	0.793894
ENSG00000163913	IFT122	1412.06	0.0474871	0.0909889	0.521901	0.60174	0.794069
ENSG00000002745	WNT16	41.8906	0.114302	0.219104	0.521681	0.601893	0.794103
ENSG00000169045	HNRNPH1	6290.67	0.0437653	0.0838853	0.521728	0.60186	0.794103
ENSG00000169951	ZNF764	192.756	-0.045646	0.0874999	-0.521669	0.601901	0.794103
ENSG00000141905	NFIC	4183.53	0.0608204	0.116643	0.521426	0.60207	0.794224
ENSG00000154839	SKA1	7.58089	-0.10779	0.20673	-0.521408	0.602083	0.794224
ENSG00000138041	SMEK2	2283.88	-0.0328769	0.0630657	-0.521312	0.602149	0.794252
ENSG00000140675	SLC5A2	11.0699	-0.0914262	0.175477	-0.521014	0.602357	0.794466
ENSG00000115904	SOS1	1379.91	0.0413857	0.0794619	0.520824	0.602489	0.794581
ENSG00000105426	PTPRS	5582.11	-0.0563508	0.108286	-0.520389	0.602792	0.794921
ENSG00000121570	DPPA4	1.93271	-0.124201	0.238752	-0.520208	0.602919	0.795028
ENSG00000047936	ROS1	141.166	-0.11019	0.212075	-0.51958	0.603357	0.795486
ENSG00000070371	CLTCL1	251.882	-0.0661428	0.127297	-0.519595	0.603346	0.795486
ENSG00000172159	FRMD3	282.112	0.0533154	0.10266	0.519341	0.603523	0.795645
ENSG00000010282	HHATL	3569.75	-0.0975302	0.187896	-0.519065	0.603716	0.79578
ENSG00000267673	FDX1L	268.427	0.0594467	0.114519	0.519101	0.60369	0.79578
ENSG00000114767	RRP9	343.229	-0.0403892	0.0779309	-0.518269	0.604271	0.796183
ENSG00000122870	BICC1	184.259	0.0827765	0.159718	0.518267	0.604272	0.796183
ENSG00000124839	RAB17	54.1212	0.0901453	0.173886	0.518416	0.604168	0.796183
ENSG00000132823	C20orf111	715.535	0.0297825	0.0574456	0.518446	0.604147	0.796183
ENSG00000145248	SLC10A4	83.1789	-0.0829176	0.159902	-0.518553	0.604072	0.796183
ENSG00000170540	ARL6IP1	13007.4	-0.0461314	0.0890159	-0.518237	0.604293	0.796183
ENSG00000177084	POLE	1010.72	0.0772383	0.14913	0.517924	0.604511	0.796411
ENSG00000112029	FBXO5	85.1837	0.0564095	0.108988	0.517573	0.604756	0.796493
ENSG00000170786	SDR16C5	215.059	0.0825529	0.159496	0.517587	0.604746	0.796493
ENSG00000179930	ZNF648	1.36811	-0.122855	0.237397	-0.51751	0.6048	0.796493
ENSG00000182851	GPIHBP1	705.14	0.113327	0.218971	0.517542	0.604778	0.796493
ENSG00000259494	MRPL46	344.079	-0.0377807	0.0729778	-0.517702	0.604666	0.796493
ENSG00000176716	OR10AB1P	8.20806	-0.114636	0.221581	-0.517357	0.604907	0.796557
ENSG00000261567	RP11-680G10.1	1.04818	-0.119933	0.231839	-0.517311	0.604939	0.796557
ENSG00000135407	AVIL	331.13	-0.0666246	0.12888	-0.516951	0.60519	0.796828
ENSG00000171612	SLC25A33	696.938	-0.0496535	0.096064	-0.51688	0.60524	0.796834
ENSG00000075886	TUBA3D	44.3453	0.0758751	0.146907	0.516484	0.605516	0.797078
ENSG00000171722	C1orf111	10.5691	-0.118849	0.230088	-0.516538	0.605479	0.797078
ENSG00000020129	NCDN	24570.3	0.0702938	0.136145	0.516317	0.605633	0.797112
ENSG00000242866	STRC	178.066	0.101994	0.197522	0.516369	0.605597	0.797112
ENSG00000072954	TMEM38A	1265.01	-0.0639315	0.123929	-0.515873	0.605943	0.797386
ENSG00000137101	CD72	36.2561	-0.0851641	0.165103	-0.515825	0.605977	0.797386
ENSG00000187959	CPSF4L	2.25916	-0.123161	0.238726	-0.515908	0.605919	0.797386
ENSG00000085231	TAF9	1820.86	-0.0424684	0.0824507	-0.515076	0.6065	0.797709
ENSG00000112531	QKI	14523.1	-0.0813615	0.158018	-0.514889	0.606631	0.797709
ENSG00000112983	BRD8	2178.08	-0.0259746	0.0504072	-0.515295	0.606347	0.797709
ENSG00000114738	MAPKAPK3	449.116	0.0568756	0.110403	0.515162	0.60644	0.797709
ENSG00000137500	CCDC90B	838.468	-0.0461497	0.0896295	-0.514894	0.606627	0.797709
ENSG00000139438	FAM222A	926.62	-0.101555	0.197134	-0.515158	0.606442	0.797709
ENSG00000166313	APBB1	10003.5	-0.0488904	0.0949479	-0.514918	0.60661	0.797709
ENSG00000182931	WFDC10B	1.31804	0.122758	0.238404	0.514915	0.606612	0.797709
ENSG00000198060	2021-03-05	1066.03	0.0372037	0.0722534	0.514906	0.606619	0.797709
ENSG00000185272	RBM11	296.014	-0.0694029	0.134812	-0.514811	0.606685	0.79772
ENSG00000108061	SHOC2	1692.77	-0.0482819	0.0938673	-0.514364	0.606998	0.797822
ENSG00000125124	BBS2	3256.68	0.0390992	0.0760265	0.514284	0.607053	0.797822
ENSG00000155330	C16orf87	391.666	-0.0515694	0.100281	-0.51425	0.607077	0.797822
ENSG00000166145	SPINT1	35.3906	-0.111449	0.21659	-0.514561	0.60686	0.797822
ENSG00000174928	C3orf33	270.781	0.037786	0.0734785	0.514246	0.60708	0.797822
ENSG00000175189	INHBC	4.60122	-0.114652	0.222824	-0.514541	0.606874	0.797822
ENSG00000270149	F11R	1.73871	-0.123238	0.239632	-0.514278	0.607058	0.797822
ENSG00000268656	AC110084.1	2.39746	-0.121578	0.236482	-0.514111	0.607174	0.797886
ENSG00000119705	SLIRP	1023.14	-0.0480006	0.0933873	-0.513995	0.607255	0.797933
ENSG00000166949	SMAD3	1597.05	0.0561546	0.109288	0.513824	0.607375	0.798031
ENSG00000135678	CPM	605.317	0.0944235	0.18381	0.513701	0.607461	0.79806
ENSG00000188386	PPP3R2	0.867057	-0.120403	0.234431	-0.513597	0.607534	0.79806
ENSG00000253846	PCDHGA10	84.8349	0.0956567	0.186236	0.513633	0.607509	0.79806
ENSG00000087495	PHACTR3	3312.79	-0.0434357	0.0846059	-0.513389	0.607679	0.798192
ENSG00000101210	EEF1A2	17204.6	0.0828977	0.161562	0.513102	0.60788	0.798217
ENSG00000111684	LPCAT3	556.56	-0.0449187	0.087539	-0.513128	0.607862	0.798217
ENSG00000113248	PCDHB15	125.166	-0.0729574	0.14214	-0.513277	0.607757	0.798217
ENSG00000118523	CTGF	617.651	0.0965371	0.188097	0.51323	0.60779	0.798217
ENSG00000152822	GRM1	725.707	-0.0850339	0.165752	-0.513018	0.607939	0.798235
ENSG00000118308	LRMP	370.522	-0.0705063	0.137508	-0.512741	0.608132	0.798429
ENSG00000182646	FAM156A	34.3975	0.0758676	0.148014	0.512572	0.608251	0.798525
ENSG00000196236	XPNPEP3	504.977	0.0463678	0.0905319	0.512171	0.608531	0.798834
ENSG00000162066	AMDHD2	352.368	-0.0572226	0.111741	-0.512098	0.608582	0.798841
ENSG00000204217	BMPR2	3594.32	-0.0574243	0.112204	-0.511787	0.6088	0.799067
ENSG00000161980	POLR3K	357.497	-0.0411395	0.0804214	-0.511549	0.608966	0.799226
ENSG00000186862	PDZD7	789.652	0.0669221	0.130911	0.511203	0.609209	0.799484
ENSG00000134686	PHC2	2872.46	0.0390168	0.0763665	0.510915	0.609411	0.799647
ENSG00000170417	TMEM182	82.1439	-0.059936	0.117316	-0.510896	0.609424	0.799647
ENSG00000162194	C11orf48	673.738	0.0389172	0.07619	0.510791	0.609497	0.799684
ENSG00000107593	PKD2L1	164.314	0.104241	0.204127	0.510665	0.609585	0.799723
ENSG00000154277	UCHL1	21749.7	0.06819	0.133544	0.510619	0.609618	0.799723
ENSG00000041515	MYO16	269.435	-0.0727993	0.142681	-0.510225	0.609894	0.799786
ENSG00000106003	LFNG	445.875	0.0768987	0.150677	0.510354	0.609803	0.799786
ENSG00000156113	KCNMA1	4873.16	-0.0707476	0.138643	-0.510285	0.609851	0.799786
ENSG00000172014	ANKRD20A4	13.5328	-0.111486	0.21844	-0.510375	0.609789	0.799786
ENSG00000249581	CLRN2	1.20619	-0.122369	0.239823	-0.510246	0.609879	0.799786
ENSG00000054654	SYNE2	851.525	0.0694942	0.136243	0.510077	0.609998	0.799863
ENSG00000177425	PAWR	231.604	-0.079739	0.156359	-0.509974	0.61007	0.799898
ENSG00000120586	MRC1	5.70244	0.114893	0.225362	0.509814	0.610182	0.799985
ENSG00000082482	KCNK2	254.668	-0.0812048	0.159308	-0.509735	0.610237	0.799998
ENSG00000144579	CTDSP1	1215.14	0.0624036	0.12244	0.509668	0.610284	0.8
ENSG00000124507	PACSIN1	14686.1	-0.0869256	0.170719	-0.509174	0.610631	0.800394
ENSG00000081853	PCDHGA2	99.5519	0.096283	0.189256	0.508745	0.610931	0.800663
ENSG00000184678	HIST2H2BE	840.134	0.0907739	0.178448	0.508686	0.610972	0.800663
ENSG00000196622	RIMBP3	7.57147	-0.111728	0.219586	-0.508811	0.610885	0.800663
ENSG00000157211	CDCP2	8.55877	0.104419	0.205372	0.508438	0.611146	0.800831
ENSG00000158417	EIF5B	3211.36	0.0376208	0.0740087	0.508329	0.611223	0.800871
ENSG00000183186	C2CD4C	1262.9	0.0855004	0.168238	0.50821	0.611306	0.800921
ENSG00000080618	CPB2	10.4357	-0.106595	0.209906	-0.507823	0.611577	0.801098
ENSG00000146285	SCML4	8.95785	-0.101956	0.200754	-0.507864	0.611549	0.801098
ENSG00000175793	SFN	44.5448	-0.120276	0.23679	-0.507941	0.611495	0.801098
ENSG00000049540	ELN	791.803	-0.0860899	0.169573	-0.507686	0.611674	0.801164
ENSG00000100814	CCNB1IP1	1043.66	-0.0312804	0.0616542	-0.507353	0.611907	0.80141
ENSG00000242259	C22orf39	1168.62	0.0285022	0.0562487	0.506718	0.612353	0.801934
ENSG00000099338	CATSPERG	113.605	-0.0956357	0.18887	-0.506356	0.612607	0.802075
ENSG00000104047	DTWD1	333.316	-0.0475647	0.0939508	-0.506272	0.612666	0.802075
ENSG00000104824	HNRNPL	3849.65	-0.0284205	0.0561464	-0.506185	0.612727	0.802075
ENSG00000106638	TBL2	475.101	-0.0328774	0.0649807	-0.505956	0.612888	0.802075
ENSG00000111843	TMEM14C	1534.62	0.0386734	0.0764008	0.506191	0.612723	0.802075
ENSG00000141579	ZNF750	5.75876	0.112106	0.221524	0.506066	0.61281	0.802075
ENSG00000164631	ZNF12	749.718	-0.0358314	0.0708107	-0.506016	0.612845	0.802075
ENSG00000164663	USP49	598.791	-0.0391624	0.0773706	-0.506167	0.61274	0.802075
ENSG00000184949	FAM227A	205.191	0.0627068	0.123939	0.505949	0.612893	0.802075
ENSG00000203724	C1orf53	42.7277	0.0706839	0.139745	0.505805	0.612994	0.802075
ENSG00000211455	STK38L	1070.39	-0.0611268	0.120855	-0.505785	0.613008	0.802075
ENSG00000242689	CNTF	20.6381	-0.0910823	0.180046	-0.505883	0.612939	0.802075
ENSG00000100647	KIAA0247	1056.87	-0.0661767	0.130955	-0.505338	0.613322	0.802335
ENSG00000122194	PLG	12.8303	-0.101218	0.200291	-0.505357	0.613308	0.802335
ENSG00000173402	DAG1	2158.63	0.0413808	0.0819031	0.505241	0.61339	0.802335
ENSG00000173698	GPR64	13.6084	0.0821147	0.162514	0.505279	0.613363	0.802335
ENSG00000113615	SEC24A	424.332	-0.0519866	0.102917	-0.50513	0.613468	0.802354
ENSG00000170745	KCNS3	176.901	-0.0729107	0.144352	-0.505091	0.613495	0.802354
ENSG00000100450	GZMH	3.75081	-0.118245	0.234176	-0.504941	0.613601	0.802377
ENSG00000185787	MORF4L1	11237.8	-0.0332159	0.0657824	-0.504936	0.613604	0.802377
ENSG00000166548	TK2	1311.22	0.0271399	0.0537589	0.504845	0.613668	0.802395
ENSG00000187498	COL4A1	605.513	-0.108562	0.215065	-0.504786	0.613709	0.802395
ENSG00000048740	CELF2	6002.39	-0.0571661	0.113282	-0.504633	0.613817	0.802436
ENSG00000129933	MAU2	2259.05	-0.0594957	0.117904	-0.504612	0.613831	0.802436
ENSG00000007047	MARK4	2060.96	0.0470527	0.0932819	0.504414	0.613971	0.802449
ENSG00000041880	PARP3	582.286	-0.0415692	0.0824606	-0.50411	0.614184	0.802449
ENSG00000083857	FAT1	1440.88	-0.068052	0.135003	-0.504078	0.614207	0.802449
ENSG00000087085	ACHE	953.797	0.0695878	0.137927	0.504527	0.613891	0.802449
ENSG00000143921	ABCG8	26.8314	0.0917292	0.18195	0.504144	0.61416	0.802449
ENSG00000169490	TM2D2	1024.81	-0.0370553	0.073495	-0.504188	0.614129	0.802449
ENSG00000221886	C5orf54	303.087	0.0562369	0.11155	0.50414	0.614163	0.802449
ENSG00000267496	FAM215A	3.34353	-0.116581	0.231262	-0.504109	0.614185	0.802449
ENSG00000197162	ZNF785	434.357	-0.0333006	0.0660828	-0.503922	0.614316	0.802532
ENSG00000173825	TIGD3	87.6644	-0.0621312	0.123425	-0.503391	0.614689	0.802927
ENSG00000253276	CCDC71L	210.505	-0.0681723	0.135434	-0.503362	0.61471	0.802927
ENSG00000141219	C17orf80	663.323	-0.0240141	0.0477323	-0.503099	0.614895	0.803026
ENSG00000155749	ALS2CR12	62.2654	-0.0737808	0.146664	-0.503059	0.614923	0.803026
ENSG00000162804	SNED1	964.922	0.0688362	0.136834	0.503064	0.614919	0.803026
ENSG00000105696	TMEM59L	11771.9	0.0624702	0.12437	0.502294	0.615461	0.803609
ENSG00000107957	SH3PXD2A	4140.12	-0.0575362	0.114555	-0.50226	0.615484	0.803609
ENSG00000134243	SORT1	12973.9	-0.05871	0.116899	-0.50223	0.615506	0.803609
ENSG00000102098	SCML2	76.8858	-0.0543171	0.108215	-0.501935	0.615713	0.80382
ENSG00000116221	MRPL37	1142.5	-0.0367347	0.0731998	-0.501842	0.615779	0.803846
ENSG00000133401	PDZD2	3118.94	-0.0605637	0.120731	-0.50164	0.61592	0.803971
ENSG00000159214	CCDC24	677.522	0.0583727	0.116394	0.50151	0.616012	0.804031
ENSG00000179796	LRRC3B	391.857	-0.0715291	0.142726	-0.501164	0.616256	0.804289
ENSG00000137942	FNBP1L	919.857	-0.0567763	0.113354	-0.500877	0.616457	0.804493
ENSG00000196932	TMEM26	36.1436	0.0965754	0.192884	0.500692	0.616588	0.804603
ENSG00000105325	FZR1	1851.75	0.0459818	0.0918659	0.500532	0.6167	0.804631
ENSG00000198879	SFMBT2	596.22	0.0456458	0.0911897	0.500559	0.616681	0.804631
ENSG00000166128	RAB8B	1075.87	-0.0417191	0.0833711	-0.500402	0.616792	0.804631
ENSG00000198838	RYR3	2052.58	-0.0792504	0.158365	-0.500428	0.616774	0.804631
ENSG00000068097	HEATR6	477.906	-0.0482656	0.0965461	-0.499923	0.617129	0.804732
ENSG00000122733	KIAA1045	4737.14	-0.080008	0.159965	-0.500159	0.616963	0.804732
ENSG00000139233	LLPH	319.871	-0.0412232	0.0824352	-0.500068	0.617027	0.804732
ENSG00000144407	PTH2R	249.362	-0.097142	0.194227	-0.500148	0.616971	0.804732
ENSG00000157456	CCNB2	11.8958	-0.101277	0.202588	-0.499916	0.617134	0.804732
ENSG00000220205	VAMP2	15838.4	-0.0536399	0.107301	-0.499902	0.617144	0.804732
ENSG00000105700	KXD1	1541.51	0.0308589	0.0617891	0.499424	0.617481	0.805042
ENSG00000111906	HDDC2	2089.65	0.0447906	0.0896919	0.499383	0.617509	0.805042
ENSG00000143476	DTL	9.49641	-0.0997597	0.19978	-0.499349	0.617533	0.805042
ENSG00000159409	CELF3	3293.22	-0.0795713	0.159365	-0.499304	0.617565	0.805042
ENSG00000132321	IQCA1	713.21	0.0628106	0.12586	0.499053	0.617742	0.805179
ENSG00000185739	SRL	43.5209	-0.093618	0.187602	-0.499025	0.617762	0.805179
ENSG00000104756	KCTD9	430.281	-0.0488734	0.0980187	-0.498613	0.618052	0.805497
ENSG00000100296	THOC5	460.868	-0.0381943	0.0766256	-0.498453	0.618164	0.805538
ENSG00000243251	PGBD3	1.08781	-0.117908	0.236555	-0.498439	0.618175	0.805538
ENSG00000074582	BCS1L	616.764	0.038093	0.0764618	0.498196	0.618346	0.805596
ENSG00000164123	C4orf45	6.90644	-0.100262	0.201256	-0.49818	0.618357	0.805596
ENSG00000173727	AP000769.1	22.3782	0.0895843	0.179821	0.498185	0.618354	0.805596
ENSG00000101236	RNF24	546.57	0.0537006	0.107858	0.497884	0.618566	0.80563
ENSG00000132423	COQ3	372.94	0.0468897	0.0941638	0.497959	0.618513	0.80563
ENSG00000143847	PPFIA4	4754.18	-0.0858432	0.172378	-0.497994	0.618488	0.80563
ENSG00000196670	ZFP62	613.947	-0.035465	0.0712299	-0.497895	0.618558	0.80563
ENSG00000023734	STRAP	3469.49	-0.0424759	0.0853421	-0.497714	0.618686	0.805664
ENSG00000147140	NONO	3883.73	0.0280521	0.0563632	0.497703	0.618693	0.805664
ENSG00000196220	SRGAP3	3374.66	-0.0502105	0.100895	-0.497652	0.61873	0.805664
ENSG00000181074	OR52N4	3.68451	-0.117321	0.235877	-0.497381	0.61892	0.805853
ENSG00000116906	GNPAT	1260.02	-0.0242315	0.0487358	-0.497202	0.619047	0.805957
ENSG00000148773	MKI67	14.347	0.115733	0.232978	0.496754	0.619363	0.806309
ENSG00000168539	CHRM1	2213.97	-0.0939593	0.18922	-0.496562	0.619498	0.806425
ENSG00000144771	LRTM1	2.14519	0.117709	0.237105	0.496443	0.619582	0.806475
ENSG00000197912	SPG7	3411.28	-0.0347693	0.0700546	-0.496318	0.61967	0.80651
ENSG00000236624	CCDC163P	214.74	0.0827892	0.166821	0.496275	0.6197	0.80651
ENSG00000185002	RFX6	6.58952	-0.106852	0.2154	-0.496064	0.619849	0.8066
ENSG00000188991	SLC15A5	10.3418	0.104421	0.210507	0.496047	0.619861	0.8066
ENSG00000164902	PHAX	1358.25	-0.0302045	0.0608985	-0.495982	0.619907	0.8066
ENSG00000115694	STK25	4293.05	0.0290614	0.0586392	0.495597	0.620179	0.806874
ENSG00000139155	SLCO1C1	920.872	-0.0867292	0.175015	-0.495553	0.62021	0.806874
ENSG00000131023	LATS1	816.203	-0.046825	0.094538	-0.495304	0.620385	0.806983
ENSG00000204524	ZNF805	26.0556	-0.0781227	0.157716	-0.495337	0.620362	0.806983
ENSG00000181649	PHLDA2	51.0843	-0.0946281	0.191109	-0.495152	0.620493	0.807063
ENSG00000184182	UBE2F	834.414	0.0406976	0.0822224	0.494971	0.620621	0.807101
ENSG00000204052	LRRC73	369.353	-0.0810491	0.163763	-0.494916	0.62066	0.807101
ENSG00000241644	INMT	30.3506	-0.112823	0.22795	-0.494949	0.620636	0.807101
ENSG00000165716	FAM69B	954.009	0.0603508	0.121985	0.494738	0.620785	0.807145
ENSG00000240021	TEX35	1.94357	-0.117682	0.237852	-0.49477	0.620762	0.807145
ENSG00000038274	MAT2B	2365.98	-0.0400447	0.0809863	-0.494462	0.62098	0.807338
ENSG00000104368	PLAT	543.496	0.0749958	0.151698	0.494374	0.621042	0.807342
ENSG00000151553	FAM160B1	899.889	-0.0480729	0.0972491	-0.494328	0.621075	0.807342
ENSG00000188032	C19orf67	3.75976	0.11024	0.223126	0.494072	0.621256	0.807517
ENSG00000157653	C9orf43	22.8663	0.0797692	0.161507	0.493907	0.621372	0.807609
ENSG00000102144	PGK1	8852.33	-0.0560433	0.113493	-0.493803	0.621446	0.807645
ENSG00000126950	TMEM35	1382.41	-0.0746334	0.15118	-0.493673	0.621537	0.807704
ENSG00000120658	ENOX1	514.975	0.0496337	0.100569	0.493531	0.621637	0.807715
ENSG00000196911	KPNA5	1169.74	0.0537575	0.108915	0.493571	0.621609	0.807715
ENSG00000162654	GBP4	338.615	0.0809504	0.164048	0.493456	0.62169	0.807724
ENSG00000101977	MCF2	495.979	-0.0678973	0.137687	-0.493129	0.621922	0.80787
ENSG00000108468	CBX1	2770.94	-0.0201118	0.0407864	-0.493102	0.621941	0.80787
ENSG00000198125	MB	8.8286	-0.0993165	0.201397	-0.493137	0.621915	0.80787
ENSG00000124151	NCOA3	726	-0.0375448	0.0761517	-0.493026	0.621994	0.80788
ENSG00000139915	MDGA2	178.904	-0.0698123	0.141689	-0.492715	0.622214	0.808106
ENSG00000132604	TERF2	1601.19	0.0228597	0.046434	0.492305	0.622503	0.808362
ENSG00000197594	ENPP1	50.3757	0.0791733	0.160816	0.492323	0.622491	0.808362
ENSG00000198753	PLXNB3	3052.09	-0.095363	0.193741	-0.492219	0.622565	0.808382
ENSG00000105204	DYRK1B	811.099	-0.0543221	0.110714	-0.490653	0.623672	0.808688
ENSG00000106069	CHN2	1647.21	-0.0913199	0.185793	-0.491513	0.623063	0.808688
ENSG00000108590	MED31	234.367	-0.047082	0.0957837	-0.491545	0.623041	0.808688
ENSG00000115255	REEP6	419.801	0.0512819	0.104573	0.490393	0.623856	0.808688
ENSG00000116133	DHCR24	7295.29	-0.0760581	0.154704	-0.491636	0.622976	0.808688
ENSG00000116793	PHTF1	914.724	-0.052034	0.106136	-0.49026	0.62395	0.808688
ENSG00000119608	PROX2	95.157	0.0601583	0.12238	0.491569	0.623024	0.808688
ENSG00000133313	CNDP2	4725.33	-0.0461158	0.0938334	-0.491465	0.623098	0.808688
ENSG00000137267	TUBB2A	6781.68	-0.0701882	0.142981	-0.490891	0.623503	0.808688
ENSG00000137310	TCF19	34.6173	-0.0948386	0.193107	-0.491118	0.623343	0.808688
ENSG00000139668	WDFY2	348.899	-0.0685976	0.139775	-0.490773	0.623587	0.808688
ENSG00000140557	ST8SIA2	17.1341	-0.106421	0.216784	-0.490907	0.623492	0.808688
ENSG00000145283	SLC10A6	4.29449	0.113127	0.23074	0.490278	0.623937	0.808688
ENSG00000157782	CABP1	9272.12	0.0871535	0.177704	0.490443	0.623821	0.808688
ENSG00000166206	GABRB3	4103.86	-0.075124	0.153061	-0.490809	0.623561	0.808688
ENSG00000166311	SMPD1	1293.55	-0.0449699	0.0914677	-0.491647	0.622969	0.808688
ENSG00000168137	SETD5	3210.79	-0.0451171	0.0920079	-0.490361	0.623879	0.808688
ENSG00000169246	NPIPL3	997.372	-0.0670395	0.13649	-0.491168	0.623307	0.808688
ENSG00000170893	TRH	20.7098	-0.0984793	0.200592	-0.490944	0.623466	0.808688
ENSG00000171295	ZNF440	233.595	-0.0388126	0.0791226	-0.490537	0.623754	0.808688
ENSG00000176635	HORMAD2	5.35104	0.101644	0.207172	0.490627	0.62369	0.808688
ENSG00000186132	C2orf76	189.707	-0.0526361	0.107152	-0.491227	0.623266	0.808688
ENSG00000197579	TOPORS	568.652	0.0431688	0.0879312	0.490938	0.62347	0.808688
ENSG00000198835	GJC2	634.09	-0.101399	0.206686	-0.490596	0.623712	0.808688
ENSG00000205629	LCMT1	1269.96	0.034221	0.0697773	0.490431	0.623829	0.808688
ENSG00000091482	SMPX	54.5685	0.0825701	0.168485	0.490074	0.624082	0.808756
ENSG00000243056	EIF4EBP3	42.0302	-0.0675161	0.137772	-0.490056	0.624095	0.808756
ENSG00000136286	MYO1G	52.8743	0.110816	0.226312	0.489662	0.624373	0.808965
ENSG00000146453	PNLDC1	89.664	0.0831066	0.169716	0.489682	0.624359	0.808965
ENSG00000174611	KY	104.356	-0.0706292	0.144249	-0.489633	0.624394	0.808965
ENSG00000171121	KCNMB3	35.8292	-0.0631993	0.129155	-0.48933	0.624608	0.809182
ENSG00000126947	ARMCX1	1087.94	-0.0341496	0.0698353	-0.489002	0.62484	0.809364
ENSG00000134285	FKBP11	434.517	-0.0514284	0.10517	-0.489003	0.624839	0.809364
ENSG00000161203	AP2M1	15550.5	0.044547	0.0911465	0.48874	0.625026	0.809545
ENSG00000183562	AC131971.1	7.67474	0.105088	0.215094	0.488569	0.625147	0.809642
ENSG00000101577	LPIN2	2463.13	0.0391124	0.080082	0.488405	0.625263	0.809654
ENSG00000159086	PAXBP1	1217.29	-0.0585614	0.119928	-0.488307	0.625333	0.809654
ENSG00000174939	ASPHD1	2781.24	-0.0533761	0.109311	-0.488296	0.62534	0.809654
ENSG00000196453	ZNF777	558.219	0.0447307	0.0915697	0.488488	0.625204	0.809654
ENSG00000014138	POLA2	277.65	-0.0499763	0.102375	-0.488169	0.62543	0.809696
ENSG00000123243	ITIH5	894	0.0733216	0.150332	0.48773	0.625741	0.809696
ENSG00000125245	GPR18	2.23366	-0.116185	0.238139	-0.487887	0.62563	0.809696
ENSG00000141141	DDX52	509.822	0.0274405	0.0562184	0.488106	0.625475	0.809696
ENSG00000165861	ZFYVE1	919.15	0.0277705	0.0569132	0.487944	0.625589	0.809696
ENSG00000174456	C12orf76	2604.08	-0.0594445	0.121822	-0.487961	0.625577	0.809696
ENSG00000175785	PRIMA1	501.911	0.103848	0.2129	0.487781	0.625705	0.809696
ENSG00000179542	SLITRK4	1765.65	0.0763613	0.156544	0.487796	0.625694	0.809696
ENSG00000103994	ZNF106	3506.31	0.0358979	0.0736522	0.487398	0.625976	0.809927
ENSG00000156853	ZNF689	274.413	-0.0296189	0.0607757	-0.487348	0.626012	0.809927
ENSG00000119801	YPEL5	4310.48	-0.0391651	0.0803862	-0.487213	0.626108	0.809932
ENSG00000225683	AL078585.1	21.3917	0.107125	0.219854	0.487256	0.626077	0.809932
ENSG00000099783	HNRNPM	3848.22	0.0339113	0.0696353	0.486984	0.62627	0.810029
ENSG00000134982	APC	5881.89	-0.0517895	0.106349	-0.486976	0.626275	0.810029
ENSG00000184350	MRGPRE	4.95287	-0.114354	0.234878	-0.486866	0.626353	0.810071
ENSG00000131584	ACAP3	9117.39	0.0572473	0.117605	0.486775	0.626418	0.810094
ENSG00000167383	ZNF229	128.671	-0.0587893	0.120796	-0.486683	0.626483	0.810119
ENSG00000087274	ADD1	11505.8	0.0246769	0.0507532	0.486214	0.626816	0.81049
ENSG00000101003	GINS1	103.168	-0.0497178	0.102327	-0.485873	0.627057	0.810683
ENSG00000212657	KRTAP16-1	0.916021	0.115261	0.237206	0.485911	0.62703	0.810683
ENSG00000138111	TMEM180	608.644	0.0462615	0.0952305	0.485785	0.62712	0.810704
ENSG00000203709	C1orf132	37.43	-0.101197	0.208353	-0.485699	0.627181	0.810723
ENSG00000101115	SALL4	10.5991	-0.105009	0.216326	-0.485422	0.627377	0.810759
ENSG00000111850	SMIM8	414.182	0.0483338	0.0995431	0.485557	0.627281	0.810759
ENSG00000133640	LRRIQ1	47.2647	-0.101873	0.209833	-0.485498	0.627323	0.810759
ENSG00000150594	ADRA2A	270.139	0.0800979	0.165014	0.4854	0.627393	0.810759
ENSG00000088833	NSFL1C	2673.3	0.0263418	0.0542918	0.48519	0.627541	0.810858
ENSG00000166402	TUB	3249.36	-0.0597546	0.123175	-0.485119	0.627592	0.810858
ENSG00000215305	VPS16	1157.41	0.0378049	0.0779327	0.485097	0.627608	0.810858
ENSG00000166333	ILK	185.95	0.0556981	0.114876	0.484856	0.627779	0.811019
ENSG00000196990	FAM163B	823.857	-0.0919075	0.189595	-0.484758	0.627848	0.811049
ENSG00000176788	BASP1	13595.2	-0.0754901	0.155915	-0.484176	0.628261	0.811523
ENSG00000049245	VAMP3	2197.38	-0.0643573	0.132943	-0.484096	0.628317	0.811536
ENSG00000239382	ALKBH6	279.83	-0.0436695	0.0902286	-0.483987	0.628395	0.811577
ENSG00000159461	AMFR	3473.98	0.0222511	0.045982	0.48391	0.62845	0.811588
ENSG00000111331	OAS3	329.688	-0.0763111	0.157796	-0.483607	0.628665	0.811806
ENSG00000113600	C9	0.948516	0.113551	0.23494	0.483319	0.628869	0.81193
ENSG00000137411	VARS2	2181.87	0.0583781	0.120792	0.483295	0.628886	0.81193
ENSG00000172340	SUCLG2	540.41	0.0552385	0.1143	0.483277	0.628899	0.81193
ENSG00000198182	ZNF607	341.118	0.0343821	0.0711609	0.483161	0.628982	0.811977
ENSG00000143590	EFNA3	574.228	0.0665321	0.137754	0.482978	0.629111	0.812084
ENSG00000108448	TRIM16L	243.112	-0.0500321	0.103638	-0.48276	0.629266	0.812224
ENSG00000117143	UAP1	854.736	0.0447433	0.0927885	0.482208	0.629658	0.812373
ENSG00000163288	GABRB1	121.273	-0.0738996	0.153223	-0.482302	0.629591	0.812373
ENSG00000179403	VWA1	2198.83	-0.0923954	0.191537	-0.48239	0.629529	0.812373
ENSG00000181666	HKR1	1361.84	-0.0326966	0.0677728	-0.482444	0.62949	0.812373
ENSG00000182379	NXPH4	107.51	0.0999474	0.207249	0.482256	0.629624	0.812373
ENSG00000185519	FAM131C	353.25	0.0787764	0.163299	0.482405	0.629519	0.812373
ENSG00000016402	IL20RA	121.725	0.0742506	0.154015	0.482101	0.629734	0.812411
ENSG00000125970	RALY	2411.29	0.0444874	0.0923392	0.481783	0.62996	0.812643
ENSG00000103056	SMPD3	961.763	-0.036997	0.0768177	-0.481622	0.630075	0.812731
ENSG00000188493	C19orf54	213.29	0.0587643	0.122057	0.48145	0.630197	0.812829
ENSG00000172123	SLFN12	24.3567	0.0836295	0.173863	0.481008	0.630511	0.813175
ENSG00000187616	TMEM8C	5.5182	-0.113693	0.236456	-0.480823	0.630642	0.813284
ENSG00000150403	TMCO3	956.535	0.0344879	0.071742	0.480721	0.630715	0.813318
ENSG00000182768	NGRN	3381.54	-0.0545722	0.113634	-0.480244	0.631054	0.813695
ENSG00000117691	NENF	1719.45	-0.0636377	0.132534	-0.480159	0.631114	0.813714
ENSG00000148296	SURF6	1086.4	0.0295852	0.0616394	0.479972	0.631248	0.813826
ENSG00000123064	DDX54	978.13	-0.0346163	0.0721407	-0.479844	0.631338	0.813883
ENSG00000118507	AKAP7	609.923	0.0449244	0.0936568	0.47967	0.631462	0.813983
ENSG00000137494	ANKRD42	679.959	-0.0513921	0.107188	-0.479459	0.631612	0.814089
ENSG00000180332	KCTD4	397.777	0.0917694	0.191416	0.479424	0.631637	0.814089
ENSG00000065361	ERBB3	2573.34	-0.0996782	0.208131	-0.47892	0.631995	0.814432
ENSG00000179886	TIGD5	176.325	0.0476626	0.0995123	0.478963	0.631965	0.814432
ENSG00000243244	STON1	93.2754	0.0875264	0.182792	0.478832	0.632058	0.814453
ENSG00000138670	RASGEF1B	412.021	-0.0634526	0.132579	-0.478602	0.632222	0.814577
ENSG00000141720	PIP4K2B	10166	0.036504	0.0762882	0.478502	0.632293	0.814577
ENSG00000170011	MYRIP	1682.2	0.0559823	0.116993	0.478508	0.632288	0.814577
ENSG00000171094	ALK	140.278	0.0624167	0.130462	0.478428	0.632346	0.814585
ENSG00000008056	SYN1	13670.6	0.0798128	0.166945	0.478077	0.632595	0.814679
ENSG00000079691	LRRC16A	985.508	0.0657865	0.137596	0.478115	0.632568	0.814679
ENSG00000172667	ZMAT3	2540.1	-0.0463098	0.0968693	-0.478065	0.632604	0.814679
ENSG00000250423	KIAA1210	1.39065	0.112617	0.235506	0.47819	0.632515	0.814679
ENSG00000111596	CNOT2	1342.45	-0.0382603	0.0800451	-0.477985	0.632661	0.814692
ENSG00000234719	RP11-166B2.1	57.9352	0.0945353	0.197823	0.477877	0.632737	0.814731
ENSG00000100124	ANKRD54	943.986	0.034746	0.0727291	0.477746	0.632831	0.81479
ENSG00000119927	GPAM	995.598	0.0669641	0.140204	0.477618	0.632922	0.81479
ENSG00000177455	CD19	4.13918	-0.105283	0.22041	-0.477669	0.632886	0.81479
ENSG00000183853	KIRREL	179.335	-0.0781423	0.163638	-0.477532	0.632983	0.8148
ENSG00000198758	EPS8L3	1.48021	0.113606	0.23793	0.477476	0.633023	0.8148
ENSG00000163568	AIM2	6.3466	0.10866	0.227793	0.477009	0.633356	0.815099
ENSG00000164904	ALDH7A1	2850.82	0.0497448	0.104291	0.476979	0.633377	0.815099
ENSG00000172543	CTSW	9.25538	0.0970398	0.203457	0.476956	0.633394	0.815099
ENSG00000178695	KCTD12	2237.4	0.067964	0.142552	0.476767	0.633528	0.815212
ENSG00000203485	INF2	5620.83	-0.0747947	0.156902	-0.476696	0.633578	0.815217
ENSG00000119408	NEK6	974.454	0.0701778	0.147285	0.476476	0.633735	0.815292
ENSG00000141971	MVB12A	341.834	0.0439649	0.0922822	0.476419	0.633776	0.815292
ENSG00000159197	KCNE2	16.807	-0.0740749	0.155464	-0.476476	0.633735	0.815292
ENSG00000050165	DKK3	18585.9	0.0524832	0.110217	0.476179	0.633947	0.815393
ENSG00000146731	CCT6A	3297.76	0.0306534	0.0643671	0.476227	0.633912	0.815393
ENSG00000106484	MEST	507.684	0.0496587	0.104311	0.476065	0.634028	0.815437
ENSG00000137710	RDX	2514	-0.0657501	0.13818	-0.475831	0.634195	0.815592
ENSG00000068400	GRIPAP1	4094.64	0.03997	0.0840373	0.475622	0.634344	0.815724
ENSG00000197381	ADARB1	1847.79	-0.0643615	0.135344	-0.475539	0.634403	0.81574
ENSG00000104695	PPP2CB	6152.1	0.0436458	0.0918072	0.475407	0.634497	0.815802
ENSG00000112305	SMAP1	595.363	0.0422561	0.0890408	0.47457	0.635093	0.816449
ENSG00000119522	DENND1A	1890.45	0.0335217	0.070632	0.474597	0.635074	0.816449
ENSG00000125931	CITED1	144.912	-0.0782055	0.164872	-0.47434	0.635258	0.816541
ENSG00000170634	ACYP2	1402.24	0.0495844	0.104532	0.474346	0.635253	0.816541
ENSG00000065029	ZNF76	1153.05	0.042955	0.0905927	0.474155	0.635389	0.816616
ENSG00000088035	ALG6	258.222	-0.0533256	0.112471	-0.474128	0.635409	0.816616
ENSG00000059145	UNKL	1077.68	-0.0313462	0.0661394	-0.473942	0.635541	0.816727
ENSG00000010295	IFFO1	1746.18	0.0404753	0.0854156	0.473862	0.635598	0.81674
ENSG00000151689	INPP1	1477.35	-0.0592358	0.125077	-0.473596	0.635788	0.816924
ENSG00000211448	DIO2	1139.74	-0.0911485	0.192599	-0.473254	0.636032	0.817177
ENSG00000076928	ARHGEF1	2399.43	0.0665626	0.140693	0.473103	0.636139	0.817189
ENSG00000107104	KANK1	1918.89	0.0585845	0.123845	0.473046	0.63618	0.817189
ENSG00000188958	UTS2B	5.46009	-0.104856	0.221616	-0.473144	0.63611	0.817189
ENSG00000143376	SNX27	2844.06	0.030269	0.0640207	0.472801	0.636355	0.817354
ENSG00000217555	CKLF	122.298	0.0454251	0.0961163	0.472605	0.636495	0.817414
ENSG00000243660	ZNF487	174.606	-0.0410518	0.0868533	-0.472656	0.636459	0.817414
ENSG00000127663	KDM4B	1448.98	0.0371931	0.0787276	0.472428	0.636621	0.817457
ENSG00000128059	PPAT	472.394	-0.043944	0.0930166	-0.472431	0.636619	0.817457
ENSG00000142188	TMEM50B	1892.75	0.035295	0.0747936	0.471899	0.636999	0.817743
ENSG00000163958	ZDHHC19	27.6648	0.0775493	0.164366	0.47181	0.637063	0.817743
ENSG00000165194	PCDH19	812.378	-0.0826156	0.175111	-0.47179	0.637077	0.817743
ENSG00000180697	C3orf22	1.21606	-0.112892	0.239241	-0.471877	0.637015	0.817743
ENSG00000196628	TCF4	4791.01	-0.0371742	0.0787859	-0.471838	0.637043	0.817743
ENSG00000100294	MCAT	421.511	-0.0507254	0.107546	-0.471663	0.637167	0.8178
ENSG00000134812	GIF	1.11248	0.113128	0.240134	0.471102	0.637568	0.818254
ENSG00000162144	CYB561A3	508.812	0.0393079	0.0834553	0.471005	0.637637	0.818283
ENSG00000104957	CCDC130	1035.36	0.0413705	0.0878948	0.470682	0.637868	0.818402
ENSG00000106462	EZH2	80.728	-0.0575994	0.122422	-0.470499	0.637999	0.818402
ENSG00000106536	POU6F2	259.909	0.074803	0.15898	0.470518	0.637985	0.818402
ENSG00000121691	CAT	1114.41	-0.0521294	0.110767	-0.470622	0.637911	0.818402
ENSG00000148700	ADD3	6267.77	-0.0526674	0.111974	-0.470354	0.638102	0.818402
ENSG00000160190	SLC37A1	390.096	0.0521366	0.110816	0.470478	0.638013	0.818402
ENSG00000197977	ELOVL2	781.692	-0.0696035	0.147925	-0.470533	0.637974	0.818402
ENSG00000222019	AC133919.6	88.5337	0.0641203	0.136317	0.470375	0.638087	0.818402
ENSG00000151239	TWF1	1531.6	-0.0442151	0.0940287	-0.47023	0.63819	0.818455
ENSG00000134283	PPHLN1	1211.84	-0.0305008	0.0648779	-0.470127	0.638265	0.818491
ENSG00000164190	NIPBL	1335.25	0.042415	0.0902634	0.469903	0.638424	0.818576
ENSG00000166398	KIAA0355	828.697	-0.0529743	0.112725	-0.469944	0.638395	0.818576
ENSG00000181585	TMIE	297.015	0.0614777	0.130911	0.469614	0.638631	0.818744
ENSG00000256591	RP11-286N22.8	16.7456	-0.0697364	0.148505	-0.469589	0.638648	0.818744
ENSG00000140526	ABHD2	3044.34	-0.0554695	0.118213	-0.469233	0.638903	0.818772
ENSG00000147813	NAPRT1	542.892	-0.0636331	0.135598	-0.469279	0.63887	0.818772
ENSG00000152380	FAM151B	38.7683	0.0525146	0.11186	0.469467	0.638736	0.818772
ENSG00000188095	MESP2	24.4687	-0.0617203	0.131494	-0.469378	0.638799	0.818772
ENSG00000237515	SHISA9	942.747	-0.0682907	0.145527	-0.469264	0.638881	0.818772
ENSG00000081087	OSTM1	1003.65	-0.046292	0.09869	-0.469065	0.639023	0.818867
ENSG00000130204	TOMM40	1396.86	-0.0348743	0.0743701	-0.468929	0.63912	0.818867
ENSG00000141293	SKAP1	7.32604	-0.100503	0.214307	-0.468968	0.639093	0.818867
ENSG00000165643	SOHLH1	1027.21	0.0927724	0.197864	0.468869	0.639163	0.818867
ENSG00000072864	NDE1	533.378	0.0902601	0.192573	0.468706	0.63928	0.818956
ENSG00000013288	MAN2B2	1849.45	0.043667	0.0932751	0.468153	0.639675	0.819404
ENSG00000103740	ACSBG1	1385.65	-0.0738664	0.157886	-0.467845	0.639895	0.819506
ENSG00000120322	PCDHB8	27.9231	0.0824291	0.176172	0.46789	0.639864	0.819506
ENSG00000204138	PHACTR4	867.014	0.0519675	0.111062	0.467916	0.639844	0.819506
ENSG00000267901	AC004817.1	4.7978	-0.110269	0.235786	-0.467668	0.640022	0.819609
ENSG00000179165	PXT1	5.42314	-0.100507	0.215	-0.467473	0.640162	0.819728
ENSG00000070756	PABPC1	4115.56	0.0435832	0.0932449	0.467406	0.640209	0.819729
ENSG00000169515	CCDC8	123.702	-0.0812781	0.17393	-0.467304	0.640282	0.819763
ENSG00000129355	CDKN2D	2303.39	0.0500561	0.107133	0.467233	0.640333	0.819768
ENSG00000112941	PAPD7	1106	0.0291027	0.0623519	0.466748	0.64068	0.820152
ENSG00000130005	GAMT	1326.17	-0.0584355	0.125238	-0.466597	0.640788	0.820172
ENSG00000169710	FASN	7168.9	-0.0572368	0.122654	-0.466652	0.640749	0.820172
ENSG00000127481	UBR4	5376.69	-0.0485093	0.104025	-0.466324	0.640983	0.820242
ENSG00000163349	HIPK1	2433.7	-0.0474469	0.101741	-0.466351	0.640964	0.820242
ENSG00000204231	RXRB	2102.54	-0.0263092	0.0564093	-0.466399	0.64093	0.820242
ENSG00000106346	USP42	458.982	-0.0292626	0.0627979	-0.465981	0.641229	0.820253
ENSG00000109118	PHF12	1176.26	0.0387714	0.0832082	0.465956	0.641247	0.820253
ENSG00000146216	TTBK1	2079.48	0.0538554	0.115525	0.466178	0.641088	0.820253
ENSG00000148180	GSN	8823	0.0754784	0.16194	0.466088	0.641153	0.820253
ENSG00000170289	CNGB3	17.8157	-0.0928596	0.199303	-0.465921	0.641272	0.820253
ENSG00000181467	RAP2B	553.448	0.0424529	0.0910678	0.466168	0.641095	0.820253
ENSG00000182698	RESP18	24.4158	-0.0983408	0.211146	-0.465748	0.641396	0.820352
ENSG00000197619	ZNF615	406.233	-0.0381048	0.0818606	-0.465484	0.641585	0.820534
ENSG00000182584	ACTL10	10.3005	0.0858886	0.18461	0.465242	0.641758	0.820696
ENSG00000221953	C1orf229	44.9794	0.0655616	0.141001	0.464973	0.641951	0.820883
ENSG00000006016	CRLF1	1106.07	-0.0777867	0.167353	-0.464806	0.642071	0.820913
ENSG00000138802	SEC24B	928.419	-0.0296426	0.0637915	-0.464679	0.642161	0.820913
ENSG00000168546	GFRA2	1171.96	-0.0799545	0.172034	-0.464759	0.642104	0.820913
ENSG00000187186	RP11-195F19.5	212.373	0.0516846	0.111221	0.464702	0.642145	0.820913
ENSG00000028277	POU2F2	416.055	0.0628412	0.13542	0.464047	0.642614	0.82126
ENSG00000122678	POLM	367.98	-0.0534864	0.115215	-0.464229	0.642484	0.82126
ENSG00000168653	NDUFS5	4034.86	0.0460225	0.0991529	0.464156	0.642536	0.82126
ENSG00000241598	KRTAP5-4	0.971062	0.110236	0.237558	0.464039	0.64262	0.82126
ENSG00000172086	KRCC1	634.929	0.0565438	0.121904	0.463839	0.642763	0.821384
ENSG00000132603	NIP7	280.993	-0.0335056	0.0722596	-0.463683	0.642875	0.821407
ENSG00000184905	TCEAL2	4015.92	-0.0439721	0.0948214	-0.463736	0.642837	0.821407
ENSG00000166961	MS4A15	1.82717	0.110842	0.239102	0.463578	0.64295	0.821443
ENSG00000182973	CNOT10	497.948	-0.0220367	0.0475428	-0.463513	0.642997	0.821444
ENSG00000130045	NXNL2	25.2242	0.0779899	0.168325	0.463328	0.643129	0.821553
ENSG00000130038	EFCAB4B	32.4386	0.0623592	0.134662	0.463081	0.643306	0.821681
ENSG00000144040	SFXN5	5747.55	0.0603892	0.130414	0.463058	0.643323	0.821681
ENSG00000175591	P2RY2	22.295	0.0995078	0.214923	0.462992	0.64337	0.821681
ENSG00000136378	ADAMTS7	81.9455	-0.0720663	0.155688	-0.46289	0.643443	0.821715
ENSG00000108947	EFNB3	1601.93	-0.0769138	0.166224	-0.462712	0.643571	0.821759
ENSG00000144824	PHLDB2	336.236	0.0927442	0.200418	0.462754	0.643541	0.821759
ENSG00000156453	PCDH1	1419.12	-0.0616408	0.13324	-0.462631	0.643629	0.821773
ENSG00000144852	NR1I2	11.0245	0.0839332	0.181457	0.462551	0.643686	0.821787
ENSG00000067992	PDK3	103.368	-0.0550711	0.119109	-0.462361	0.643823	0.821901
ENSG00000102174	PHEX	51.5875	0.0838741	0.18147	0.462194	0.643943	0.821928
ENSG00000198028	ZNF560	2.15127	-0.109836	0.237704	-0.462071	0.64403	0.821928
ENSG00000198931	APRT	548.346	-0.0355975	0.0770356	-0.462091	0.644016	0.821928
ENSG00000213585	VDAC1	6345.31	-0.043866	0.0949009	-0.462229	0.643917	0.821928
ENSG00000263002	ZNF234	167.422	-0.0626764	0.135676	-0.461957	0.644112	0.821972
ENSG00000134780	DAGLA	1434.63	-0.0761572	0.164918	-0.461788	0.644233	0.822067
ENSG00000078596	ITM2A	1861.51	0.0612883	0.13274	0.461715	0.644285	0.822074
ENSG00000161179	YDJC	459.973	0.0433034	0.0938762	0.461283	0.644596	0.822393
ENSG00000177047	IFNW1	3.10908	-0.104652	0.226895	-0.461237	0.644629	0.822393
ENSG00000072506	HSD17B10	649.932	0.0429846	0.0932176	0.461121	0.644712	0.822439
ENSG00000155816	FMN2	2314.64	0.0475172	0.103155	0.460636	0.645059	0.822801
ENSG00000187735	TCEA1	1624.58	-0.0367188	0.0797205	-0.460595	0.645089	0.822801
ENSG00000178562	CD28	1.8223	-0.108764	0.236189	-0.460496	0.645161	0.822832
ENSG00000109466	KLHL2	3380.6	0.0523416	0.113769	0.460068	0.645467	0.822925
ENSG00000131013	PPIL4	513.659	0.042875	0.0931408	0.460324	0.645283	0.822925
ENSG00000141744	PNMT	200.619	0.0712872	0.154946	0.460078	0.64546	0.822925
ENSG00000159110	IFNAR2	249.859	-0.0497766	0.108158	-0.460223	0.645356	0.822925
ENSG00000187753	C9orf153	2.12303	0.108169	0.23509	0.460118	0.645432	0.822925
ENSG00000131171	SH3BGRL	3232.82	-0.0440217	0.0957302	-0.459851	0.645623	0.823004
ENSG00000156381	ANKRD9	705.087	0.0731769	0.15911	0.459915	0.645577	0.823004
ENSG00000144668	ITGA9	382.405	0.0582292	0.12665	0.459765	0.645685	0.823024
ENSG00000134910	STT3A	1092.49	-0.0281505	0.0612725	-0.459432	0.645924	0.823268
ENSG00000072080	SPP2	2.01502	-0.108336	0.235884	-0.459275	0.646037	0.823293
ENSG00000198039	ZNF273	907.896	-0.0577131	0.12566	-0.459281	0.646032	0.823293
ENSG00000069509	FUNDC1	687.64	-0.0401157	0.0873655	-0.459172	0.646111	0.823328
ENSG00000110104	CCDC86	382.01	0.0350801	0.0764198	0.459045	0.646202	0.823384
ENSG00000147654	EBAG9	705.877	-0.0388398	0.0847007	-0.458553	0.646555	0.823715
ENSG00000177098	SCN4B	2452.21	-0.0764009	0.16659	-0.458617	0.64651	0.823715
ENSG00000112769	LAMA4	523.53	-0.0547606	0.119497	-0.458258	0.646767	0.823874
ENSG00000174564	IL20RB	12.8875	0.0790121	0.172471	0.458119	0.646867	0.823874
ENSG00000196123	KIAA0895L	2551.13	-0.0529059	0.115485	-0.458118	0.646868	0.823874
ENSG00000268172	AL590452.1	7.50139	-0.0945198	0.206275	-0.458223	0.646792	0.823874
ENSG00000022567	SLC45A4	1595.64	0.071147	0.155415	0.457788	0.647105	0.823997
ENSG00000164283	ESM1	8.20633	0.109344	0.238787	0.457914	0.647015	0.823997
ENSG00000266202	LYRM9	1.09762	-0.108671	0.237357	-0.457838	0.647069	0.823997
ENSG00000108839	ALOX12	47.1141	-0.0636605	0.13913	-0.45756	0.647268	0.8241
ENSG00000123636	BAZ2B	1335.53	-0.0647636	0.141566	-0.45748	0.647326	0.8241
ENSG00000139990	DCAF5	1540.67	-0.0267595	0.0584928	-0.457483	0.647324	0.8241
ENSG00000152785	BMP3	29.7054	-0.0799544	0.174821	-0.457351	0.647419	0.824158
ENSG00000103342	GSPT1	2595.95	-0.0220517	0.0482615	-0.456921	0.647728	0.824193
ENSG00000128408	RIBC2	17.363	-0.0953857	0.208692	-0.457064	0.647625	0.824193
ENSG00000136883	KIF12	116.855	-0.0852696	0.186492	-0.45723	0.647506	0.824193
ENSG00000151332	MBIP	583.875	-0.0437615	0.0957642	-0.456971	0.647692	0.824193
ENSG00000172239	PAIP1	1907.24	-0.0298639	0.0653323	-0.457107	0.647594	0.824193
ENSG00000198899	MT-ATP6	374366	0.0670978	0.146808	0.457044	0.647639	0.824193
ENSG00000158428	C2orf62	11.8942	-0.100981	0.221139	-0.456641	0.647929	0.82439
ENSG00000073712	FERMT2	1795.54	0.0525602	0.11522	0.456172	0.648266	0.824543
ENSG00000120708	TGFBI	208.866	-0.10259	0.224919	-0.456119	0.648304	0.824543
ENSG00000169976	SF3B5	1003.6	0.0334949	0.0734404	0.456082	0.648331	0.824543
ENSG00000181894	ZNF329	530.329	-0.031686	0.0694589	-0.456184	0.648258	0.824543
ENSG00000196361	ELAVL3	6123.76	-0.0426112	0.0933989	-0.456228	0.648226	0.824543
ENSG00000198561	CTNND1	3156.45	-0.0355147	0.0778592	-0.45614	0.648289	0.824543
ENSG00000092929	UNC13D	359.291	0.0784117	0.172053	0.455742	0.648575	0.824794
ENSG00000021461	CYP3A43	10.8294	-0.0746677	0.163882	-0.455619	0.648664	0.824835
ENSG00000133121	STARD13	1088.98	-0.0464926	0.102054	-0.455567	0.648702	0.824835
ENSG00000231213	PLSCR5	1.20581	-0.105924	0.232595	-0.455402	0.64882	0.824926
ENSG00000122729	ACO1	972.449	-0.0346983	0.0762307	-0.455175	0.648984	0.825075
ENSG00000125968	ID1	708.996	0.0735031	0.161529	0.455046	0.649076	0.825133
ENSG00000151135	C12orf23	938.621	0.044149	0.0970754	0.454791	0.64926	0.825306
ENSG00000163171	CDC42EP3	510.987	-0.060172	0.132359	-0.454611	0.649389	0.825411
ENSG00000170866	LILRA3	2.16683	0.104556	0.23006	0.454475	0.649487	0.825476
ENSG00000136856	SLC2A8	732.982	0.037897	0.0834092	0.454351	0.649576	0.82553
ENSG00000100403	ZC3H7B	5937.97	-0.0491649	0.108267	-0.454107	0.649752	0.825693
ENSG00000131943	C19orf12	1152.73	0.0320019	0.07051	0.453863	0.649927	0.825737
ENSG00000163935	SFMBT1	208.951	-0.0408228	0.0899252	-0.453963	0.649855	0.825737
ENSG00000186591	UBE2H	3713.93	-0.0209678	0.0461979	-0.45387	0.649923	0.825737
ENSG00000159164	SV2A	10848.6	-0.0555552	0.12244	-0.453733	0.650021	0.825797
ENSG00000008118	CAMK1G	1968.64	-0.0809679	0.178503	-0.453593	0.650122	0.825812
ENSG00000067191	CACNB1	3407.08	-0.0629203	0.138735	-0.453529	0.650168	0.825812
ENSG00000090581	GNPTG	3148.74	0.0334155	0.0736918	0.453449	0.650225	0.825812
ENSG00000115282	TTC31	436.419	0.045968	0.101387	0.453389	0.650268	0.825812
ENSG00000175931	UBE2O	2850.66	0.0411558	0.0907511	0.453502	0.650187	0.825812
ENSG00000198673	FAM19A2	1353.9	-0.0823772	0.181883	-0.452913	0.650612	0.826188
ENSG00000106688	SLC1A1	1180.87	-0.057306	0.126597	-0.452664	0.650791	0.826223
ENSG00000124019	FAM124B	29.1065	0.085443	0.188764	0.452646	0.650804	0.826223
ENSG00000167332	OR51E2	9.6012	-0.106942	0.236263	-0.452637	0.65081	0.826223
ENSG00000176022	B3GALT6	680.717	-0.0425198	0.0939428	-0.452614	0.650827	0.826223
ENSG00000118200	CAMSAP2	4072.31	-0.0427039	0.0943844	-0.452447	0.650947	0.826316
ENSG00000072210	ALDH3A2	2032.74	0.0388179	0.0858111	0.452365	0.651006	0.826331
ENSG00000102385	DRP2	1798.66	-0.0744357	0.164599	-0.452226	0.651106	0.826399
ENSG00000112530	PACRG	206.933	-0.0491836	0.108797	-0.452068	0.65122	0.826479
ENSG00000135577	NMBR	6.18482	-0.100682	0.222748	-0.452001	0.651268	0.826479
ENSG00000179636	TPPP2	6.46359	-0.0946837	0.209504	-0.451942	0.651311	0.826479
ENSG00000124194	GDAP1L1	1196.45	0.0655518	0.145207	0.451439	0.651673	0.826682
ENSG00000129221	AIPL1	2.91187	0.104509	0.231525	0.451394	0.651705	0.826682
ENSG00000143919	CAMKMT	327.593	0.0445762	0.0987113	0.451581	0.651571	0.826682
ENSG00000151729	SLC25A4	3498.29	-0.0436755	0.0967194	-0.451569	0.651579	0.826682
ENSG00000258674	YJEFN3	29.1549	0.0584026	0.129354	0.451493	0.651634	0.826682
ENSG00000267970	AC004899.1	4.81854	0.101988	0.225987	0.451298	0.651775	0.82671
ENSG00000059915	PSD	12750.2	0.0696606	0.154609	0.45056	0.652307	0.8269
ENSG00000110693	SOX6	425.479	-0.0441532	0.0979888	-0.450595	0.652282	0.8269
ENSG00000111405	ENDOU	95.4597	0.0622265	0.138113	0.450549	0.652314	0.8269
ENSG00000117713	ARID1A	2257.13	0.0332936	0.0738775	0.450659	0.652235	0.8269
ENSG00000139549	DHH	6.56246	-0.1001	0.222068	-0.45076	0.652162	0.8269
ENSG00000147684	NDUFB9	3904.39	0.0394606	0.0875589	0.450675	0.652224	0.8269
ENSG00000154330	PGM5	121.936	-0.0796934	0.176914	-0.450465	0.652375	0.8269
ENSG00000165898	ISCA2	419.318	0.0286341	0.0635775	0.450381	0.652436	0.8269
ENSG00000175048	ZDHHC14	1426.41	-0.0334156	0.074169	-0.450533	0.652326	0.8269
ENSG00000243978	RGAG1	23.8109	-0.0741599	0.164663	-0.450372	0.652442	0.8269
ENSG00000260286	RP3-369A17.5	1.27054	0.107801	0.239024	0.451007	0.651985	0.8269
ENSG00000170684	ZNF296	64.8814	0.0639666	0.142121	0.450086	0.652649	0.827007
ENSG00000176058	TPRN	1925.1	0.0809014	0.179783	0.449994	0.652715	0.827007
ENSG00000197901	SLC22A6	52.3421	0.102421	0.227525	0.450152	0.652601	0.827007
ENSG00000204882	GPR20	5.87761	-0.105035	0.233411	-0.449998	0.652712	0.827007
ENSG00000187838	PLSCR3	34.4262	0.0546457	0.121525	0.449668	0.65295	0.827246
ENSG00000146859	TMEM140	240.499	-0.075609	0.16819	-0.449546	0.653038	0.827297
ENSG00000161970	RPL26	4209	0.0377114	0.0839001	0.44948	0.653086	0.827298
ENSG00000196968	FUT11	192.156	-0.0541953	0.12063	-0.449267	0.653239	0.827433
ENSG00000133169	BEX1	7215.2	-0.0568983	0.126692	-0.449106	0.653355	0.827521
ENSG00000076685	NT5C2	2639.37	-0.033295	0.0742203	-0.448597	0.653723	0.827807
ENSG00000103018	CYB5B	2085.36	-0.0331227	0.0738282	-0.448646	0.653687	0.827807
ENSG00000137804	NUSAP1	35.2402	0.0767124	0.170974	0.448679	0.653663	0.827807
ENSG00000106609	TMEM248	2789.83	-0.020131	0.0448964	-0.448388	0.653874	0.827938
ENSG00000167549	CORO6	3530.15	0.0666695	0.148735	0.448242	0.653979	0.828012
ENSG00000120756	PLS1	113.285	-0.0551091	0.122983	-0.448105	0.654077	0.828077
ENSG00000180071	ANKRD18A	697.274	0.0952008	0.2125	0.448004	0.65415	0.82811
ENSG00000151790	TDO2	53.6862	-0.086814	0.193837	-0.447872	0.654246	0.828111
ENSG00000188312	CENPP	141.253	-0.0417782	0.0932735	-0.44791	0.654218	0.828111
ENSG00000179134	SAMD4B	3601.43	0.0432234	0.0965287	0.447777	0.654314	0.828138
ENSG00000097021	ACOT7	3884.72	0.0531512	0.118739	0.447631	0.65442	0.828153
ENSG00000179144	GIMAP7	194.985	0.072115	0.161091	0.447667	0.654394	0.828153
ENSG00000126243	LRFN3	518.847	-0.0498666	0.111445	-0.447456	0.654546	0.828252
ENSG00000166816	LDHD	709.187	0.0474858	0.106296	0.446732	0.655069	0.828855
ENSG00000154655	L3MBTL4	270.362	-0.0602328	0.134914	-0.446453	0.65527	0.82905
ENSG00000258890	CEP95	1043.18	-0.0414618	0.0928989	-0.446311	0.655373	0.82912
ENSG00000079435	LIPE	958.497	-0.0888835	0.199198	-0.446206	0.655448	0.829137
ENSG00000138073	PREB	1155.18	0.0264677	0.0593319	0.446096	0.655528	0.829137
ENSG00000215717	TMEM167B	1685.34	-0.0304765	0.0683105	-0.446147	0.655491	0.829137
ENSG00000174776	WDR49	43.1813	-0.100143	0.224612	-0.445851	0.655705	0.829286
ENSG00000265590	AP000275.65	16.0187	0.0671197	0.150559	0.445803	0.65574	0.829286
ENSG00000125485	DDX31	276.554	-0.0449501	0.100883	-0.445569	0.655908	0.82944
ENSG00000100211	CBY1	489.584	0.0377077	0.0846504	0.445453	0.655993	0.829487
ENSG00000161055	SCGB3A1	18.5747	-0.0891048	0.200079	-0.445348	0.656068	0.829522
ENSG00000105607	GCDH	601.995	0.0408011	0.0916535	0.445166	0.6562	0.829629
ENSG00000241186	TDGF1	24.5027	-0.0997931	0.224238	-0.445033	0.656296	0.829691
ENSG00000233539	AC011294.3	1.31605	0.105881	0.237967	0.44494	0.656363	0.829716
ENSG00000155282	RP11-195B21.3	5.03575	0.0941574	0.211758	0.444646	0.656575	0.829925
ENSG00000128563	PRKRIP1	1190.38	-0.0363232	0.0817163	-0.444503	0.656679	0.829996
ENSG00000129493	HEATR5A	619.657	0.0529635	0.119233	0.444201	0.656897	0.830212
ENSG00000173706	HEG1	1036.4	-0.0554542	0.124859	-0.444134	0.656946	0.830214
ENSG00000147400	CETN2	1355.56	-0.0495655	0.111632	-0.444008	0.657037	0.83027
ENSG00000106144	CASP2	516.388	0.0486959	0.109735	0.443759	0.657217	0.830377
ENSG00000144061	NPHP1	348.747	0.0432331	0.0974232	0.443766	0.657212	0.830377
ENSG00000160563	MED27	500.718	0.0289509	0.065279	0.443496	0.657407	0.830558
ENSG00000101076	HNF4A	13.4876	-0.0931156	0.210009	-0.443389	0.657484	0.830596
ENSG00000168701	TMEM208	598.941	-0.0368547	0.0831472	-0.443247	0.657587	0.830666
ENSG00000138119	MYOF	337.049	0.0812695	0.183414	0.443093	0.657698	0.830687
ENSG00000171944	OR52A5	1.46147	0.106174	0.239593	0.443142	0.657663	0.830687
ENSG00000105549	THEG	23.4756	-0.0979815	0.221537	-0.442281	0.658286	0.830772
ENSG00000145348	TBCK	808.094	0.0331029	0.0747621	0.442776	0.657928	0.830772
ENSG00000147854	UHRF2	1061.4	-0.0388806	0.0878123	-0.44277	0.657932	0.830772
ENSG00000158955	WNT9B	19.2637	0.0817514	0.184804	0.442367	0.658224	0.830772
ENSG00000166925	TSC22D4	6796.88	0.0647657	0.146366	0.44249	0.658134	0.830772
ENSG00000169035	KLK7	385.676	-0.0879159	0.198544	-0.442804	0.657908	0.830772
ENSG00000170819	BFSP2	1.46249	0.105827	0.239173	0.442471	0.658148	0.830772
ENSG00000186625	KATNA1	255.511	0.0446897	0.10096	0.442648	0.65802	0.830772
ENSG00000197561	ELANE	10.5125	-0.0908188	0.20534	-0.442284	0.658284	0.830772
ENSG00000198265	HELZ	1338.08	-0.0316816	0.0716028	-0.442462	0.658155	0.830772
ENSG00000254349	RP11-758M4.1	3.30179	-0.0953688	0.215428	-0.442696	0.657986	0.830772
ENSG00000145041	VPRBP	696.927	0.0245236	0.0554836	0.441997	0.658492	0.830913
ENSG00000156313	RPGR	379.84	-0.0575706	0.130244	-0.442021	0.658474	0.830913
ENSG00000138622	HCN4	96.1664	-0.0767391	0.173808	-0.441518	0.658838	0.831238
ENSG00000235878	AP001468.1	137.871	-0.0891374	0.201892	-0.44151	0.658844	0.831238
ENSG00000205784	ARRDC5	4.38038	0.102059	0.231247	0.441339	0.658967	0.831335
ENSG00000083842	ZNF8	22.5223	0.059439	0.134739	0.441142	0.65911	0.831397
ENSG00000135502	SLC26A10	124.88	-0.0848306	0.192299	-0.44114	0.659112	0.831397
ENSG00000079308	TNS1	2466.62	0.0748454	0.169699	0.441049	0.659178	0.831421
ENSG00000137496	IL18BP	299.762	0.0688414	0.156155	0.440854	0.659319	0.831539
ENSG00000198752	CDC42BPB	4772.56	-0.0425173	0.0964595	-0.440779	0.659373	0.831548
ENSG00000173992	CCS	1015.81	0.0382729	0.0868519	0.440668	0.659453	0.831589
ENSG00000162630	B3GALT2	1183.27	-0.0696656	0.158118	-0.440594	0.659507	0.831597
ENSG00000100601	ALKBH1	217.703	0.0245025	0.055642	0.440361	0.659676	0.831716
ENSG00000103502	CDIPT	2878.94	0.0298339	0.0677594	0.440292	0.659726	0.831716
ENSG00000189339	SLC35E2B	2431.36	0.0495531	0.112552	0.440268	0.659743	0.831716
ENSG00000182022	CHST15	1179.27	0.0560264	0.127283	0.440171	0.659813	0.831745
ENSG00000168724	DNAJC21	1104.91	-0.0303661	0.0690206	-0.439957	0.659969	0.831762
ENSG00000188037	CLCN1	4.60971	0.094038	0.213709	0.440027	0.659917	0.831762
ENSG00000225885	AC023590.1	1.49892	0.104991	0.238632	0.439969	0.65996	0.831762
ENSG00000066230	SLC9A3	408.788	-0.0701858	0.159594	-0.439776	0.660099	0.831807
ENSG00000120215	MLANA	6.16445	-0.0931236	0.211729	-0.439824	0.660065	0.831807
ENSG00000130377	ACSBG2	10.1073	-0.0897511	0.204197	-0.439533	0.660276	0.83197
ENSG00000158805	ZNF276	1216.19	0.0480433	0.109322	0.439468	0.660323	0.83197
ENSG00000184743	ATL3	1066.99	0.0479537	0.109183	0.439204	0.660513	0.832114
ENSG00000196313	POM121	1151.17	-0.0417424	0.0950465	-0.439179	0.660532	0.832114
ENSG00000107864	CPEB3	2046.05	-0.0507018	0.115467	-0.439102	0.660588	0.832125
ENSG00000157502	MUM1L1	478.594	-0.0722733	0.164698	-0.438823	0.66079	0.832289
ENSG00000162819	BROX	1311.61	-0.0389179	0.0886981	-0.438769	0.660829	0.832289
ENSG00000164403	SHROOM1	1317.3	0.0721819	0.164526	0.438726	0.66086	0.832289
ENSG00000085741	WNT11	25.0164	0.0772039	0.176022	0.438603	0.660949	0.832341
ENSG00000137221	TJAP1	2235.37	0.080209	0.183014	0.438266	0.661194	0.832357
ENSG00000143799	PARP1	4040.08	-0.030352	0.0692537	-0.438272	0.661189	0.832357
ENSG00000153495	TEX29	186.02	0.0720198	0.164297	0.438351	0.661132	0.832357
ENSG00000164011	ZNF691	224.785	-0.0454578	0.103723	-0.43826	0.661198	0.832357
ENSG00000217930	PAM16	269.83	0.0366513	0.0835852	0.43849	0.661031	0.832357
ENSG00000099834	CDHR5	14.7609	-0.0915341	0.208897	-0.438179	0.661257	0.832371
ENSG00000086015	MAST2	1898.1	0.0450444	0.102907	0.437718	0.661591	0.832732
ENSG00000106018	VIPR2	108.707	-0.0703947	0.160886	-0.437544	0.661717	0.832781
ENSG00000120158	RCL1	152.861	-0.0415106	0.0948741	-0.437533	0.661725	0.832781
ENSG00000130427	EPO	2.91404	-0.102695	0.234849	-0.43728	0.661909	0.832953
ENSG00000124098	FAM210B	1399.66	-0.0305754	0.0699333	-0.437208	0.661961	0.832959
ENSG00000092850	TEKT2	60.1423	-0.0723252	0.165541	-0.436903	0.662182	0.83298
ENSG00000110628	SLC22A18	191.872	0.0696733	0.159471	0.436903	0.662181	0.83298
ENSG00000152465	NMT2	909.637	0.0292624	0.0669838	0.436858	0.662214	0.83298
ENSG00000169679	BUB1	12.2563	-0.0918386	0.210186	-0.436941	0.662154	0.83298
ENSG00000169727	GPS1	2996.8	0.0331797	0.075919	0.437041	0.662082	0.83298
ENSG00000048405	ZNF800	278.763	-0.0370118	0.0847425	-0.436756	0.662288	0.833013
ENSG00000110697	PITPNM1	2847	0.0670651	0.153637	0.436517	0.662461	0.833172
ENSG00000256394	ASIC5	2.29828	-0.103312	0.236768	-0.436342	0.662589	0.833272
ENSG00000166557	TMED3	776.223	0.0311735	0.0715095	0.435936	0.662883	0.833523
ENSG00000170954	ZNF415	655.997	-0.0300689	0.0689747	-0.43594	0.66288	0.833523
ENSG00000068438	FTSJ1	692.757	-0.0219367	0.0503296	-0.435861	0.662937	0.833532
ENSG00000059573	ALDH18A1	800.559	0.0257609	0.059164	0.435416	0.663261	0.833778
ENSG00000084234	APLP2	13601	-0.0380032	0.0872991	-0.435322	0.663329	0.833778
ENSG00000150045	KLRF1	6.04494	-0.097088	0.223121	-0.435136	0.663464	0.833778
ENSG00000168000	BSCL2	740.14	-0.0465469	0.106879	-0.43551	0.663192	0.833778
ENSG00000168803	ADAL	386.568	0.031668	0.0727386	0.435368	0.663296	0.833778
ENSG00000185716	C16orf52	1408.8	-0.0483718	0.111191	-0.435031	0.66354	0.833778
ENSG00000187555	USP7	3506.42	-0.020972	0.0482028	-0.435079	0.663505	0.833778
ENSG00000204334	ERICH2	43.0918	0.0478056	0.109897	0.435003	0.66356	0.833778
ENSG00000250722	SEPP1	1630.71	-0.0840251	0.193073	-0.435198	0.663419	0.833778
ENSG00000119004	CYP20A1	114.947	-0.0427475	0.0983682	-0.434566	0.663877	0.833872
ENSG00000119614	VSX2	3.04398	-0.0985787	0.226801	-0.434648	0.663818	0.833872
ENSG00000120329	SLC25A2	2.78924	-0.0958496	0.220593	-0.434508	0.66392	0.833872
ENSG00000131771	PPP1R1B	7700.46	0.0643908	0.148117	0.434728	0.66376	0.833872
ENSG00000172901	AQPEP	13.0375	0.0752905	0.173186	0.434738	0.663753	0.833872
ENSG00000175170	FAM182B	162.495	-0.0609015	0.140134	-0.434594	0.663857	0.833872
ENSG00000044446	PHKA2	850.256	0.0394926	0.0909113	0.434408	0.663993	0.833904
ENSG00000102699	PARP4	477.332	-0.0588343	0.135513	-0.43416	0.664173	0.834071
ENSG00000148719	DNAJB12	1218.53	0.0223463	0.0515116	0.433812	0.664425	0.834149
ENSG00000170498	KISS1	3.36707	-0.101385	0.233664	-0.433893	0.664366	0.834149
ENSG00000188707	C7orf29	43.8863	0.0545482	0.125735	0.433836	0.664407	0.834149
ENSG00000196562	SULF2	1615.84	0.047234	0.108874	0.433842	0.664403	0.834149
ENSG00000119574	ZBTB45	576.84	0.043827	0.101095	0.433524	0.664634	0.834352
ENSG00000126464	PRR12	1398.12	0.0554899	0.12818	0.432905	0.665084	0.834461
ENSG00000130402	ACTN4	5859.65	-0.0428183	0.0989294	-0.432817	0.665148	0.834461
ENSG00000145850	TIMD4	3.24904	0.100411	0.231776	0.433224	0.664852	0.834461
ENSG00000153930	ANKFN1	38.8533	-0.0739499	0.170885	-0.432746	0.665199	0.834461
ENSG00000166173	LARP6	2872.87	-0.0641748	0.148256	-0.432864	0.665113	0.834461
ENSG00000169372	CRADD	189.108	-0.0334706	0.0773069	-0.432957	0.665046	0.834461
ENSG00000169994	MYO7B	78.9251	-0.0829448	0.191528	-0.433069	0.664964	0.834461
ENSG00000176472	ZNF575	174.806	-0.0396362	0.0915017	-0.433174	0.664888	0.834461
ENSG00000181555	SETD2	1748.87	-0.0392022	0.0906137	-0.43263	0.665283	0.834461
ENSG00000183814	LIN9	108.621	0.0472944	0.109321	0.432621	0.66529	0.834461
ENSG00000198796	ALPK2	2.52615	0.102985	0.237928	0.432843	0.665129	0.834461
ENSG00000222046	DCDC2B	19.068	-0.0878248	0.202694	-0.433288	0.664805	0.834461
ENSG00000105656	ELL	257.786	0.0376529	0.0871059	0.432265	0.665548	0.834509
ENSG00000131019	ULBP3	10.4311	0.0884272	0.204609	0.432176	0.665613	0.834509
ENSG00000158092	NCK1	378.197	0.0356826	0.0825177	0.432424	0.665433	0.834509
ENSG00000165671	NSD1	1759.39	-0.0440135	0.101805	-0.43233	0.665502	0.834509
ENSG00000166801	FAM111A	304.152	-0.0484513	0.112103	-0.432204	0.665593	0.834509
ENSG00000213922	AC011500.1	2.37037	0.100855	0.233254	0.432382	0.665464	0.834509
ENSG00000242732	RGAG4	1298.98	0.0352515	0.0815814	0.432102	0.665667	0.834517
ENSG00000177380	PPFIA3	3579.09	0.0612143	0.141752	0.431841	0.665857	0.834695
ENSG00000032219	ARID4A	948.547	-0.0346639	0.080287	-0.43175	0.665923	0.834718
ENSG00000108309	RUNDC3A	11750.4	0.0551181	0.127745	0.431469	0.666127	0.83486
ENSG00000164654	MIOS	607.965	0.0236666	0.0548604	0.431397	0.66618	0.83486
ENSG00000170891	CYTL1	42.6461	0.0820993	0.190338	0.431333	0.666226	0.83486
ENSG00000198553	KCNRG	7.97153	-0.0885948	0.205363	-0.431406	0.666173	0.83486
ENSG00000100121	GGTLC2	1.25344	-0.103137	0.239198	-0.431181	0.666337	0.83494
ENSG00000120832	MTERFD3	852.418	-0.0329495	0.0764395	-0.431054	0.666429	0.834944
ENSG00000125877	ITPA	691.792	-0.0378296	0.0877757	-0.43098	0.666483	0.834944
ENSG00000162711	NLRP3	153.376	-0.0649265	0.150638	-0.431009	0.666462	0.834944
ENSG00000174917	C19orf70	1302.24	0.0391396	0.0908307	0.430907	0.666536	0.834951
ENSG00000178171	AMER3	739.996	-0.0728096	0.168999	-0.430829	0.666592	0.834962
ENSG00000196839	ADA	226.522	0.0795145	0.184611	0.430714	0.666677	0.835008
ENSG00000005238	FAM214B	1233.09	-0.0319857	0.0743013	-0.430487	0.666841	0.835016
ENSG00000019505	SYT13	4813.6	-0.0738419	0.171813	-0.429779	0.667356	0.835016
ENSG00000040731	CDH10	1185.91	-0.0608491	0.141443	-0.430203	0.667048	0.835016
ENSG00000068354	TBC1D25	752.255	-0.0325532	0.0757004	-0.430026	0.667177	0.835016
ENSG00000077585	GPR137B	880.421	0.0444395	0.103354	0.429972	0.667216	0.835016
ENSG00000104888	SLC17A7	21928.6	-0.0816666	0.18975	-0.43039	0.666912	0.835016
ENSG00000113083	LOX	115.787	-0.0767778	0.178396	-0.430378	0.666921	0.835016
ENSG00000123360	PDE1B	3095.35	-0.0670626	0.15608	-0.429668	0.667437	0.835016
ENSG00000124201	ZNFX1	1228.07	-0.0285138	0.0663156	-0.429971	0.667217	0.835016
ENSG00000135622	SEMA4F	938.351	0.0434037	0.1009	0.430166	0.667075	0.835016
ENSG00000143761	ARF1	9727.34	0.0270908	0.0630804	0.429465	0.667585	0.835016
ENSG00000143786	CNIH3	665.456	-0.0578538	0.13467	-0.429597	0.667489	0.835016
ENSG00000152409	JMY	1253.97	0.0337972	0.0786857	0.429521	0.667544	0.835016
ENSG00000154654	NCAM2	3077.81	-0.0479996	0.111465	-0.430626	0.666741	0.835016
ENSG00000154723	ATP5J	2470.51	-0.0363125	0.0844867	-0.429802	0.66734	0.835016
ENSG00000166226	CCT2	2658.01	0.026616	0.0618876	0.43007	0.667145	0.835016
ENSG00000187871	GFRAL	1.14637	0.101856	0.236713	0.430294	0.666982	0.835016
ENSG00000215527	AP005482.1	75.1076	0.0474057	0.110375	0.429497	0.667562	0.835016
ENSG00000229117	RPL41	5996.66	0.036855	0.0857842	0.429624	0.667469	0.835016
ENSG00000123416	TUBA1B	11774.8	-0.0620427	0.14454	-0.429243	0.667747	0.835127
ENSG00000126247	CAPNS1	7497.33	0.037407	0.0871792	0.429081	0.667864	0.835127
ENSG00000139182	CLSTN3	7760.12	-0.0720273	0.167825	-0.429182	0.667791	0.835127
ENSG00000183044	ABAT	9211.84	-0.04786	0.111528	-0.42913	0.667829	0.835127
ENSG00000183826	BTBD9	2147.26	0.0498845	0.116315	0.428873	0.668016	0.835257
ENSG00000185730	ZNF696	313.189	-0.031857	0.0743082	-0.428715	0.668131	0.835342
ENSG00000138376	BARD1	125.187	0.0623537	0.145488	0.428583	0.668227	0.835402
ENSG00000119318	RAD23B	3656.49	-0.0266138	0.0621566	-0.428172	0.668526	0.835677
ENSG00000159788	RGS12	2612.2	0.0359611	0.0839917	0.428151	0.668541	0.835677
ENSG00000104419	NDRG1	10673.1	0.0746865	0.17448	0.428052	0.668613	0.835707
ENSG00000135341	MAP3K7	1585.72	-0.0373009	0.0871579	-0.427969	0.668674	0.835723
ENSG00000111644	ACRBP	35.3893	0.0851315	0.198988	0.427822	0.668781	0.835738
ENSG00000139197	PEX5	2325.57	0.0409222	0.0956459	0.427851	0.66876	0.835738
ENSG00000041802	LSG1	804.39	0.0300118	0.0701869	0.427599	0.668943	0.835793
ENSG00000085465	OVGP1	401.456	-0.0438263	0.102502	-0.427566	0.668967	0.835793
ENSG00000197785	ATAD3A	666.615	0.0354542	0.0829007	0.427671	0.668891	0.835793
ENSG00000165807	PPP1R36	28.8723	0.0810963	0.1897	0.427497	0.669017	0.835796
ENSG00000163444	TMEM183A	2114.64	-0.0387533	0.0906919	-0.427307	0.669156	0.835909
ENSG00000140090	SLC24A4	450.036	0.0676382	0.158377	0.427071	0.669327	0.836065
ENSG00000092377	TBL1Y	1.20808	-0.101912	0.23874	-0.426874	0.669471	0.836125
ENSG00000114859	CLCN2	470.802	0.0513871	0.120363	0.426936	0.669426	0.836125
ENSG00000140993	TIGD7	128.347	-0.0436776	0.102463	-0.426275	0.669907	0.836611
ENSG00000086475	SEPHS1	1093.55	0.0251818	0.059132	0.425858	0.670212	0.836643
ENSG00000149654	CDH22	1191.44	-0.0795275	0.186751	-0.425847	0.670219	0.836643
ENSG00000164086	DUSP7	1857.77	-0.0493575	0.115835	-0.426102	0.670034	0.836643
ENSG00000174136	RGMB	1464.3	-0.0468691	0.11003	-0.425965	0.670133	0.836643
ENSG00000188822	CNR2	1.12312	0.10194	0.239293	0.426003	0.670106	0.836643
ENSG00000198865	CCDC152	148.314	0.0688931	0.161749	0.425927	0.670161	0.836643
ENSG00000125651	GTF2F1	2514.45	0.0314052	0.0737645	0.425749	0.670291	0.836673
ENSG00000205832	C16orf96	34.6034	-0.0722097	0.169662	-0.425608	0.670393	0.836742
ENSG00000166275	C10orf32	935.907	-0.0524226	0.12324	-0.425368	0.670568	0.836901
ENSG00000122591	FAM126A	520.073	-0.0630119	0.148188	-0.425215	0.67068	0.836981
ENSG00000178031	ADAMTSL1	78.4289	-0.0935453	0.220044	-0.425121	0.670748	0.837007
ENSG00000057663	ATG5	979.334	-0.0350622	0.0825768	-0.424602	0.671127	0.837301
ENSG00000142609	C1orf222	289.319	0.0648516	0.152732	0.42461	0.671121	0.837301
ENSG00000153904	DDAH1	6703.11	-0.0450304	0.106023	-0.424722	0.671039	0.837301
ENSG00000127445	PIN1	4683.74	0.0418318	0.0985408	0.424512	0.671192	0.837323
ENSG00000183134	PTGDR2	110.776	0.0730929	0.172211	0.424438	0.671246	0.837331
ENSG00000137392	CLPS	3.53972	-0.0997337	0.23504	-0.424327	0.671327	0.837373
ENSG00000160593	AMICA1	28.5736	-0.100936	0.237938	-0.424212	0.671411	0.837418
ENSG00000159063	ALG8	500.274	-0.0279148	0.0658146	-0.424144	0.671461	0.837421
ENSG00000065526	SPEN	3003.78	0.0541427	0.127694	0.424003	0.671563	0.837478
ENSG00000109079	TNFAIP1	1744.63	0.0236199	0.0557138	0.42395	0.671602	0.837478
ENSG00000099769	IGFALS	47.49	0.0685717	0.161905	0.42353	0.671909	0.837482
ENSG00000111252	SH2B3	604.027	0.0343927	0.0811563	0.423784	0.671723	0.837482
ENSG00000126583	PRKCG	3124.36	-0.0710544	0.167728	-0.42363	0.671836	0.837482
ENSG00000139687	RB1	1055.08	-0.0395494	0.0933894	-0.423489	0.671939	0.837482
ENSG00000151502	VPS26B	3326.02	0.0291431	0.06878	0.423715	0.671773	0.837482
ENSG00000167131	CCDC103	3.07268	0.0973342	0.229755	0.423644	0.671826	0.837482
ENSG00000213588	ZBTB9	240.879	-0.0269074	0.063536	-0.423499	0.671931	0.837482
ENSG00000135046	ANXA1	538.607	0.086621	0.204619	0.423328	0.672056	0.837569
ENSG00000101670	LIPG	51.2672	-0.0917895	0.217003	-0.422988	0.672304	0.837819
ENSG00000109991	P2RX3	1.56513	0.100581	0.237844	0.422887	0.672378	0.837828
ENSG00000269948	RP11-248J23.6	4.2818	-0.0940125	0.222332	-0.422847	0.672407	0.837828
ENSG00000110169	HPX	34.7494	-0.0714852	0.169099	-0.422743	0.672483	0.837863
ENSG00000137574	TGS1	320.607	0.0284643	0.0673485	0.422641	0.672557	0.837896
ENSG00000120242	IFNA8	1.13863	-0.101228	0.239661	-0.42238	0.672748	0.837961
ENSG00000127863	TNFRSF19	104.807	0.0570168	0.135033	0.422244	0.672847	0.837961
ENSG00000130787	HIP1R	6964.42	0.062393	0.147728	0.422351	0.672769	0.837961
ENSG00000142039	CCDC97	599.065	-0.0391353	0.0926706	-0.422306	0.672802	0.837961
ENSG00000182230	FAM153B	1752.59	-0.0717063	0.16977	-0.422375	0.672752	0.837961
ENSG00000178951	ZBTB7A	3651.46	0.0370017	0.0876489	0.422158	0.67291	0.837979
ENSG00000204381	LAYN	337.602	-0.0734218	0.173957	-0.422069	0.672975	0.838001
ENSG00000161800	RACGAP1	378.018	-0.0311094	0.0737331	-0.421919	0.673084	0.838078
ENSG00000171631	P2RY6	32.1535	0.0930613	0.220702	0.421661	0.673272	0.838193
ENSG00000254667	AP000783.1	4.13773	0.10082	0.239096	0.421673	0.673264	0.838193
ENSG00000008197	TFAP2D	2.57935	-0.100827	0.239251	-0.421426	0.673444	0.838348
ENSG00000100285	NEFH	4819.49	0.0822307	0.195261	0.421132	0.673659	0.838556
ENSG00000108771	DHX58	437.531	0.0354154	0.0841797	0.420712	0.673965	0.838759
ENSG00000145808	ADAMTS19	101.614	-0.0567017	0.134762	-0.420756	0.673933	0.838759
ENSG00000171456	ASXL1	1793.99	-0.0312156	0.0741745	-0.420841	0.673871	0.838759
ENSG00000164120	HPGD	30.2339	-0.0820396	0.195124	-0.420449	0.674158	0.838939
ENSG00000111231	GPN3	358.053	-0.0383078	0.0911785	-0.42014	0.674383	0.83916
ENSG00000155254	MARVELD1	215.97	-0.0485379	0.11557	-0.419988	0.674494	0.839179
ENSG00000249034	AC005609.1	6.5961	-0.0850845	0.202578	-0.420008	0.674479	0.839179
ENSG00000125166	GOT2	4118.11	-0.032095	0.0765842	-0.419081	0.675157	0.839945
ENSG00000071246	VASH1	1477.83	0.0474051	0.11315	0.418958	0.675247	0.839997
ENSG00000108599	AKAP10	1141.44	-0.0283842	0.0677691	-0.418838	0.675335	0.840026
ENSG00000162407	PPAP2B	4992.97	0.0615998	0.147111	0.41873	0.675413	0.840026
ENSG00000204624	PTCHD2	379.197	-0.0573445	0.136941	-0.418753	0.675397	0.840026
ENSG00000164885	CDK5	1488.9	0.0477505	0.114113	0.41845	0.675618	0.840202
ENSG00000259332	ST20-MTHFS	3.10771	0.0952215	0.227582	0.418405	0.675651	0.840202
ENSG00000100207	TCF20	1262.74	0.0273269	0.0653692	0.41804	0.675918	0.840278
ENSG00000101474	APMAP	3399.43	-0.0308208	0.0737348	-0.417995	0.675951	0.840278
ENSG00000144063	MALL	82.1706	0.066518	0.159038	0.418252	0.675763	0.840278
ENSG00000151687	ANKAR	78.5252	-0.0436228	0.104321	-0.418159	0.675831	0.840278
ENSG00000167778	SPRYD3	6939.33	-0.0471965	0.112911	-0.417998	0.675949	0.840278
ENSG00000182636	NDN	1585.46	-0.0444534	0.106425	-0.417698	0.676168	0.840489
ENSG00000101152	DNAJC5	7685.77	-0.0356191	0.0853134	-0.417509	0.676306	0.840601
ENSG00000157933	SKI	3008.2	0.0595253	0.142616	0.417382	0.676399	0.840657
ENSG00000269422	AC092384.1	1.79176	-0.0992666	0.237972	-0.417135	0.67658	0.840822
ENSG00000183558	HIST2H2AA3	27.6472	-0.0798298	0.191439	-0.416998	0.67668	0.840887
ENSG00000148908	RGS10	194.737	0.0689411	0.165406	0.416798	0.676826	0.841009
ENSG00000183309	ZNF623	400.718	-0.0503427	0.120806	-0.416722	0.676882	0.841019
ENSG00000114796	KLHL24	507.124	-0.0591799	0.142054	-0.416601	0.676971	0.841045
ENSG00000269690	AC096677.1	12.2924	-0.0891038	0.213902	-0.416563	0.676998	0.841045
ENSG00000176920	FUT2	76.7185	0.0563818	0.135372	0.416495	0.677048	0.841048
ENSG00000074276	CDHR2	190.699	0.0689739	0.165678	0.416312	0.677182	0.841154
ENSG00000065485	PDIA5	84.8488	-0.0481749	0.115806	-0.415998	0.677411	0.84138
ENSG00000162517	PEF1	2142.41	0.0262727	0.063212	0.415628	0.677682	0.8416
ENSG00000168917	SLC35G2	556.504	0.0463636	0.111551	0.415626	0.677684	0.8416
ENSG00000109606	DHX15	1847.42	-0.0344831	0.083018	-0.415369	0.677872	0.841706
ENSG00000144031	ANKRD53	28.3746	-0.0629339	0.1515	-0.415406	0.677845	0.841706
ENSG00000198722	UNC13B	2108.28	0.0226773	0.0546031	0.415312	0.677913	0.841706
ENSG00000064607	SUGP2	5198.64	-0.0379874	0.0915112	-0.415112	0.67806	0.841724
ENSG00000102858	MGRN1	3348.4	-0.0420427	0.101297	-0.415044	0.67811	0.841724
ENSG00000127870	RNF6	1543.59	-0.0358587	0.0864001	-0.415031	0.678119	0.841724
ENSG00000129244	ATP1B2	12400.4	0.0625883	0.15074	0.415206	0.677991	0.841724
ENSG00000156970	BUB1B	15.3237	-0.0777943	0.187558	-0.414776	0.678306	0.841897
ENSG00000164520	RAET1E	7.96925	0.0857415	0.206817	0.414577	0.678452	0.842018
ENSG00000071539	TRIP13	87.8054	0.0566622	0.136753	0.41434	0.678625	0.842033
ENSG00000124225	PMEPA1	1525.6	0.0404351	0.0975727	0.41441	0.678574	0.842033
ENSG00000152128	TMEM163	547.622	-0.0550468	0.13284	-0.414384	0.678593	0.842033
ENSG00000197119	SLC25A29	3092.58	-0.045941	0.110889	-0.414299	0.678655	0.842033
ENSG00000130147	SH3BP4	837.834	0.0650254	0.156995	0.414189	0.678736	0.842073
ENSG00000161544	CYGB	587.238	0.0595115	0.143764	0.413954	0.678908	0.842168
ENSG00000254858	MPV17L2	274.009	-0.0365537	0.0882975	-0.413983	0.678887	0.842168
ENSG00000099821	POLRMT	1842.25	0.0364692	0.0881267	0.413828	0.679	0.842223
ENSG00000050393	MCUR1	423.12	0.0310158	0.0749742	0.413687	0.679103	0.842291
ENSG00000187730	GABRD	3190.42	-0.0732174	0.177042	-0.413559	0.679197	0.842348
ENSG00000134690	CDCA8	47.3509	0.0560472	0.135601	0.413323	0.67937	0.842399
ENSG00000163932	PRKCD	701.914	-0.0489693	0.118445	-0.413436	0.679287	0.842399
ENSG00000215244	AL137145.1	33.3245	-0.0849364	0.205505	-0.413307	0.679382	0.842399
ENSG00000175387	SMAD2	1437.24	0.0243542	0.0589507	0.413129	0.679512	0.842501
ENSG00000104880	ARHGEF18	1070.8	0.0358094	0.0867424	0.412825	0.679735	0.84254
ENSG00000137207	YIPF3	2225.53	0.0214849	0.0520365	0.412882	0.679693	0.84254
ENSG00000221946	FXYD7	3334.71	0.0659971	0.159805	0.412984	0.679618	0.84254
ENSG00000238244	GABARAPL3	2.87698	0.0969949	0.23491	0.412902	0.679678	0.84254
ENSG00000000003	TSPAN6	350.415	0.061912	0.150243	0.412079	0.680281	0.842911
ENSG00000115902	SLC1A4	2890.66	0.0470263	0.114082	0.412216	0.680181	0.842911
ENSG00000138101	DTNB	1490.37	-0.0370634	0.0899354	-0.412112	0.680257	0.842911
ENSG00000150722	PPP1R1C	34.7488	-0.0675826	0.164026	-0.412023	0.680323	0.842911
ENSG00000177989	ODF3B	87.0942	-0.0888215	0.215441	-0.412277	0.680136	0.842911
ENSG00000182512	GLRX5	1202.64	0.0336555	0.0816813	0.412035	0.680314	0.842911
ENSG00000130720	FIBCD1	52.0517	0.091155	0.221366	0.411785	0.680497	0.843068
ENSG00000119711	ALDH6A1	4757.13	0.0502003	0.121942	0.411672	0.68058	0.843111
ENSG00000156990	RPUSD3	840.713	0.0273844	0.0665372	0.411565	0.680658	0.843149
ENSG00000174516	PELI3	1697.52	-0.0459973	0.111793	-0.41145	0.680742	0.843194
ENSG00000149294	NCAM1	15400.6	-0.0441789	0.107392	-0.411381	0.680793	0.843198
ENSG00000172969	FRG2C	2.13058	-0.0972176	0.236362	-0.411309	0.680846	0.843204
ENSG00000186468	RPS23	6868.2	0.0316357	0.0769491	0.411125	0.680981	0.843311
ENSG00000172007	RAB33B	391.296	-0.0425865	0.103603	-0.411052	0.681034	0.843318
ENSG00000187094	CCK	5462.94	0.0785287	0.19111	0.410909	0.681139	0.843388
ENSG00000160072	ATAD3B	999.974	-0.0419413	0.102185	-0.410444	0.68148	0.843661
ENSG00000166963	MAP1A	31683.3	-0.05115	0.124683	-0.41024	0.68163	0.843661
ENSG00000176485	PLA2G16	3688.24	-0.0731236	0.178256	-0.410216	0.681647	0.843661
ENSG00000185567	AHNAK2	1564.59	-0.0641955	0.156461	-0.410297	0.681588	0.843661
ENSG00000198807	PAX9	7.65132	-0.0793905	0.193456	-0.41038	0.681527	0.843661
ENSG00000215131	C16orf90	0.870724	0.0972711	0.236975	0.41047	0.681461	0.843661
ENSG00000215472	RPL17-C18orf32	14.8571	-0.0629171	0.153423	-0.410089	0.681741	0.843717
ENSG00000110330	BIRC2	1169.01	0.0348106	0.0849337	0.409856	0.681912	0.843831
ENSG00000145781	COMMD10	418.595	-0.0347191	0.084756	-0.409636	0.682073	0.843831
ENSG00000167194	C16orf92	16.6962	0.0771723	0.188389	0.409643	0.682068	0.843831
ENSG00000198908	BHLHB9	1149.77	-0.0407138	0.0993756	-0.409696	0.682029	0.843831
ENSG00000222033	AC007405.2	1.40548	-0.097017	0.236824	-0.409659	0.682056	0.843831
ENSG00000023572	GLRX2	361.748	0.04975	0.121559	0.409266	0.682345	0.844108
ENSG00000115464	USP34	4252.82	-0.0300291	0.0734019	-0.409106	0.682462	0.844117
ENSG00000135926	TMBIM1	2701.99	0.0729344	0.178291	0.409076	0.682484	0.844117
ENSG00000170509	HSD17B13	51.925	-0.0653685	0.159802	-0.40906	0.682496	0.844117
ENSG00000066135	KDM4A	915.884	-0.0310212	0.0758695	-0.408876	0.682631	0.844176
ENSG00000079313	REXO1	1755.49	0.041388	0.101243	0.408799	0.682687	0.844176
ENSG00000214212	C19orf38	44.1478	0.0734762	0.179716	0.408846	0.682653	0.844176
ENSG00000141485	SLC13A5	406.452	-0.0758522	0.185652	-0.408572	0.682853	0.844212
ENSG00000174038	C9orf131	12.9585	-0.0743283	0.181939	-0.408534	0.682882	0.844212
ENSG00000174099	MSRB3	674.662	0.0580292	0.142078	0.408431	0.682957	0.844212
ENSG00000174600	CMKLR1	106.345	0.0755087	0.18486	0.408463	0.682934	0.844212
ENSG00000204538	PSORS1C2	1.46217	0.0974295	0.238441	0.40861	0.682826	0.844212
ENSG00000115884	SDC1	44.3296	0.0684766	0.167791	0.408106	0.683196	0.844303
ENSG00000140365	COMMD4	986.617	-0.0377662	0.0925405	-0.408104	0.683197	0.844303
ENSG00000187642	C1orf170	9.98821	0.0826315	0.202494	0.408069	0.683223	0.844303
ENSG00000215346	AF131215.5	1.13053	-0.0952576	0.233356	-0.408206	0.683122	0.844303
ENSG00000079150	FKBP7	73.8424	-0.0499778	0.122549	-0.40782	0.683406	0.84447
ENSG00000101367	MAPRE1	1518.24	0.0374886	0.0919775	0.407584	0.683579	0.844565
ENSG00000196850	PPTC7	1190.43	-0.0379833	0.0931833	-0.407619	0.683553	0.844565
ENSG00000091106	NLRC4	71.1613	0.0422241	0.103648	0.40738	0.683729	0.844648
ENSG00000144026	ZNF514	728.327	-0.0460385	0.113016	-0.407362	0.683742	0.844648
ENSG00000169905	TOR1AIP2	1433.54	-0.0193996	0.0476438	-0.407181	0.683875	0.844753
ENSG00000108561	C1QBP	1645.64	-0.0255401	0.0627511	-0.407007	0.684003	0.844852
ENSG00000004487	KDM1A	1799.11	0.0207714	0.0510606	0.406799	0.684155	0.844959
ENSG00000100554	ATP6V1D	3683.33	-0.0366842	0.0901936	-0.406728	0.684208	0.844959
ENSG00000114867	EIF4G1	4769.34	0.0301122	0.0740532	0.40663	0.68428	0.844959
ENSG00000134333	LDHA	7526.48	-0.0509318	0.125254	-0.406627	0.684282	0.844959
ENSG00000062096	ARSF	62.7794	-0.0713523	0.175755	-0.405975	0.684761	0.844993
ENSG00000113658	SMAD5	935.913	0.0450743	0.110879	0.406516	0.684363	0.844993
ENSG00000115947	ORC4	1018.51	-0.0303408	0.0746644	-0.406363	0.684476	0.844993
ENSG00000116871	MAP7D1	7731.3	-0.0421582	0.103821	-0.406067	0.684693	0.844993
ENSG00000118680	MYL12B	3622.58	-0.0335589	0.0826706	-0.405935	0.68479	0.844993
ENSG00000137285	TUBB2B	4724.79	-0.0659998	0.162474	-0.406218	0.684582	0.844993
ENSG00000138207	RBP4	789.969	-0.068671	0.169029	-0.406268	0.684546	0.844993
ENSG00000205795	CYS1	317.572	-0.0425602	0.104806	-0.406087	0.684679	0.844993
ENSG00000251493	FOXD1	1.32284	-0.0955272	0.235259	-0.406051	0.684705	0.844993
ENSG00000268578	AL354718.1	2.24967	0.097029	0.238828	0.406271	0.684543	0.844993
ENSG00000166529	ZSCAN21	191.752	0.03788	0.0933636	0.405725	0.684945	0.845124
ENSG00000101464	PIGU	598.656	-0.0422275	0.104171	-0.405368	0.685207	0.845151
ENSG00000110422	HIPK3	1833.39	0.0422157	0.104091	0.405565	0.685062	0.845151
ENSG00000125703	ATG4C	897.375	-0.063941	0.157711	-0.405432	0.68516	0.845151
ENSG00000147408	CSGALNACT1	1725.11	0.0517844	0.12769	0.405549	0.685074	0.845151
ENSG00000215182	MUC5AC	2.47096	0.0969507	0.239152	0.405394	0.685188	0.845151
ENSG00000105248	CCDC94	504.09	0.0407985	0.100695	0.405168	0.685354	0.845214
ENSG00000204469	PRRC2A	8557.34	-0.0429408	0.105972	-0.405209	0.685324	0.845214
ENSG00000136457	CHAD	206.412	-0.0729505	0.180125	-0.404998	0.685479	0.845241
ENSG00000146858	ZC3HAV1L	21.3803	-0.0758652	0.187407	-0.404814	0.685614	0.845241
ENSG00000170214	ADRA1B	244.139	-0.0750778	0.185428	-0.404888	0.68556	0.845241
ENSG00000170581	STAT2	3060.3	-0.0389078	0.0961135	-0.404811	0.685616	0.845241
ENSG00000189167	ZAR1L	1.46368	0.096576	0.238567	0.404817	0.685612	0.845241
ENSG00000053702	NRIP2	607.262	0.0719799	0.178128	0.40409	0.686147	0.845647
ENSG00000130590	SAMD10	374.915	-0.0543709	0.134542	-0.404118	0.686126	0.845647
ENSG00000148341	SH3GLB2	7503.5	-0.0378831	0.0937199	-0.404216	0.686054	0.845647
ENSG00000173702	MUC13	1.68711	0.0948358	0.234659	0.404144	0.686107	0.845647
ENSG00000184385	C21orf128	107.069	-0.0779923	0.193033	-0.404036	0.686186	0.845647
ENSG00000152620	NADKD1	1705.02	0.0389605	0.0964492	0.403948	0.686251	0.845667
ENSG00000106785	TRIM14	382.519	-0.0415633	0.102966	-0.403662	0.686461	0.845816
ENSG00000159377	PSMB4	3678.4	0.0239907	0.0594531	0.403523	0.686564	0.845816
ENSG00000164938	TP53INP1	378.999	0.0589339	0.14603	0.403574	0.686526	0.845816
ENSG00000168152	THAP9	243.11	-0.0600623	0.148797	-0.403654	0.686468	0.845816
ENSG00000104517	UBR5	2518.06	-0.0299334	0.0741987	-0.403422	0.686638	0.845847
ENSG00000123901	GPR83	336.775	-0.0786916	0.195243	-0.403044	0.686916	0.846131
ENSG00000114446	IFT57	1004.65	-0.03928	0.0975052	-0.40285	0.687059	0.846248
ENSG00000145198	VWA5B2	2519.01	-0.0611406	0.151856	-0.402623	0.687226	0.846394
ENSG00000151617	EDNRA	101.492	-0.072287	0.179636	-0.402407	0.687384	0.846405
ENSG00000153207	AHCTF1	1225.69	0.0351613	0.0873717	0.402434	0.687365	0.846405
ENSG00000175097	RAG2	1.50087	0.0961986	0.239031	0.402452	0.687351	0.846405
ENSG00000177291	GJD4	22.0126	-0.0786186	0.195431	-0.402284	0.687475	0.846405
ENSG00000196233	LCOR	617.036	-0.0484559	0.120445	-0.402307	0.687458	0.846405
ENSG00000183662	FAM19A1	588.462	-0.0761189	0.189266	-0.402179	0.687552	0.846441
ENSG00000181191	PJA1	1985.02	-0.032195	0.0800729	-0.402072	0.687631	0.846478
ENSG00000155903	RASA2	1036.57	-0.0378405	0.0941758	-0.401807	0.687826	0.84654
ENSG00000165527	ARF6	532.739	0.0273272	0.068005	0.401841	0.687801	0.84654
ENSG00000167103	PIP5KL1	95.318	0.0579762	0.144286	0.401813	0.687822	0.84654
ENSG00000034713	GABARAPL2	5385.04	-0.028127	0.070071	-0.401408	0.68812	0.846843
ENSG00000150990	DHX37	464.744	-0.0401467	0.100082	-0.401136	0.68832	0.847029
ENSG00000119787	ATL2	1152.38	-0.0405262	0.101071	-0.400966	0.688445	0.847124
ENSG00000091128	LAMB4	3.46217	0.0925395	0.230834	0.400892	0.6885	0.847132
ENSG00000004838	ZMYND10	121.313	0.0724306	0.180918	0.40035	0.688899	0.847326
ENSG00000101307	SIRPB1	56.2455	-0.0937389	0.234044	-0.400519	0.688774	0.847326
ENSG00000118785	SPP1	8214.72	0.0839745	0.209741	0.400372	0.688882	0.847326
ENSG00000172350	ABCG4	713.551	-0.0672045	0.167862	-0.400356	0.688894	0.847326
ENSG00000183549	ACSM5	131.969	0.0678592	0.169441	0.400489	0.688796	0.847326
ENSG00000129680	MAP7D3	92.5797	-0.061284	0.153132	-0.400203	0.689007	0.847401
ENSG00000226490	AC138647.1	23.0099	-0.0850642	0.212598	-0.400118	0.68907	0.847419
ENSG00000056291	NPFFR2	19.4913	-0.0902823	0.225835	-0.39977	0.689326	0.847436
ENSG00000100122	CRYBB1	34.4813	0.0636075	0.159092	0.399815	0.689293	0.847436
ENSG00000104313	EYA1	179.527	-0.0772114	0.193258	-0.399525	0.689507	0.847436
ENSG00000139132	FGD4	675.699	0.0449251	0.112451	0.399509	0.689518	0.847436
ENSG00000155545	MIER3	595.63	-0.0502831	0.12575	-0.399867	0.689255	0.847436
ENSG00000167118	URM1	1317.94	-0.0288561	0.0722138	-0.399593	0.689456	0.847436
ENSG00000170955	PRKCDBP	98.2131	-0.0722177	0.180715	-0.399623	0.689434	0.847436
ENSG00000174899	C3orf55	9.80078	-0.0831384	0.207916	-0.399865	0.689256	0.847436
ENSG00000185860	C1orf110	17.0125	-0.0865035	0.21627	-0.39998	0.689171	0.847436
ENSG00000128298	BAIAP2L2	489.396	0.038715	0.0969836	0.399192	0.689752	0.847665
ENSG00000053254	FOXN3	1579.56	0.0561353	0.141028	0.398045	0.690597	0.848348
ENSG00000120907	ADRA1A	106.438	-0.0674548	0.169423	-0.398144	0.690524	0.848348
ENSG00000151849	CENPJ	506.236	-0.0416398	0.104548	-0.398285	0.69042	0.848348
ENSG00000160439	RDH13	417.006	0.0407418	0.102346	0.398078	0.690573	0.848348
ENSG00000169764	UGP2	5672.55	-0.0437148	0.109822	-0.39805	0.690593	0.848348
ENSG00000178202	KDELC2	297.573	0.0499642	0.125499	0.398124	0.690539	0.848348
ENSG00000091947	TMEM101	441.294	-0.0331992	0.0834906	-0.39764	0.690896	0.8485
ENSG00000121057	AKAP1	1856.85	-0.0200115	0.0503228	-0.397662	0.690879	0.8485
ENSG00000145428	RNF175	856.977	-0.0555277	0.139655	-0.397606	0.690921	0.8485
ENSG00000151208	DLG5	797.896	0.0630097	0.158495	0.397549	0.690963	0.8485
ENSG00000171100	MTM1	501.104	0.0421282	0.105905	0.397793	0.690783	0.8485
ENSG00000186818	LILRB4	148.092	0.0720547	0.181279	0.397481	0.691013	0.848502
ENSG00000157119	KLHL40	2.81289	0.0942156	0.237211	0.397181	0.691234	0.848616
ENSG00000186684	CYP27C1	19.4788	0.062478	0.157312	0.397159	0.69125	0.848616
ENSG00000267918	AL117190.2	546.006	0.078069	0.196528	0.397241	0.69119	0.848616
ENSG00000187862	TTC24	8.36996	0.0740393	0.186455	0.397091	0.691301	0.848619
ENSG00000110047	EHD1	1317.91	0.0489116	0.123264	0.396802	0.691514	0.848678
ENSG00000138867	GUCD1	915.148	-0.0303377	0.0764537	-0.396811	0.691507	0.848678
ENSG00000196275	GTF2IRD2	196.627	-0.0481444	0.121343	-0.396763	0.691542	0.848678
ENSG00000196591	HDAC2	1618.37	-0.0291513	0.0734521	-0.396875	0.69146	0.848678
ENSG00000135697	BCMO1	54.6701	-0.0811146	0.204626	-0.396404	0.691807	0.848943
ENSG00000160321	ZNF208	61.8885	0.0766976	0.193645	0.396074	0.69205	0.849183
ENSG00000026103	FAS	209.126	-0.0688899	0.174136	-0.39561	0.692393	0.849324
ENSG00000112739	PRPF4B	1931.36	-0.0342753	0.0866077	-0.395753	0.692287	0.849324
ENSG00000126246	IGFLR1	36.3659	0.0546323	0.138092	0.395623	0.692383	0.849324
ENSG00000142867	BCL10	202.518	0.0370471	0.0936501	0.395591	0.692407	0.849324
ENSG00000256407	CYB5RL	5.07702	0.0803071	0.20291	0.395776	0.69227	0.849324
ENSG00000049283	EPN3	188.923	0.0800338	0.202551	0.39513	0.692747	0.84939
ENSG00000124882	EREG	3.60699	-0.0924121	0.233817	-0.395232	0.692672	0.84939
ENSG00000154545	MAGED4	16.2435	0.0531211	0.134389	0.395278	0.692637	0.84939
ENSG00000154548	SRSF12	374.058	-0.0436271	0.110385	-0.395228	0.692674	0.84939
ENSG00000169758	C15orf27	300.845	-0.0673817	0.170413	-0.395402	0.692546	0.84939
ENSG00000230989	HSBP1	3080.47	-0.0324417	0.0821051	-0.395125	0.692751	0.84939
ENSG00000184363	PKP3	42.439	0.0754	0.190891	0.39499	0.692851	0.849453
ENSG00000214194	AC073346.2	603.987	-0.0496509	0.125768	-0.394782	0.693004	0.849582
ENSG00000114405	C3orf14	1327.54	-0.0410283	0.103991	-0.394539	0.693183	0.849743
ENSG00000076924	XAB2	1539.77	0.0349885	0.0887151	0.394392	0.693292	0.849757
ENSG00000212952	BX088651.1	1.07621	-0.0940117	0.238354	-0.39442	0.693271	0.849757
ENSG00000088756	ARHGAP28	69.317	0.0696513	0.176652	0.394286	0.69337	0.849794
ENSG00000109881	CCDC34	345.698	0.0532737	0.135222	0.393971	0.693602	0.850019
ENSG00000152782	PANK1	264.185	-0.0470297	0.119407	-0.393859	0.693685	0.850062
ENSG00000101745	ANKRD12	1853.64	-0.0398942	0.101371	-0.393547	0.693916	0.850125
ENSG00000164548	TRA2A	2618.62	0.0388949	0.0988318	0.393546	0.693916	0.850125
ENSG00000227507	LTB	26.8902	0.0526208	0.133672	0.393655	0.693836	0.850125
ENSG00000253485	PCDHGA5	61.4276	-0.0754418	0.191707	-0.393527	0.693931	0.850125
ENSG00000151883	PARP8	779.708	-0.0469168	0.119243	-0.393456	0.693983	0.85013
ENSG00000116774	OLFML3	134.97	0.0678545	0.172524	0.393304	0.694095	0.850158
ENSG00000180914	OXTR	240.2	0.0749474	0.190563	0.393294	0.694102	0.850158
ENSG00000243444	PALM2	1189.63	-0.0505321	0.128548	-0.3931	0.694246	0.850274
ENSG00000132646	PCNA	694.458	0.0386001	0.0983299	0.392557	0.694647	0.850628
ENSG00000183091	NEB	136.103	0.0529501	0.134901	0.392512	0.69468	0.850628
ENSG00000215529	EFCAB8	2.18253	-0.0936531	0.238569	-0.392562	0.694643	0.850628
ENSG00000079459	FDFT1	3486.01	0.0407994	0.103969	0.392419	0.694749	0.850654
ENSG00000248713	RP11-766F14.2	27.5573	-0.0845773	0.215654	-0.392189	0.694918	0.850802
ENSG00000157657	ZNF618	268.196	0.0521568	0.133084	0.391909	0.695125	0.850996
ENSG00000179837	RBM15B	1143.71	0.0254502	0.0649909	0.391597	0.695356	0.851219
ENSG00000105323	HNRNPUL1	3570.43	0.0313335	0.0800978	0.39119	0.695657	0.851226
ENSG00000108639	SYNGR2	1376.69	0.0652174	0.166741	0.39113	0.695701	0.851226
ENSG00000122824	NUDT10	590.557	-0.0544587	0.139153	-0.391358	0.695532	0.851226
ENSG00000131981	LGALS3	1251.36	0.0692312	0.176878	0.391406	0.695497	0.851226
ENSG00000177301	KCNA2	1274.85	-0.0593144	0.151607	-0.391238	0.695622	0.851226
ENSG00000225485	ARHGAP23	5238.4	-0.0577336	0.1476	-0.391148	0.695688	0.851226
ENSG00000268302	AL035252.1	4.78024	0.0854214	0.218366	0.391184	0.695661	0.851226
ENSG00000172500	FIBP	1848.07	-0.0344552	0.0881153	-0.391024	0.695779	0.851263
ENSG00000101161	PRPF6	2836.66	-0.0354518	0.0907536	-0.390638	0.696065	0.851366
ENSG00000136715	SAP130	815.644	0.0227887	0.0583596	0.390487	0.696176	0.851366
ENSG00000138792	ENPEP	51.7077	-0.0794821	0.203568	-0.390444	0.696208	0.851366
ENSG00000141012	GALNS	582.933	0.0275119	0.0704738	0.390385	0.696252	0.851366
ENSG00000166797	FAM96A	456.309	0.0414173	0.106106	0.390339	0.696286	0.851366
ENSG00000175643	RMI2	87.5586	-0.0694829	0.177847	-0.39069	0.696027	0.851366
ENSG00000183979	NPB	1.88216	-0.0934794	0.239236	-0.390741	0.695988	0.851366
ENSG00000184436	THAP7	804.09	-0.0334743	0.0856985	-0.390606	0.696089	0.851366
ENSG00000261949	CTD-3148I10.1	16.8323	0.075039	0.192249	0.390321	0.696299	0.851366
ENSG00000130713	EXOSC2	610.632	0.0211155	0.0542448	0.389262	0.697082	0.852146
ENSG00000187037	GPR141	3.38164	-0.0927632	0.238248	-0.389355	0.697014	0.852146
ENSG00000196196	HRCT1	42.9917	0.0644404	0.165517	0.389327	0.697034	0.852146
ENSG00000100528	CNIH	1109.03	0.0459324	0.118063	0.389051	0.697239	0.852277
ENSG00000131730	CKMT2	199.313	-0.0513854	0.132167	-0.388793	0.69743	0.852452
ENSG00000100347	SAMM50	1001.26	-0.0209059	0.0538091	-0.38852	0.697631	0.852461
ENSG00000107862	GBF1	2667.98	-0.035643	0.0917122	-0.388639	0.697543	0.852461
ENSG00000123545	NDUFAF4	1252.14	-0.0416444	0.107174	-0.38857	0.697594	0.852461
ENSG00000129595	EPB41L4A	127.645	-0.0449403	0.115656	-0.388569	0.697595	0.852461
ENSG00000127838	PNKD	3663.86	0.0401464	0.103447	0.388088	0.697951	0.852673
ENSG00000150712	MTMR12	1110.88	-0.0265889	0.0685116	-0.388093	0.697947	0.852673
ENSG00000154582	TCEB1	1649.79	-0.0387632	0.0998993	-0.388023	0.697999	0.852673
ENSG00000167767	KRT80	7.31662	-0.0918778	0.236689	-0.38818	0.697883	0.852673
ENSG00000164574	GALNT10	662.36	0.0465973	0.120147	0.387836	0.698138	0.852783
ENSG00000138448	ITGAV	2863.15	-0.05061	0.130669	-0.387315	0.698523	0.853195
ENSG00000100167	2021-09-03	13520.3	-0.0509835	0.131667	-0.387216	0.698596	0.853225
ENSG00000027075	PRKCH	290.914	0.0614053	0.158693	0.386944	0.698798	0.853412
ENSG00000119689	DLST	1767.85	0.0190363	0.0492105	0.386835	0.698879	0.853412
ENSG00000126267	COX6B1	3666.29	0.037805	0.0977669	0.386686	0.698989	0.853412
ENSG00000132498	ANKRD20A3	17.6974	-0.0678983	0.175592	-0.386681	0.698992	0.853412
ENSG00000177943	MAMDC4	536.973	0.0691408	0.178758	0.386785	0.698916	0.853412
ENSG00000182871	COL18A1	1536.12	-0.0670762	0.17371	-0.38614	0.699393	0.853843
ENSG00000204947	ZNF425	218.684	-0.0324292	0.0840061	-0.386033	0.699472	0.853879
ENSG00000101084	C20orf24	342.106	0.0294117	0.0762044	0.385958	0.699527	0.853888
ENSG00000138639	ARHGAP24	1233.88	0.0568845	0.147491	0.385683	0.699732	0.854002
ENSG00000184661	CDCA2	3.58673	0.0915952	0.237517	0.385636	0.699766	0.854002
ENSG00000204954	C12orf73	360.995	-0.0356502	0.0924262	-0.385715	0.699707	0.854002
ENSG00000145920	CPLX2	25746.4	-0.0671795	0.174267	-0.385497	0.69987	0.854017
ENSG00000155961	RAB39B	827.227	-0.0328578	0.0852514	-0.385422	0.699925	0.854017
ENSG00000182782	HCAR2	2.83973	0.0920727	0.238869	0.385453	0.699901	0.854017
ENSG00000179038	AP001885.1	0.982349	-0.0920746	0.238965	-0.385306	0.700011	0.854063
ENSG00000065491	TBC1D22B	531.111	0.0252947	0.0657233	0.384866	0.700336	0.854223
ENSG00000102802	MEDAG	53.9831	-0.0868918	0.225698	-0.384992	0.700243	0.854223
ENSG00000166263	STXBP4	89.3667	-0.0398768	0.103604	-0.384898	0.700313	0.854223
ENSG00000180879	SSR4	1299.11	0.0277115	0.0719768	0.385007	0.700233	0.854223
ENSG00000123191	ATP7B	352.678	0.0492415	0.128004	0.384687	0.700469	0.854325
ENSG00000119537	KDSR	1875.18	-0.0363894	0.0946693	-0.384384	0.700694	0.854422
ENSG00000162419	GMEB1	296.777	-0.0314409	0.0817754	-0.384479	0.700624	0.854422
ENSG00000205423	CNEP1R1	587.298	-0.0321157	0.0835426	-0.384423	0.700665	0.854422
ENSG00000112096	SOD2	7647.7	-0.0421477	0.109732	-0.384098	0.700906	0.854487
ENSG00000171695	C20orf201	66.7598	0.0623421	0.162328	0.38405	0.700941	0.854487
ENSG00000185989	RASA3	1573.29	-0.0339058	0.0882717	-0.384108	0.700899	0.854487
ENSG00000196431	CRYBA4	4.56332	0.0910205	0.236951	0.384131	0.700881	0.854487
ENSG00000122674	CCZ1	328.675	-0.0426953	0.111301	-0.383601	0.701274	0.854714
ENSG00000136908	DPM2	1031.85	0.0287835	0.0750287	0.383633	0.70125	0.854714
ENSG00000260836	RP11-152F13.10	1.05119	0.090826	0.236771	0.383603	0.701273	0.854714
ENSG00000204946	ZNF783	685.871	0.0325771	0.0849677	0.383406	0.701419	0.854831
ENSG00000137218	FRS3	938.917	-0.0372856	0.0973086	-0.383168	0.701595	0.854987
ENSG00000176896	TCEANC	130.457	0.039238	0.102517	0.382747	0.701908	0.855308
ENSG00000155858	LSM11	926.638	-0.0454776	0.118845	-0.382664	0.701969	0.855324
ENSG00000134551	PRH2	1.75665	-0.0915209	0.239232	-0.382561	0.702045	0.855357
ENSG00000187151	ANGPTL5	6.38818	0.0813214	0.212609	0.382492	0.702096	0.855361
ENSG00000148187	MRRF	482.642	0.0236828	0.0619328	0.382395	0.702169	0.855389
ENSG00000124357	NAGK	1780.55	0.0300537	0.0786153	0.382288	0.702248	0.855427
ENSG00000134590	FAM127A	7912.09	0.0320501	0.0838757	0.382114	0.702377	0.855525
ENSG00000164440	TXLNB	63.2737	-0.060056	0.157264	-0.381881	0.702549	0.855675
ENSG00000198650	TAT	5.59333	0.0702063	0.183914	0.381734	0.702659	0.855749
ENSG00000169992	NLGN2	5358.89	0.0301567	0.0790184	0.381641	0.702727	0.855774
ENSG00000133048	CHI3L1	3230.84	0.0899048	0.235704	0.381431	0.702883	0.855904
ENSG00000174514	MFSD4	3398.95	-0.0478495	0.125539	-0.381152	0.703091	0.856097
ENSG00000092439	TRPM7	731.074	0.0405747	0.106478	0.38106	0.703159	0.856121
ENSG00000196420	S100A5	5.37942	0.0809102	0.212532	0.380696	0.703429	0.85639
ENSG00000134874	DZIP1	2270.94	-0.0458848	0.120598	-0.380478	0.70359	0.856469
ENSG00000198538	ZNF28	154.336	0.0453108	0.119083	0.380499	0.703575	0.856469
ENSG00000063180	CA11	11519.8	0.0379517	0.0998276	0.380173	0.703817	0.856685
ENSG00000062485	CS	4576.06	-0.022177	0.0583887	-0.379816	0.704082	0.856772
ENSG00000083838	ZNF446	450.41	0.0282933	0.0744928	0.379813	0.704084	0.856772
ENSG00000141258	SGSM2	6663.41	0.0418041	0.110084	0.379748	0.704132	0.856772
ENSG00000171587	DSCAM	786.927	-0.0402549	0.105932	-0.380005	0.703941	0.856772
ENSG00000212734	C17orf100	29.8953	-0.0525938	0.138484	-0.379783	0.704106	0.856772
ENSG00000057935	MTA3	2561.99	0.0347075	0.0914167	0.379663	0.704196	0.85679
ENSG00000203950	FAM127B	1320.28	0.0289565	0.0763164	0.379427	0.704371	0.856944
ENSG00000180611	MB21D2	285.828	-0.0370689	0.0977592	-0.379186	0.70455	0.857102
ENSG00000167654	ATCAY	6883.45	-0.0530366	0.139895	-0.379117	0.704601	0.857105
ENSG00000072310	SREBF1	3704.63	-0.0612249	0.161568	-0.378942	0.704731	0.857204
ENSG00000112761	WISP3	41.9084	0.0701401	0.18518	0.378766	0.704861	0.857303
ENSG00000091656	ZFHX4	557.311	-0.0587715	0.155194	-0.378696	0.704913	0.857307
ENSG00000163686	ABHD6	1224.1	-0.0378822	0.100076	-0.378534	0.705034	0.857395
ENSG00000072062	PRKACA	3882.23	-0.0327334	0.0866459	-0.377783	0.705591	0.857539
ENSG00000104221	BRF2	169.156	-0.0474863	0.125608	-0.378052	0.705392	0.857539
ENSG00000132507	EIF5A	4888.3	0.0254147	0.0671821	0.378296	0.705211	0.857539
ENSG00000138356	AOX1	48.7376	0.0720759	0.190707	0.377941	0.705475	0.857539
ENSG00000143367	TUFT1	297.753	0.0353845	0.0936038	0.378024	0.705413	0.857539
ENSG00000169181	GSG1L	445.263	-0.0403376	0.10676	-0.377835	0.705553	0.857539
ENSG00000184524	CEND1	7762.88	0.0511862	0.135409	0.378011	0.705423	0.857539
ENSG00000204267	TAP2	508.343	0.0294072	0.0778164	0.377905	0.705501	0.857539
ENSG00000213995	CARKD	1566.68	0.0234415	0.0619835	0.378189	0.70529	0.857539
ENSG00000162664	ZNF326	797.426	-0.0468795	0.124126	-0.377676	0.705672	0.857577
ENSG00000140749	IGSF6	34.8731	0.0724666	0.192083	0.377266	0.705976	0.857887
ENSG00000137225	CAPN11	10.1135	0.074056	0.196447	0.376978	0.70619	0.858088
ENSG00000163520	FBLN2	229.346	-0.0676276	0.179428	-0.376906	0.706243	0.858094
ENSG00000130037	KCNA5	168.18	0.0561782	0.149139	0.376683	0.706409	0.858236
ENSG00000099984	GSTT2	100.339	0.0725614	0.192712	0.376528	0.706524	0.858257
ENSG00000238243	OR2W3	58.9702	-0.0689914	0.183202	-0.376587	0.70648	0.858257
ENSG00000143742	SRP9	5720.55	-0.0427598	0.11363	-0.376306	0.70669	0.858399
ENSG00000161981	SNRNP25	1571.48	0.0387704	0.103119	0.375978	0.706934	0.858562
ENSG00000166579	NDEL1	2258.6	-0.0321636	0.0855578	-0.375928	0.70697	0.858562
ENSG00000222047	C10orf55	1.31883	0.0899118	0.239157	0.375953	0.706952	0.858562
ENSG00000109323	MANBA	534.394	-0.0297539	0.0791623	-0.37586	0.707021	0.858564
ENSG00000163930	BAP1	5200.38	0.0381951	0.101639	0.375793	0.70707	0.858565
ENSG00000172375	C2CD2L	2138.21	0.0308673	0.0821768	0.375621	0.707199	0.858661
ENSG00000164342	TLR3	31.059	-0.0726354	0.193423	-0.375526	0.707269	0.858687
ENSG00000179532	DNHD1	859.88	0.0545798	0.145472	0.375191	0.707519	0.858931
ENSG00000174010	KLHL15	380.417	0.0368759	0.0983768	0.374843	0.707777	0.859185
ENSG00000149634	SPATA25	40.7234	-0.0578039	0.154325	-0.374559	0.707989	0.859383
ENSG00000031003	FAM13B	1693.24	-0.0326137	0.0872196	-0.373927	0.708459	0.859801
ENSG00000106344	RBM28	481.402	-0.0360815	0.096535	-0.373766	0.708578	0.859801
ENSG00000109738	GLRB	2633.52	-0.055852	0.149419	-0.373794	0.708557	0.859801
ENSG00000159842	ABR	14172.8	0.044957	0.120229	0.373928	0.708458	0.859801
ENSG00000196090	PTPRT	3205.72	-0.065493	0.175192	-0.373835	0.708527	0.859801
ENSG00000179195	ZNF664	4089.5	0.0336631	0.0901401	0.373453	0.708811	0.860025
ENSG00000160211	G6PD	1180.05	0.0352867	0.0945314	0.37328	0.70894	0.860063
ENSG00000183617	MRPL54	576.296	-0.0332837	0.0891612	-0.373298	0.708926	0.860063
ENSG00000180155	LYNX1	8623.04	-0.0468962	0.125762	-0.372897	0.709225	0.860349
ENSG00000052126	PLEKHA5	1272.03	-0.0412029	0.110571	-0.372639	0.709417	0.860464
ENSG00000144043	TEX261	1411.15	-0.0290183	0.077869	-0.372656	0.709405	0.860464
ENSG00000068308	OTUD5	2952.76	0.0225816	0.0606267	0.37247	0.709543	0.8605
ENSG00000130749	ZC3H4	1038.18	0.0357385	0.0959597	0.372432	0.709571	0.8605
ENSG00000166681	NGFRAP1	8227.66	-0.0334019	0.0896934	-0.372401	0.709595	0.8605
ENSG00000119139	TJP2	2232.53	0.0631382	0.169625	0.372222	0.709728	0.860602
ENSG00000121067	SPOP	2035.55	0.0275827	0.0741195	0.372138	0.70979	0.860619
ENSG00000185056	C5orf47	13.3214	0.0706353	0.189896	0.371968	0.709917	0.860713
ENSG00000125851	PCSK2	2276.05	-0.0597759	0.160766	-0.371819	0.710028	0.860729
ENSG00000126777	KTN1	4341.53	0.0371802	0.0999859	0.371854	0.710001	0.860729
ENSG00000188322	SBK1	1291.91	-0.0525154	0.141304	-0.371648	0.710155	0.860823
ENSG00000182674	KCNB2	176.318	-0.0676833	0.182193	-0.371492	0.710271	0.860905
ENSG00000136021	SCYL2	1016.85	-0.0376368	0.101406	-0.371149	0.710527	0.861096
ENSG00000149474	CSRP2BP	788.155	-0.0223868	0.0603079	-0.371208	0.710483	0.861096
ENSG00000127540	UQCR11	21.9399	-0.0465738	0.125542	-0.370982	0.710651	0.861187
ENSG00000012779	ALOX5	188.268	-0.0794557	0.214393	-0.370607	0.71093	0.8613
ENSG00000039560	RAI14	320.523	-0.051333	0.138563	-0.370466	0.711035	0.8613
ENSG00000087076	HSD17B14	538.531	0.0379783	0.102491	0.370551	0.710972	0.8613
ENSG00000141068	KSR1	1451.58	0.0417043	0.112553	0.37053	0.710988	0.8613
ENSG00000150347	ARID5B	1430.57	-0.0367974	0.0993283	-0.370462	0.711038	0.8613
ENSG00000169967	MAP3K2	1260.71	-0.035576	0.0959486	-0.370782	0.7108	0.8613
ENSG00000084674	APOB	14.6374	-0.0763542	0.2063	-0.370113	0.711298	0.861443
ENSG00000137338	PGBD1	486.625	-0.0257487	0.0695629	-0.370151	0.71127	0.861443
ENSG00000169627	BOLA2B	15.2098	-0.0624045	0.168612	-0.370106	0.711303	0.861443
ENSG00000180929	GPR62	358.258	-0.0805569	0.217731	-0.369983	0.711395	0.861495
ENSG00000180999	C1orf105	1.41686	-0.087703	0.23712	-0.369868	0.711481	0.86154
ENSG00000133678	TMEM254	614.605	-0.0226416	0.061256	-0.369623	0.711664	0.861642
ENSG00000184708	EIF4ENIF1	1183.47	-0.0209277	0.0566176	-0.369632	0.711657	0.861642
ENSG00000092036	HAUS4	215.166	0.042073	0.113864	0.369501	0.711754	0.861693
ENSG00000152192	POU4F1	6.54529	0.0818241	0.221586	0.369266	0.71193	0.861846
ENSG00000204475	NCR3	3.24965	0.0850986	0.23054	0.369128	0.712032	0.861911
ENSG00000100926	TM9SF1	77.2324	0.0344844	0.0934541	0.368998	0.712129	0.861967
ENSG00000131269	ABCB7	285.801	-0.0352708	0.0956018	-0.368934	0.712177	0.861967
ENSG00000141098	GFOD2	1206.13	0.0405982	0.110107	0.368717	0.712339	0.861999
ENSG00000161570	CCL5	15.8799	0.0697433	0.189159	0.368702	0.71235	0.861999
ENSG00000172346	CSDC2	832.138	-0.0655842	0.177879	-0.368702	0.71235	0.861999
ENSG00000111052	LIN7A	1065.71	-0.0539249	0.146631	-0.36776	0.713052	0.862312
ENSG00000124635	HIST1H2BJ	14.3773	-0.0802312	0.217951	-0.368116	0.712787	0.862312
ENSG00000145782	ATG12	1604.61	-0.0267163	0.0725846	-0.368071	0.71282	0.862312
ENSG00000162009	SSTR5	4.09922	0.0847744	0.23048	0.367816	0.71301	0.862312
ENSG00000167769	ACER1	1.47985	0.0881394	0.239392	0.36818	0.712739	0.862312
ENSG00000169087	HSPBAP1	315.178	0.0356049	0.0967201	0.368124	0.712781	0.862312
ENSG00000171606	ZNF274	556.054	0.0457371	0.12435	0.367809	0.713015	0.862312
ENSG00000183722	LHFP	1387.08	0.0364111	0.0989936	0.367812	0.713013	0.862312
ENSG00000198522	GPN1	646.282	-0.0208718	0.0567142	-0.368018	0.71286	0.862312
ENSG00000268800	AC112205.1	9.09711	0.0630276	0.171412	0.367696	0.7131	0.862312
ENSG00000197006	METTL9	2591.48	-0.0283565	0.0772078	-0.367275	0.713414	0.862633
ENSG00000083642	PDS5B	1952.32	-0.0340682	0.0930972	-0.365943	0.714408	0.863478
ENSG00000103550	KNOP1	393.247	0.0543809	0.148568	0.366035	0.714339	0.863478
ENSG00000118557	PMFBP1	35.2936	0.0535087	0.146198	0.366002	0.714364	0.863478
ENSG00000144868	TMEM108	647.845	0.0398441	0.108815	0.366165	0.714242	0.863478
ENSG00000166106	ADAMTS15	35.6178	0.0727713	0.198817	0.366021	0.71435	0.863478
ENSG00000196966	HIST1H3E	8.75207	0.084772	0.231531	0.366137	0.714263	0.863478
ENSG00000143850	PLEKHA6	2119.42	-0.0508576	0.139044	-0.365767	0.714539	0.863525
ENSG00000175544	CABP4	18.5754	0.0639124	0.174739	0.365759	0.714545	0.863525
ENSG00000179088	C12orf42	4.75627	-0.0825854	0.225841	-0.36568	0.714604	0.863537
ENSG00000128656	CHN1	31799.8	-0.0574055	0.157249	-0.365062	0.715065	0.864035
ENSG00000085491	SLC25A24	185.842	-0.0446591	0.122467	-0.364663	0.715363	0.864295
ENSG00000138175	ARL3	1122.17	0.0303597	0.0832599	0.364638	0.715382	0.864295
ENSG00000170035	UBE2E3	2089.9	-0.0324373	0.0889726	-0.364576	0.715428	0.864295
ENSG00000100425	BRD1	1165.83	-0.0292151	0.0801734	-0.364399	0.71556	0.864301
ENSG00000122778	KIAA1549	854.061	0.0471749	0.129465	0.364383	0.715572	0.864301
ENSG00000173868	PHOSPHO1	115.003	0.059579	0.163511	0.364372	0.71558	0.864301
ENSG00000205856	C22orf42	1.91273	-0.0870781	0.239083	-0.364217	0.715696	0.864381
ENSG00000160446	ZDHHC12	125.798	-0.0402953	0.110706	-0.363985	0.715869	0.864531
ENSG00000111254	AKAP3	64.6384	-0.0613973	0.168748	-0.363841	0.715977	0.864542
ENSG00000137343	ATAT1	1426.89	0.022266	0.061192	0.363872	0.715954	0.864542
ENSG00000130540	SULT4A1	7210.64	-0.0608658	0.167406	-0.363582	0.71617	0.864717
ENSG00000189369	GSPT2	519.903	-0.031675	0.0871354	-0.363514	0.716221	0.864718
ENSG00000076650	GPATCH1	360.357	-0.022913	0.0630488	-0.363416	0.716294	0.864721
ENSG00000125386	FAM193A	1122.18	0.0297732	0.0819343	0.363379	0.716322	0.864721
ENSG00000144649	FAM198A	223.042	0.0499647	0.137578	0.363174	0.716475	0.864807
ENSG00000180767	CHST13	12.2114	-0.0637439	0.17553	-0.363152	0.716491	0.864807
ENSG00000102221	PHF16	205.527	0.0594156	0.163718	0.362914	0.716669	0.864903
ENSG00000171097	CCBL1	765.186	-0.0318573	0.0877694	-0.362966	0.71663	0.864903
ENSG00000132749	MTL5	31.1536	0.0606828	0.167418	0.362462	0.717007	0.864956
ENSG00000165275	TRMT10B	439.195	-0.0319085	0.0879894	-0.36264	0.716873	0.864956
ENSG00000173933	RBM4	299.798	0.0243964	0.067301	0.362497	0.71698	0.864956
ENSG00000176102	CSTF3	1091.7	0.0176377	0.0486227	0.362745	0.716795	0.864956
ENSG00000178741	COX5A	2677.81	0.032705	0.0902305	0.36246	0.717008	0.864956
ENSG00000271043	MTRNR2L2	63.3109	0.0810352	0.223494	0.362583	0.716916	0.864956
ENSG00000100994	PYGB	7013.4	0.0319374	0.088237	0.36195	0.717389	0.865297
ENSG00000168065	SLC22A11	2.44119	-0.0866116	0.239265	-0.361991	0.717359	0.865297
ENSG00000052749	RRP12	1083.35	0.0363871	0.100556	0.361859	0.717457	0.86532
ENSG00000039600	SOX30	4.46385	-0.0825345	0.228267	-0.36157	0.717673	0.86536
ENSG00000118514	ALDH8A1	227.433	0.0522012	0.144355	0.361617	0.717638	0.86536
ENSG00000125818	PSMF1	2242.59	-0.0162997	0.0450828	-0.36155	0.717688	0.86536
ENSG00000188921	PTPLAD2	165.263	-0.0404287	0.111791	-0.361645	0.717617	0.86536
ENSG00000137497	NUMA1	6237.36	-0.0433938	0.120085	-0.361361	0.71783	0.865395
ENSG00000154768	C17orf50	10.987	0.0630155	0.174389	0.361351	0.717837	0.865395
ENSG00000176659	C20orf197	12.6617	-0.0702983	0.194563	-0.361315	0.717864	0.865395
ENSG00000090861	AARS	7830.16	0.0283019	0.0783974	0.361005	0.718095	0.865555
ENSG00000204103	MAFB	487.063	0.0516458	0.143036	0.361069	0.718048	0.865555
ENSG00000125846	ZNF133	889.338	-0.0313344	0.0868566	-0.36076	0.718279	0.865716
ENSG00000064787	BCAS1	11345.7	-0.0743213	0.206384	-0.360111	0.718764	0.865883
ENSG00000101489	CELF4	6560.85	0.0550207	0.152789	0.36011	0.718765	0.865883
ENSG00000104043	ATP8B4	91.8181	-0.0472954	0.131261	-0.360316	0.718611	0.865883
ENSG00000105968	H2AFV	4973.82	0.0199325	0.0553446	0.360152	0.718733	0.865883
ENSG00000133250	ZNF414	425.003	0.0368315	0.102296	0.360049	0.718811	0.865883
ENSG00000138083	SIX3	55.559	-0.0844888	0.234652	-0.36006	0.718802	0.865883
ENSG00000138135	CH25H	81.565	-0.0743289	0.206414	-0.360096	0.718776	0.865883
ENSG00000177189	RPS6KA3	1171.06	-0.0363084	0.100719	-0.36049	0.71848	0.865883
ENSG00000100146	SOX10	2982.46	0.0718233	0.199533	0.359956	0.71888	0.865907
ENSG00000089472	HEPH	973.3	0.0498077	0.138435	0.359791	0.719003	0.865996
ENSG00000011347	SYT7	6045.07	-0.0581327	0.161611	-0.359708	0.719065	0.86601
ENSG00000023909	GCLM	672.714	-0.0405452	0.112749	-0.359605	0.719143	0.86601
ENSG00000146701	MDH2	4056.16	-0.0313402	0.0871583	-0.359578	0.719163	0.86601
ENSG00000250264	TAP2	1.49307	0.0861364	0.239623	0.359466	0.719246	0.866051
ENSG00000152784	PRDM8	1581.26	0.0416536	0.115916	0.359343	0.719338	0.866103
ENSG00000064393	HIPK2	15336.3	0.0658568	0.183397	0.359093	0.719525	0.866166
ENSG00000135999	EPC2	931.302	-0.0259326	0.0722209	-0.359073	0.71954	0.866166
ENSG00000158089	GALNT14	221.897	0.0556189	0.154952	0.358944	0.719637	0.866166
ENSG00000241878	PISD	2056.03	0.0389631	0.10853	0.359008	0.719589	0.866166
ENSG00000261787	TCF24	4.99391	0.0788563	0.21959	0.359106	0.719516	0.866166
ENSG00000105649	RAB3A	8512.8	-0.0563998	0.157212	-0.358749	0.719783	0.866282
ENSG00000165672	PRDX3	2955.82	-0.0293974	0.0819759	-0.358611	0.719886	0.866347
ENSG00000094963	FMO2	71.7022	0.0710309	0.198132	0.358502	0.719967	0.866386
ENSG00000197841	ZNF181	525.617	-0.033606	0.0938496	-0.358083	0.720281	0.866645
ENSG00000230797	YY2	20.22	-0.0574348	0.160369	-0.358141	0.720238	0.866645
ENSG00000136155	SCEL	8.60763	-0.0726705	0.203095	-0.357816	0.720481	0.866826
ENSG00000105989	WNT2	51.5547	-0.0641395	0.179388	-0.357546	0.720683	0.866862
ENSG00000144867	SRPRB	974.911	0.0247065	0.0690958	0.357568	0.720666	0.866862
ENSG00000151388	ADAMTS12	8.99292	-0.0761822	0.213045	-0.357588	0.720652	0.866862
ENSG00000153563	CD8A	126.382	-0.0471251	0.131862	-0.357381	0.720807	0.866862
ENSG00000182446	NPLOC4	2679.61	-0.0258642	0.0723604	-0.357435	0.720766	0.866862
ENSG00000197921	HES5	90.0436	0.0691625	0.19347	0.357485	0.720729	0.866862
ENSG00000105185	PDCD5	1832.7	-0.0276422	0.0773631	-0.357304	0.720864	0.866871
ENSG00000110801	PSMD9	357.012	0.0219725	0.0615521	0.356975	0.721111	0.867049
ENSG00000111913	FAM65B	1014.25	-0.0519431	0.145485	-0.357034	0.721067	0.867049
ENSG00000184205	TSPYL2	8648.56	0.0371331	0.104133	0.356592	0.721398	0.867335
ENSG00000109089	CDR2L	1032.15	-0.0621209	0.1743	-0.356402	0.72154	0.867446
ENSG00000172046	USP19	1716.52	0.0276259	0.0775512	0.356228	0.72167	0.867484
ENSG00000221870	TMEM257	219.966	0.0438593	0.123106	0.356271	0.721637	0.867484
ENSG00000113838	TBCCD1	198.5	-0.0232158	0.0651867	-0.356142	0.721734	0.867502
ENSG00000251322	SHANK3	6870.12	0.0497034	0.139644	0.35593	0.721893	0.867634
ENSG00000186115	CYP4F2	9.18981	0.0755261	0.212314	0.355728	0.722044	0.867756
ENSG00000154222	CC2D1B	1302.9	0.0342307	0.0962889	0.3555	0.722215	0.867902
ENSG00000166033	HTRA1	8329.12	0.0417696	0.117539	0.355368	0.722314	0.867961
ENSG00000164626	KCNK5	3.55123	-0.0826069	0.232632	-0.355097	0.722517	0.868146
ENSG00000198173	FAM47C	1.18125	-0.0844271	0.238075	-0.354624	0.722871	0.868513
ENSG00000258366	RTEL1	46.9562	-0.069229	0.195269	-0.354531	0.722941	0.868537
ENSG00000054282	SDCCAG8	1190.93	-0.0272868	0.0770009	-0.35437	0.723062	0.86859
ENSG00000188760	TMEM198	495.67	-0.0382861	0.108049	-0.35434	0.723084	0.86859
ENSG00000101938	CHRDL1	1038.64	-0.0569184	0.160722	-0.354141	0.723233	0.868665
ENSG00000155666	KDM8	217.323	-0.0363363	0.102609	-0.354125	0.723246	0.868665
ENSG00000140848	CPNE2	1552.35	-0.0580501	0.163989	-0.353987	0.723349	0.86873
ENSG00000107331	ABCA2	27258.1	-0.0670495	0.190006	-0.352881	0.724178	0.869066
ENSG00000118946	PCDH17	1358.18	-0.0427947	0.121094	-0.353399	0.723789	0.869066
ENSG00000120594	PLXDC2	248.019	0.0601102	0.170111	0.353359	0.723819	0.869066
ENSG00000128708	HAT1	484.349	-0.0335534	0.0950266	-0.353095	0.724017	0.869066
ENSG00000130487	KLHDC7B	4.17011	0.0808779	0.22894	0.353271	0.723885	0.869066
ENSG00000148730	EIF4EBP2	2756.75	0.0306179	0.0867614	0.352898	0.724165	0.869066
ENSG00000152086	TUBA3E	2.71533	0.083979	0.238051	0.352778	0.724255	0.869066
ENSG00000165959	CLMN	973.96	0.0664238	0.187962	0.35339	0.723796	0.869066
ENSG00000167658	EEF2	31863	-0.0350018	0.0990571	-0.35335	0.723826	0.869066
ENSG00000196711	FAM150A	2.65377	-0.0837359	0.23742	-0.352691	0.72432	0.869066
ENSG00000197409	HIST1H3D	8.79477	-0.0800933	0.227071	-0.352724	0.724295	0.869066
ENSG00000204572	KRTAP5-10	7.63423	-0.0771529	0.218623	-0.352904	0.724161	0.869066
ENSG00000205858	LRRC72	2.67173	-0.083239	0.235942	-0.352795	0.724242	0.869066
ENSG00000258839	MC1R	125.499	0.0586869	0.16631	0.352877	0.724181	0.869066
ENSG00000090266	NDUFB2	2525.06	-0.023929	0.0678699	-0.352572	0.724409	0.869113
ENSG00000119147	C2orf40	109.347	0.0700859	0.198974	0.352237	0.724661	0.869114
ENSG00000146477	SLC22A3	114.068	-0.0605152	0.171799	-0.352244	0.724655	0.869114
ENSG00000158286	RNF207	636.994	0.0533272	0.151422	0.352175	0.724707	0.869114
ENSG00000167930	ITFG3	790.131	0.0473435	0.134375	0.352325	0.724595	0.869114
ENSG00000175229	GAL3ST3	288.972	0.0470789	0.133572	0.352461	0.724492	0.869114
ENSG00000197134	ZNF257	27.1595	-0.0608055	0.172595	-0.352302	0.724612	0.869114
ENSG00000075142	SRI	4545.39	-0.0352741	0.100234	-0.351919	0.724899	0.869286
ENSG00000114933	INO80D	735.52	-0.0324299	0.0922018	-0.351727	0.725043	0.869303
ENSG00000184774	RP11-480I12.4	4.29076	-0.0766614	0.217948	-0.351742	0.725032	0.869303
ENSG00000188828	GLRA4	25.1321	-0.0588229	0.167283	-0.351636	0.725111	0.869303
ENSG00000198763	MT-ND2	371820	0.0521226	0.148203	0.351697	0.725065	0.869303
ENSG00000068383	INPP5A	1768.52	-0.0358717	0.102106	-0.351319	0.725349	0.869326
ENSG00000088320	REM1	16.9576	-0.0741022	0.210989	-0.351214	0.725428	0.869326
ENSG00000105443	CYTH2	1716.58	0.0242103	0.0688959	0.351404	0.725285	0.869326
ENSG00000154864	PIEZO2	658.134	-0.0763494	0.217351	-0.351273	0.725383	0.869326
ENSG00000179588	ZFPM1	257.479	-0.0453136	0.128946	-0.351415	0.725277	0.869326
ENSG00000204071	TCEAL6	1480.19	-0.0472715	0.134541	-0.351355	0.725322	0.869326
ENSG00000163704	PRRT3	1068.24	-0.0426256	0.121426	-0.351043	0.725556	0.869412
ENSG00000169203	61E3.4	108.781	-0.0469806	0.133853	-0.350987	0.725598	0.869412
ENSG00000103852	TTC23	271.866	0.035789	0.10199	0.350906	0.725659	0.869426
ENSG00000132906	CASP9	606.374	0.0260176	0.0741751	0.35076	0.725769	0.869498
ENSG00000121022	COPS5	1830.28	-0.0209188	0.0596713	-0.350566	0.725914	0.869612
ENSG00000135451	TROAP	5.90391	0.0832616	0.23758	0.350457	0.725996	0.869651
ENSG00000132964	CDK8	452.974	-0.0259841	0.0742232	-0.350081	0.726278	0.869915
ENSG00000213967	ZNF726	45.5887	-0.0448251	0.12806	-0.350032	0.726315	0.869915
ENSG00000101004	NINL	564.6	0.0453477	0.129629	0.349828	0.726468	0.870039
ENSG00000170917	NUDT6	124.772	-0.0362444	0.103644	-0.3497	0.726564	0.870095
ENSG00000111229	ARPC3	3116.15	-0.0294201	0.0841543	-0.349597	0.726641	0.870128
ENSG00000104361	NIPAL2	1655.74	-0.0536391	0.153538	-0.349355	0.726823	0.870179
ENSG00000127831	VIL1	0.859503	-0.0816494	0.233723	-0.349342	0.726832	0.870179
ENSG00000137801	THBS1	206.737	-0.0798098	0.22838	-0.34946	0.726744	0.870179
ENSG00000164972	C9orf24	348.477	-0.0447372	0.12816	-0.349073	0.727034	0.870281
ENSG00000169919	GUSB	899.39	0.0352621	0.100998	0.349136	0.726988	0.870281
ENSG00000185883	ATP6V0C	1903.85	-0.0371259	0.106369	-0.349031	0.727066	0.870281
ENSG00000058063	ATP11B	730.801	-0.037634	0.107865	-0.3489	0.727165	0.87034
ENSG00000183876	ARSI	75.7977	0.0609039	0.174641	0.348737	0.727287	0.870427
ENSG00000131969	ABHD12B	228.181	-0.0380609	0.109277	-0.348298	0.727617	0.870703
ENSG00000176018	LYSMD3	435.603	0.0379812	0.109042	0.348317	0.727602	0.870703
ENSG00000185614	FAM212A	95.6917	-0.0397422	0.11413	-0.348219	0.727676	0.870715
ENSG00000049239	H6PD	1075.05	-0.0366806	0.10548	-0.34775	0.728028	0.870922
ENSG00000078579	FGF20	25.0342	0.0574764	0.16528	0.347753	0.728026	0.870922
ENSG00000135454	B4GALNT1	2885.67	0.0520543	0.149616	0.347919	0.727901	0.870922
ENSG00000162779	AXDND1	6.81974	-0.0796101	0.228962	-0.3477	0.728065	0.870922
ENSG00000169193	CCDC126	271.421	0.0427386	0.122933	0.347659	0.728096	0.870922
ENSG00000198055	GRK6	854.28	0.0286908	0.0825468	0.34757	0.728163	0.870942
ENSG00000118922	KLF12	784.192	-0.0393971	0.113447	-0.347272	0.728387	0.871151
ENSG00000167881	SRP68	2326.29	-0.0170801	0.0492798	-0.346595	0.728896	0.8717
ENSG00000104343	UBE2W	1511.6	-0.0352351	0.101728	-0.346364	0.729069	0.871788
ENSG00000205279	CTXN3	518.037	-0.0739397	0.213436	-0.346426	0.729023	0.871788
ENSG00000036530	CYP46A1	3307.46	0.0466737	0.135006	0.345715	0.729557	0.871901
ENSG00000087302	C14orf166	1269.51	-0.025336	0.0733427	-0.345447	0.729758	0.871901
ENSG00000106546	AHR	392.168	-0.0438144	0.126692	-0.345834	0.729468	0.871901
ENSG00000107819	SFXN3	2676.56	-0.0291685	0.0843451	-0.345823	0.729476	0.871901
ENSG00000132164	SLC6A11	1486.62	0.0628827	0.182009	0.345492	0.729724	0.871901
ENSG00000133704	IPO8	1357.06	0.0184329	0.0533368	0.345595	0.729647	0.871901
ENSG00000147655	RSPO2	831.419	-0.0595182	0.172114	-0.345806	0.729489	0.871901
ENSG00000156515	HK1	6760.86	-0.0432128	0.125046	-0.345576	0.729661	0.871901
ENSG00000158553	POM121L2	3.02683	0.0825782	0.238819	0.345777	0.729511	0.871901
ENSG00000172466	ZNF24	2573.53	0.0410119	0.118517	0.346042	0.729311	0.871901
ENSG00000182447	OTOL1	3.23107	-0.0815986	0.236083	-0.345635	0.729617	0.871901
ENSG00000268632	AC073657.1	12.8029	-0.0662207	0.191654	-0.345522	0.729702	0.871901
ENSG00000132386	SERPINF1	1441.24	0.0511533	0.148129	0.345329	0.729847	0.871948
ENSG00000105662	CRTC1	4561.32	0.044306	0.12845	0.344929	0.730148	0.872248
ENSG00000138646	HERC5	159.046	0.0489778	0.142131	0.344595	0.730399	0.872426
ENSG00000185090	MANEAL	544.259	-0.0290864	0.0844228	-0.344532	0.730446	0.872426
ENSG00000203859	HSD3B2	4.65289	0.0775822	0.225101	0.344656	0.730353	0.872426
ENSG00000141934	PPAP2C	795.207	0.0739999	0.214978	0.34422	0.73068	0.872647
ENSG00000130748	TMEM160	852.606	-0.0560918	0.163056	-0.344003	0.730844	0.872783
ENSG00000164880	INTS1	4118.24	0.0376629	0.10956	0.343764	0.731024	0.872904
ENSG00000175606	TMEM70	962.98	0.0387788	0.112815	0.343737	0.731044	0.872904
ENSG00000102978	POLR2C	1716.59	-0.016158	0.0470228	-0.34362	0.731132	0.872949
ENSG00000125726	CD70	1.61912	-0.0811554	0.236318	-0.343416	0.731285	0.873073
ENSG00000140307	GTF2A2	789.161	-0.0321603	0.0936953	-0.343243	0.731416	0.873124
ENSG00000204394	VARS	1463.64	0.0314234	0.0915706	0.343161	0.731478	0.873124
ENSG00000217442	SYCE3	5.50773	0.0715501	0.208497	0.34317	0.73147	0.873124
ENSG00000015676	NUDCD3	6271.61	-0.0278837	0.0813267	-0.342861	0.731703	0.873156
ENSG00000105851	PIK3CG	22.444	0.0627441	0.182972	0.342917	0.731661	0.873156
ENSG00000162817	C1orf115	4630.7	-0.055401	0.161558	-0.342918	0.73166	0.873156
ENSG00000184937	WT1	3.29521	-0.0815583	0.237756	-0.343033	0.731574	0.873156
ENSG00000138363	ATIC	1367.1	-0.0204599	0.0596985	-0.342721	0.731808	0.873176
ENSG00000268403	AC132192.1	27.8747	0.054028	0.15765	0.342707	0.731819	0.873176
ENSG00000113140	SPARC	7578.96	-0.0559437	0.163281	-0.342622	0.731883	0.873193
ENSG00000013275	PSMC4	1620.07	-0.0190208	0.0555552	-0.342376	0.732068	0.873355
ENSG00000137802	MAPKBP1	2435.25	0.043925	0.128376	0.342158	0.732232	0.873491
ENSG00000112977	DAP	1009.19	0.0290298	0.0849038	0.341914	0.732416	0.873651
ENSG00000139629	GALNT6	488.405	-0.0754987	0.220942	-0.341713	0.732567	0.873772
ENSG00000184060	ADAP2	138.486	0.0500223	0.146465	0.341532	0.732703	0.873876
ENSG00000178734	C13orf45	8.02702	-0.0714297	0.209266	-0.341335	0.732852	0.873964
ENSG00000186407	CD300E	7.98447	0.0803642	0.235464	0.341301	0.732877	0.873964
ENSG00000131828	PDHA1	2388.33	0.0192915	0.0565406	0.341196	0.732956	0.873999
ENSG00000114631	PODXL2	2715.24	0.0378198	0.110928	0.34094	0.733149	0.874069
ENSG00000176274	SLC25A53	119.057	0.0357546	0.104853	0.340998	0.733105	0.874069
ENSG00000243789	JMJD7	7.45121	-0.0785865	0.230513	-0.34092	0.733164	0.874069
ENSG00000136754	ABI1	2313.86	0.0305106	0.089531	0.340782	0.733267	0.874074
ENSG00000256966	RP11-613M10.8	12.5715	0.0581774	0.170704	0.340809	0.733247	0.874074
ENSG00000156273	BACH1	366.988	0.0355801	0.104509	0.34045	0.733517	0.874313
ENSG00000118402	ELOVL4	1144.01	-0.0457555	0.134465	-0.340278	0.733647	0.874319
ENSG00000145824	CXCL14	2230.69	-0.0669818	0.196926	-0.340138	0.733753	0.874319
ENSG00000160221	C21orf33	3179.2	0.0239857	0.0704785	0.340326	0.733611	0.874319
ENSG00000162434	JAK1	2941.39	-0.0263652	0.0774958	-0.340214	0.733695	0.874319
ENSG00000182795	C1orf116	5.7535	-0.0692816	0.203702	-0.340112	0.733772	0.874319
ENSG00000047648	ARHGAP6	172.043	0.0516712	0.152099	0.33972	0.734067	0.874434
ENSG00000172780	RAB43	26.9914	0.0527191	0.155132	0.339833	0.733983	0.874434
ENSG00000176136	MC5R	1.59079	-0.0813102	0.239319	-0.339756	0.73404	0.874434
ENSG00000255284	AP006621.5	253.826	0.0373246	0.109819	0.339875	0.733951	0.874434
ENSG00000152240	HAUS1	148.612	0.0315733	0.0930408	0.339349	0.734347	0.874708
ENSG00000129277	CCL4	18.9837	-0.0807158	0.237925	-0.339249	0.734422	0.874739
ENSG00000046604	DSG2	24.6489	0.0803845	0.237228	0.33885	0.734723	0.875016
ENSG00000198826	ARHGAP11A	95.0355	0.048879	0.144268	0.338808	0.734755	0.875016
ENSG00000101680	LAMA1	245.735	0.0553669	0.163542	0.338549	0.734949	0.87507
ENSG00000152254	G6PC2	1.99927	0.0808596	0.238815	0.338586	0.734921	0.87507
ENSG00000241837	ATP5O	3345.24	0.0261559	0.077231	0.338671	0.734857	0.87507
ENSG00000121446	RGSL1	1.67234	-0.0802773	0.237181	-0.338465	0.735013	0.875086
ENSG00000178927	C17orf62	1496.3	0.0363694	0.107479	0.338385	0.735073	0.875099
ENSG00000105379	ETFB	1594.49	-0.0344841	0.101987	-0.338121	0.735272	0.875117
ENSG00000139178	C1RL	355.89	-0.059786	0.176772	-0.33821	0.735205	0.875117
ENSG00000140522	RLBP1	272.192	0.0607628	0.179642	0.338244	0.73518	0.875117
ENSG00000151882	CCL28	67.6405	-0.0455707	0.134803	-0.338054	0.735322	0.875117
ENSG00000164199	GPR98	2367.48	0.0572794	0.16947	0.337991	0.73537	0.875117
ENSG00000171174	RBKS	115.19	0.0392297	0.116075	0.337968	0.735387	0.875117
ENSG00000110429	FBXO3	1924.97	-0.0311592	0.0922597	-0.337733	0.735564	0.875209
ENSG00000136717	BIN1	13842.5	0.0487514	0.144338	0.337758	0.735545	0.875209
ENSG00000076344	RGS11	3717.41	0.0453767	0.134398	0.33763	0.735642	0.875243
ENSG00000120693	SMAD9	767.19	0.0400574	0.11868	0.337524	0.735722	0.875279
ENSG00000069493	CLEC2D	62.668	-0.0470833	0.139795	-0.336803	0.736266	0.875381
ENSG00000103160	HSDL1	1566.5	-0.0271674	0.0806661	-0.336789	0.736276	0.875381
ENSG00000136240	KDELR2	1595.54	0.0209662	0.0622381	0.336871	0.736214	0.875381
ENSG00000151365	THRSP	2.74773	-0.0804238	0.238706	-0.336916	0.73618	0.875381
ENSG00000155329	ZCCHC10	343.438	0.0327827	0.0973636	0.336703	0.736341	0.875381
ENSG00000159202	UBE2Z	2617.73	0.0254432	0.0754743	0.33711	0.736034	0.875381
ENSG00000162384	C1orf123	1433.47	-0.0259072	0.07691	-0.336852	0.736229	0.875381
ENSG00000167508	MVD	2031.14	0.0371995	0.110307	0.337235	0.73594	0.875381
ENSG00000167702	KIFC2	5763.65	0.0460137	0.136537	0.337005	0.736113	0.875381
ENSG00000185442	FAM174B	603.478	-0.0312765	0.0927758	-0.337119	0.736027	0.875381
ENSG00000241685	ARPC1A	2921.9	0.0191585	0.0569148	0.336617	0.736406	0.875381
ENSG00000248235	AC037459.4	1.77563	0.0805456	0.239235	0.33668	0.736358	0.875381
ENSG00000128159	TUBGCP6	3792.17	0.0364528	0.108314	0.336548	0.736457	0.875383
ENSG00000138796	HADH	815.917	-0.022109	0.0657651	-0.336181	0.736734	0.875594
ENSG00000145692	BHMT	39.6174	-0.0673592	0.200348	-0.336211	0.736712	0.875594
ENSG00000143977	SNRPG	419.48	0.0305152	0.0908736	0.335798	0.737023	0.875704
ENSG00000160803	UBQLN4	2935.29	0.0257059	0.0765676	0.335728	0.737076	0.875704
ENSG00000198400	NTRK1	15.1404	-0.0656009	0.195397	-0.335732	0.737073	0.875704
ENSG00000206344	HCG27	95.6446	0.0424239	0.126281	0.335949	0.73691	0.875704
ENSG00000260001	TGFBR3L	331.1	-0.0567625	0.169006	-0.33586	0.736976	0.875704
ENSG00000187715	KBTBD12	204.836	-0.0341874	0.101984	-0.335224	0.737456	0.876097
ENSG00000164068	RNF123	1035.97	-0.0432764	0.12918	-0.335009	0.737618	0.87623
ENSG00000115568	ZNF142	932.118	0.0337182	0.100691	0.334867	0.737725	0.876298
ENSG00000149679	CABLES2	582.317	-0.0275804	0.0824034	-0.3347	0.737851	0.876329
ENSG00000153140	CETN3	396.693	-0.0426384	0.127389	-0.33471	0.737844	0.876329
ENSG00000085514	PILRA	257.365	0.0518417	0.154955	0.33456	0.737957	0.876396
ENSG00000072163	LIMS2	1016.45	0.0409587	0.122477	0.33442	0.738063	0.876462
ENSG00000168564	CDKN2AIP	604.276	0.0299137	0.0895189	0.33416	0.738259	0.876635
ENSG00000204356	NELFE	1301.04	-0.0267604	0.0801403	-0.333919	0.738441	0.876792
ENSG00000057757	PITHD1	4130.75	0.0233299	0.0699538	0.333504	0.738754	0.876952
ENSG00000092051	JPH4	8653.64	-0.0503976	0.151128	-0.333477	0.738774	0.876952
ENSG00000197903	HIST1H2BK	148.179	0.0389939	0.116889	0.333599	0.738682	0.876952
ENSG00000198563	DDX39B	2479.18	-0.0351599	0.105377	-0.333659	0.738637	0.876952
ENSG00000164919	COX6C	4226.15	0.0366049	0.10983	0.333286	0.738918	0.877004
ENSG00000188807	TMEM201	728.604	-0.0273493	0.0820445	-0.333347	0.738872	0.877004
ENSG00000141540	TTYH2	3674.5	-0.0665478	0.199716	-0.333212	0.738974	0.877011
ENSG00000161640	SIGLEC11	20.8301	0.0638626	0.191758	0.333038	0.739106	0.877108
ENSG00000126391	FRMD8	765.674	0.0355652	0.106838	0.332889	0.739218	0.877182
ENSG00000092345	DAZL	1.35024	-0.0787239	0.236546	-0.332806	0.73928	0.877197
ENSG00000188542	DUSP28	229.875	-0.0210525	0.0632849	-0.332663	0.739389	0.877266
ENSG00000063438	AHRR	200.657	-0.0536086	0.161258	-0.332441	0.739557	0.877406
ENSG00000203993	C9orf37	447.218	0.0270644	0.0814302	0.332363	0.739615	0.877417
ENSG00000166947	EPB42	130.614	-0.0356351	0.107251	-0.332259	0.739694	0.87745
ENSG00000109458	GAB1	1893.14	0.0559291	0.168404	0.332112	0.739805	0.877523
ENSG00000122958	VPS26A	1492.6	-0.0240484	0.0724543	-0.331911	0.739956	0.877625
ENSG00000157578	LCA5L	66.7853	-0.0570606	0.171939	-0.331865	0.739991	0.877625
ENSG00000114670	NEK11	440.512	-0.0339946	0.102461	-0.331782	0.740054	0.877641
ENSG00000068781	STON1-GTF2A1L	1.4904	-0.0786778	0.237803	-0.330853	0.740756	0.877851
ENSG00000076043	REXO2	524.217	-0.0245712	0.0743032	-0.330688	0.74088	0.877851
ENSG00000105576	TNPO2	7266.65	-0.02435	0.073544	-0.331095	0.740573	0.877851
ENSG00000109610	SOD3	373.905	0.0648432	0.195686	0.331364	0.74037	0.877851
ENSG00000117289	TXNIP	4464.52	0.0637851	0.192769	0.330889	0.740729	0.877851
ENSG00000124444	ZNF576	483.938	-0.0193172	0.0582996	-0.331343	0.740385	0.877851
ENSG00000135334	AKIRIN2	1395.08	-0.0189862	0.0573309	-0.331169	0.740517	0.877851
ENSG00000143502	SUSD4	1479.4	-0.045663	0.137832	-0.331295	0.740421	0.877851
ENSG00000162892	IL24	1.65879	-0.0789383	0.238664	-0.330751	0.740832	0.877851
ENSG00000167695	FAM57A	224.851	-0.0282339	0.0853033	-0.330983	0.740657	0.877851
ENSG00000167861	HID1	3881.37	0.0440524	0.133152	0.330844	0.740762	0.877851
ENSG00000177614	PGBD5	2897.97	0.029268	0.0884785	0.330793	0.740801	0.877851
ENSG00000227782	AC002553.1	6.94496	0.0663112	0.20033	0.331009	0.740637	0.877851
ENSG00000070540	WIPI1	311.9	0.0308911	0.0934841	0.330442	0.741066	0.877935
ENSG00000167528	ZNF641	564.179	-0.0286872	0.0868269	-0.330395	0.741101	0.877935
ENSG00000172673	THEMIS	231.355	-0.0682042	0.206417	-0.33042	0.741083	0.877935
ENSG00000113905	HRG	2.48581	-0.0776158	0.235026	-0.330244	0.741216	0.877997
ENSG00000130270	ATP8B3	23.0299	-0.0537867	0.162894	-0.330194	0.741253	0.877997
ENSG00000183696	UPP1	1570.92	-0.0382636	0.115934	-0.330046	0.741365	0.87807
ENSG00000125820	NKX2-2	331.653	0.0571536	0.173261	0.32987	0.741498	0.87813
ENSG00000171223	JUNB	1835.49	0.0631697	0.191512	0.329847	0.741515	0.87813
ENSG00000169118	CSNK1G1	422.97	-0.0212121	0.0643721	-0.329523	0.741761	0.878361
ENSG00000198092	TMPRSS11F	3.60691	-0.0750324	0.228198	-0.328803	0.742304	0.878946
ENSG00000130021	HDHD1	267.93	0.023277	0.0708599	0.328493	0.742539	0.879165
ENSG00000047849	MAP4	18236.6	-0.0416755	0.126965	-0.328245	0.742726	0.879187
ENSG00000125503	PPP1R12C	4726.39	0.0273158	0.0832618	0.328071	0.742858	0.879187
ENSG00000160838	LRRC71	17.5636	-0.0739448	0.225363	-0.328114	0.742825	0.879187
ENSG00000175792	RUVBL1	556.918	0.0200869	0.0611691	0.328382	0.742623	0.879187
ENSG00000205542	TMSB4X	19928.4	-0.0326217	0.0993956	-0.328201	0.74276	0.879187
ENSG00000213145	CRIP1	9.68828	-0.0694238	0.211458	-0.32831	0.742677	0.879187
ENSG00000112695	COX7A2	2723.55	0.0265312	0.0809077	0.32792	0.742972	0.879256
ENSG00000171428	NAT1	12.4503	-0.0568941	0.173531	-0.327862	0.743016	0.879256
ENSG00000073008	PVR	748.194	0.0326436	0.0996956	0.327433	0.743341	0.879297
ENSG00000078177	N4BP2	118.998	0.0500569	0.152945	0.327287	0.743451	0.879297
ENSG00000116711	PLA2G4A	121.669	-0.0531362	0.162289	-0.327417	0.743353	0.879297
ENSG00000131149	GSE1	1364.03	-0.0337905	0.103227	-0.327343	0.743409	0.879297
ENSG00000139405	C12orf52	695.335	0.0300966	0.0919234	0.327409	0.743358	0.879297
ENSG00000154917	RAB6B	13033.9	-0.0479039	0.146288	-0.327464	0.743317	0.879297
ENSG00000183431	SF3A3	1358.83	-0.0158859	0.0484849	-0.327647	0.743179	0.879297
ENSG00000198535	C2CD4A	8.08768	0.0764058	0.233141	0.327724	0.74312	0.879297
ENSG00000163357	DCST1	8.47689	-0.0700232	0.214008	-0.327199	0.743517	0.879316
ENSG00000111790	FGFR1OP2	3176.24	0.0352283	0.107781	0.326851	0.743781	0.879371
ENSG00000117228	GBP1	245.96	0.0640746	0.196004	0.326904	0.74374	0.879371
ENSG00000123843	C4BPB	2.02503	-0.0776121	0.237494	-0.326797	0.743822	0.879371
ENSG00000128789	PSMG2	140.208	-0.0241906	0.073986	-0.326962	0.743697	0.879371
ENSG00000206384	COL6A6	28.644	0.0404824	0.123785	0.327039	0.743638	0.879371
ENSG00000235863	B3GALT4	155.844	-0.027551	0.0843206	-0.326741	0.743864	0.879371
ENSG00000154978	VOPP1	2544.87	0.0210571	0.064544	0.326243	0.74424	0.879663
ENSG00000155729	KCTD18	390.958	-0.0256397	0.0785991	-0.326209	0.744266	0.879663
ENSG00000158055	GRHL3	8.39998	-0.0747685	0.229177	-0.326248	0.744237	0.879663
ENSG00000253633	KB-1980E6.3	30.3141	-0.0545651	0.167301	-0.326149	0.744311	0.879663
ENSG00000103175	WFDC1	474.441	0.0445222	0.136638	0.32584	0.744546	0.879881
ENSG00000145687	SSBP2	1545.4	0.0221333	0.0679448	0.325754	0.744611	0.879899
ENSG00000113845	TIMMDC1	1268.01	0.0263818	0.0810719	0.325413	0.744868	0.8801
ENSG00000160856	FCRL3	1.44478	-0.0774602	0.238049	-0.325397	0.744881	0.8801
ENSG00000127946	HIP1	2080.71	-0.0561354	0.172741	-0.324968	0.745205	0.880312
ENSG00000131115	ZNF227	358.974	0.0215419	0.0662907	0.324961	0.74521	0.880312
ENSG00000180628	PCGF5	2657.2	-0.0345507	0.106293	-0.325052	0.745142	0.880312
ENSG00000145020	AMT	604.839	-0.0362163	0.111509	-0.324783	0.745345	0.880365
ENSG00000232070	TMEM253	4.18254	0.0728742	0.224388	0.324769	0.745356	0.880365
ENSG00000073849	ST6GAL1	1320.75	0.0373666	0.115134	0.324548	0.745524	0.880386
ENSG00000147471	PROSC	1539.94	-0.0162972	0.050214	-0.324554	0.745519	0.880386
ENSG00000162888	C1orf147	3.07161	-0.0768391	0.236753	-0.324554	0.745518	0.880386
ENSG00000241043	GVQW1	36.0806	-0.0469463	0.144717	-0.324401	0.745634	0.880458
ENSG00000184313	MROH7	806.983	-0.0552422	0.1704	-0.324191	0.745793	0.880581
ENSG00000267855	NDUFA7	101.877	-0.0386896	0.119364	-0.32413	0.745839	0.880581
ENSG00000171621	SPSB1	397.212	0.0536982	0.165727	0.324016	0.745926	0.880625
ENSG00000160226	C21orf2	1346.43	0.026721	0.0825755	0.323595	0.746245	0.880799
ENSG00000164251	F2RL1	23.3739	-0.0616471	0.190522	-0.323568	0.746265	0.880799
ENSG00000167081	PBX3	337.026	-0.0412053	0.127351	-0.323556	0.746274	0.880799
ENSG00000197568	HHLA3	326.028	-0.0307938	0.0951257	-0.323716	0.746153	0.880799
ENSG00000198643	FAM3D	2.49695	0.0758576	0.234619	0.323323	0.746451	0.880948
ENSG00000166068	SPRED1	2279.44	-0.0338231	0.104639	-0.323238	0.746515	0.880965
ENSG00000066405	CLDN18	6.66829	0.0676886	0.209849	0.322559	0.747029	0.881044
ENSG00000080709	KCNN2	348.542	-0.0324062	0.100509	-0.322421	0.747134	0.881044
ENSG00000115840	SLC25A12	2456.78	-0.0359665	0.111443	-0.322735	0.746896	0.881044
ENSG00000140829	DHX38	1336.37	0.0326484	0.101168	0.322715	0.746911	0.881044
ENSG00000151655	ITIH2	94.2773	0.0552124	0.171174	0.322552	0.747035	0.881044
ENSG00000164751	PEX2	833.563	0.0297234	0.0921398	0.32259	0.747006	0.881044
ENSG00000174792	C4orf26	23.5368	-0.0639243	0.197991	-0.322864	0.746798	0.881044
ENSG00000175356	SCUBE2	139.787	-0.0407358	0.126285	-0.322569	0.747021	0.881044
ENSG00000188878	FBF1	401.749	-0.0302087	0.0935407	-0.322947	0.746736	0.881044
ENSG00000197329	PELI1	768.961	0.0391223	0.121331	0.322443	0.747117	0.881044
ENSG00000242247	ARFGAP3	901.938	-0.0240176	0.0743733	-0.322932	0.746746	0.881044
ENSG00000107736	CDH23	443.743	0.0643425	0.199602	0.322354	0.747184	0.881045
ENSG00000134882	UBAC2	1057.22	0.0183011	0.0567859	0.322282	0.747239	0.881051
ENSG00000103044	HAS3	70.8529	0.0393434	0.122224	0.321896	0.747531	0.8811
ENSG00000114349	GNAT1	3.74164	0.0727401	0.225939	0.321946	0.747494	0.8811
ENSG00000140280	LYSMD2	1206.64	0.0440778	0.13686	0.322066	0.747403	0.8811
ENSG00000186416	NKRF	1046.52	0.0305196	0.094787	0.321981	0.747467	0.8811
ENSG00000268965	AC061992.1	2.80541	-0.0757076	0.23512	-0.321996	0.747456	0.8811
ENSG00000100311	PDGFB	580.254	0.0331932	0.103187	0.32168	0.747695	0.881182
ENSG00000132383	RPA1	1541.99	0.016619	0.051675	0.321606	0.747751	0.881182
ENSG00000174225	ARL13A	6.87961	0.0631203	0.196287	0.321571	0.747778	0.881182
ENSG00000188869	TMC3	15.1851	0.0547994	0.170428	0.321539	0.747802	0.881182
ENSG00000134716	CYP2J2	745.195	0.0513284	0.159698	0.321409	0.747901	0.881201
ENSG00000178035	IMPDH2	1471.45	-0.0230056	0.0715824	-0.321386	0.747918	0.881201
ENSG00000158901	WFDC8	1.09856	0.0759457	0.236404	0.321254	0.748018	0.88126
ENSG00000069122	GPR116	1064.7	-0.0437537	0.136339	-0.320919	0.748272	0.881411
ENSG00000118004	COLEC11	32.0733	0.066986	0.20884	0.320753	0.748397	0.881411
ENSG00000143499	SMYD2	1675.92	-0.0445676	0.138918	-0.320819	0.748348	0.881411
ENSG00000152332	UHMK1	3859.69	0.0350035	0.109119	0.320782	0.748375	0.881411
ENSG00000157350	ST3GAL2	801.945	0.0301261	0.093867	0.320945	0.748252	0.881411
ENSG00000078053	AMPH	3410.31	-0.0544061	0.169825	-0.320366	0.748691	0.881447
ENSG00000080603	SRCAP	2956.2	0.0383198	0.119559	0.320511	0.748581	0.881447
ENSG00000151414	NEK7	1358.19	-0.0441749	0.137916	-0.320303	0.748738	0.881447
ENSG00000156414	TDRD9	213.41	0.0560357	0.174943	0.320309	0.748734	0.881447
ENSG00000163354	DCST2	43.2845	-0.0558286	0.174274	-0.320349	0.748704	0.881447
ENSG00000184207	PGP	1729.71	0.0316742	0.0989045	0.32025	0.748778	0.881447
ENSG00000188582	PAQR9	42.299	-0.0521771	0.162906	-0.320291	0.748748	0.881447
ENSG00000012223	LTF	63.0057	0.0763085	0.238825	0.319516	0.749335	0.881608
ENSG00000063601	MTMR1	1254.97	-0.0232381	0.072697	-0.319657	0.749229	0.881608
ENSG00000104921	FCER2	1.2791	0.0754968	0.236097	0.319771	0.749142	0.881608
ENSG00000105675	ATP4A	70.4351	0.0703934	0.220433	0.319342	0.749467	0.881608
ENSG00000130779	CLIP1	2839.53	-0.033338	0.104349	-0.319487	0.749358	0.881608
ENSG00000149196	C11orf73	867.386	-0.0299901	0.0937592	-0.319863	0.749072	0.881608
ENSG00000169756	LIMS1	444.037	-0.0387814	0.121315	-0.319675	0.749214	0.881608
ENSG00000176422	SPRYD4	192.154	-0.0229033	0.0717113	-0.319382	0.749437	0.881608
ENSG00000176809	LRRC37A3	573.179	-0.0338213	0.105725	-0.3199	0.749045	0.881608
ENSG00000185306	C12orf56	6.17057	0.066844	0.209302	0.319365	0.749449	0.881608
ENSG00000205549	C9orf92	1.1823	0.0755208	0.236005	0.319996	0.748971	0.881608
ENSG00000175203	DCTN2	4126.39	-0.0227627	0.0713182	-0.319171	0.749597	0.881701
ENSG00000134317	GRHL1	192.93	-0.0473353	0.148684	-0.318362	0.75021	0.882117
ENSG00000148680	HTR7	42.067	-0.0528423	0.165956	-0.318411	0.750173	0.882117
ENSG00000159239	C2orf81	227.231	0.0330299	0.103767	0.318308	0.750251	0.882117
ENSG00000169189	NSMCE1	789.672	-0.0261363	0.082097	-0.318359	0.750212	0.882117
ENSG00000240204	SMKR1	144.62	-0.0465887	0.14625	-0.318554	0.750064	0.882117
ENSG00000268788	AC110615.1	2.4697	-0.0720224	0.226063	-0.318594	0.750034	0.882117
ENSG00000108294	PSMB3	1456.38	0.0273904	0.0860769	0.318209	0.750327	0.882147
ENSG00000165168	CYBB	367.313	0.059824	0.188093	0.318056	0.750442	0.882224
ENSG00000196118	C16orf93	88.0709	-0.0455845	0.143352	-0.317989	0.750493	0.882224
ENSG00000110987	BCL7A	1565.47	-0.0214596	0.0675462	-0.317703	0.75071	0.882421
ENSG00000078668	VDAC3	4099.09	-0.0252445	0.0795138	-0.317486	0.750875	0.882555
ENSG00000185379	RAD51D	272.445	-0.0170785	0.053805	-0.317414	0.75093	0.882561
ENSG00000169495	HTRA4	1.30095	0.0759169	0.239232	0.317336	0.750989	0.882571
ENSG00000131126	TEX101	3.95899	0.0726827	0.22914	0.317198	0.751093	0.8826
ENSG00000163815	CLEC3B	223.694	-0.0583069	0.183905	-0.317048	0.751207	0.8826
ENSG00000187553	CYP26C1	4.97698	-0.0683493	0.215569	-0.317065	0.751194	0.8826
ENSG00000250021	C15orf38-AP3S2	9.82754	0.0626551	0.197626	0.317039	0.751214	0.8826
ENSG00000122786	CALD1	2401.97	0.0484344	0.152911	0.31675	0.751433	0.882659
ENSG00000149187	CELF1	3930.16	0.0260078	0.082108	0.316751	0.751432	0.882659
ENSG00000183978	COA3	1446.68	-0.0277785	0.0876996	-0.316746	0.751436	0.882659
ENSG00000232056	AC092687.4	4.02166	-0.0720495	0.227495	-0.316708	0.751466	0.882659
ENSG00000167535	CACNB3	2742.87	0.0489003	0.154493	0.316522	0.751607	0.882763
ENSG00000196502	SULT1A1	1182.08	-0.0423065	0.133687	-0.316459	0.751654	0.882763
ENSG00000196700	ZNF512B	1610.56	-0.0269718	0.0852631	-0.316337	0.751747	0.882813
ENSG00000006047	YBX2	118.227	-0.0564514	0.178596	-0.316084	0.751939	0.88292
ENSG00000196975	ANXA4	532.146	-0.0302171	0.0955963	-0.316091	0.751933	0.88292
ENSG00000146966	DENND2A	943.569	0.0302909	0.0959289	0.315764	0.752182	0.883053
ENSG00000224383	C17orf72	125.525	0.0574685	0.181992	0.315776	0.752173	0.883053
ENSG00000260342	RP11-1035H13.3	2.33436	-0.0738193	0.2338	-0.315737	0.752202	0.883053
ENSG00000163960	UBXN7	1177.47	-0.0312325	0.0989598	-0.315608	0.7523	0.883108
ENSG00000162076	FLYWCH2	559.7	-0.0236758	0.0750525	-0.315457	0.752415	0.883184
ENSG00000173065	FAM222B	725.356	0.0226721	0.0719064	0.3153	0.752534	0.883265
ENSG00000134684	YARS	3312.23	0.0269341	0.08546	0.315166	0.752636	0.883326
ENSG00000103035	PSMD7	2030.79	-0.0257307	0.0816812	-0.315013	0.752752	0.883403
ENSG00000255641	NKG2-E	4.37353	-0.0740768	0.235245	-0.314892	0.752843	0.883452
ENSG00000082126	MPP4	32.8343	-0.0513369	0.163187	-0.314589	0.753074	0.883466
ENSG00000130592	LSP1	79.163	0.0565302	0.179621	0.314719	0.752975	0.883466
ENSG00000164104	HMGB2	793.025	0.0360836	0.114681	0.314643	0.753033	0.883466
ENSG00000170473	WIBG	390.923	0.0249887	0.0794441	0.314545	0.753107	0.883466
ENSG00000269407	AL096677.1	1.21961	0.0751331	0.238663	0.314808	0.752908	0.883466
ENSG00000056097	ZFR	4336.7	-0.0230701	0.0733841	-0.314374	0.753237	0.883559
ENSG00000101439	CST3	22280.1	0.0454995	0.14488	0.31405	0.753483	0.883789
ENSG00000164576	SAP30L	236.555	-0.0337343	0.107495	-0.313821	0.753657	0.883934
ENSG00000106686	SPATA6L	189.392	0.0362529	0.115603	0.313598	0.753827	0.883956
ENSG00000107779	BMPR1A	470.454	0.0337661	0.107669	0.313609	0.753818	0.883956
ENSG00000257390	RP11-762I7.5	10.2359	-0.0510119	0.162639	-0.31365	0.753787	0.883956
ENSG00000126768	TIMM17B	759.909	0.0237657	0.075851	0.313321	0.754036	0.884143
ENSG00000067900	ROCK1	1150.46	0.0331096	0.10588	0.312709	0.754502	0.884262
ENSG00000071242	RPS6KA2	3391.91	-0.0254682	0.0814312	-0.312757	0.754465	0.884262
ENSG00000081923	ATP8B1	191.329	0.0466594	0.149175	0.312783	0.754446	0.884262
ENSG00000109061	MYH1	4.058	0.0747106	0.239261	0.312255	0.754847	0.884262
ENSG00000125510	OPRL1	750.853	0.04505	0.144015	0.312815	0.754421	0.884262
ENSG00000129084	PSMA1	1335.71	0.0304333	0.0973204	0.312712	0.754499	0.884262
ENSG00000135482	ZC3H10	132.976	0.0276143	0.0883496	0.312557	0.754617	0.884262
ENSG00000137558	PI15	127.854	0.0665751	0.213248	0.312195	0.754892	0.884262
ENSG00000139679	LPAR6	333.481	-0.0473425	0.151479	-0.312535	0.754634	0.884262
ENSG00000160588	MPZL3	40.1174	-0.0564483	0.180374	-0.312951	0.754318	0.884262
ENSG00000168763	CNNM3	701.686	-0.0414372	0.132697	-0.312269	0.754836	0.884262
ENSG00000171469	ZNF561	360.668	-0.0196513	0.0629289	-0.312277	0.75483	0.884262
ENSG00000174502	SLC26A9	68.9225	0.0656049	0.210062	0.312312	0.754803	0.884262
ENSG00000183648	NDUFB1	1502.47	-0.0276486	0.0885204	-0.312342	0.754781	0.884262
ENSG00000187144	SPATA21	4.64729	0.0737886	0.23599	0.312677	0.754526	0.884262
ENSG00000110619	CARS	1603.56	0.0248209	0.0795555	0.311994	0.755045	0.884264
ENSG00000131508	UBE2D2	2635.93	-0.0208729	0.0669107	-0.311951	0.755078	0.884264
ENSG00000168282	MGAT2	27.8447	-0.0565833	0.181398	-0.311928	0.755095	0.884264
ENSG00000189068	VSTM1	7.17728	-0.0681551	0.218471	-0.311964	0.755068	0.884264
ENSG00000164035	EMCN	206.729	0.0475996	0.152652	0.311817	0.755179	0.884304
ENSG00000168246	UBTD2	507.572	-0.0388433	0.124598	-0.31175	0.755231	0.884305
ENSG00000097007	ABL1	2100.9	0.0377034	0.121086	0.311376	0.755515	0.884548
ENSG00000139531	SUOX	786.797	-0.0226133	0.0726312	-0.311344	0.755539	0.884548
ENSG00000102181	CD99L2	7158.18	-0.0305083	0.0980268	-0.311224	0.75563	0.884596
ENSG00000182600	C2orf82	952.726	0.0476213	0.153056	0.311137	0.755696	0.884614
ENSG00000005893	LAMP2	6768.3	-0.0558179	0.179513	-0.310941	0.755846	0.884646
ENSG00000086506	HBQ1	54.3086	-0.053956	0.173577	-0.310847	0.755917	0.884646
ENSG00000142530	FAM71E1	166.716	-0.038412	0.123576	-0.310838	0.755924	0.884646
ENSG00000186432	KPNA4	2588.71	-0.0195361	0.0628242	-0.310964	0.755828	0.884646
ENSG00000051180	RAD51	15.4902	0.0463992	0.149362	0.310649	0.756068	0.884696
ENSG00000090263	MRPS33	589.649	-0.0304375	0.0979715	-0.310677	0.756046	0.884696
ENSG00000185332	TMEM105	1.32879	0.0739435	0.238094	0.310565	0.756132	0.884712
ENSG00000049449	RCN1	1292.65	0.0440878	0.142049	0.310371	0.756279	0.884825
ENSG00000054356	PTPRN	2574.02	0.0485457	0.156488	0.310219	0.756394	0.884901
ENSG00000083812	ZNF324	418.749	0.0310072	0.100064	0.309873	0.756657	0.884984
ENSG00000134571	MYBPC3	6.26389	-0.065003	0.209781	-0.309862	0.756666	0.884984
ENSG00000147789	ZNF7	614.956	-0.0216147	0.0697356	-0.309952	0.756597	0.884984
ENSG00000179097	HTR1F	18.1635	0.0618048	0.199361	0.310014	0.756551	0.884984
ENSG00000015153	YAF2	864.36	-0.028938	0.0935842	-0.309219	0.757155	0.885242
ENSG00000138193	PLCE1	441.831	0.047716	0.154258	0.309327	0.757073	0.885242
ENSG00000138483	CCDC54	4.68004	-0.0732199	0.236817	-0.309183	0.757182	0.885242
ENSG00000177469	PTRF	1734.6	-0.0505743	0.163524	-0.309277	0.757111	0.885242
ENSG00000185133	INPP5J	618.933	-0.0551569	0.178401	-0.309174	0.757189	0.885242
ENSG00000197043	ANXA6	7209.66	-0.0443495	0.143372	-0.309332	0.757069	0.885242
ENSG00000023697	DERA	360.218	-0.0319948	0.103546	-0.308992	0.757328	0.885316
ENSG00000081019	RSBN1	765.585	-0.0299648	0.0970304	-0.308819	0.757459	0.885316
ENSG00000110074	FOXRED1	1666.32	0.0262159	0.0848627	0.308921	0.757382	0.885316
ENSG00000151287	TEX30	260.928	0.0344537	0.111588	0.308759	0.757505	0.885316
ENSG00000157020	SEC13	1346.8	0.0169292	0.0548286	0.308766	0.757499	0.885316
ENSG00000240184	PCDHGC3	1424.51	0.057549	0.186427	0.308694	0.757554	0.885316
ENSG00000198929	NOS1AP	1540.67	0.0444866	0.144147	0.308621	0.75761	0.885322
ENSG00000086589	RBM22	1279.3	-0.0217358	0.0704591	-0.308488	0.757711	0.885381
ENSG00000185619	PCGF3	2193.83	-0.0202356	0.0656376	-0.308292	0.75786	0.885496
ENSG00000100307	CBX7	6852.64	-0.0251499	0.0816669	-0.307957	0.758115	0.885693
ENSG00000136840	ST6GALNAC4	339.798	0.0289169	0.0939452	0.307806	0.75823	0.885693
ENSG00000148985	PGAP2	635.916	-0.0372528	0.121003	-0.307866	0.758185	0.885693
ENSG00000181007	ZFP82	292.85	0.0224735	0.0730045	0.307837	0.758206	0.885693
ENSG00000099364	FBXL19	2043.61	0.0380457	0.123676	0.307624	0.758369	0.885796
ENSG00000034677	RNF19A	1930.96	-0.0334445	0.108835	-0.307297	0.758618	0.885835
ENSG00000076662	ICAM3	227.088	0.0301274	0.097994	0.307441	0.758508	0.885835
ENSG00000082684	SEMA5B	602.672	0.0446059	0.1455	0.306569	0.759172	0.885835
ENSG00000099977	DDT	478.79	-0.0318492	0.10388	-0.306595	0.759151	0.885835
ENSG00000100379	KCTD17	2352.41	0.0308468	0.100467	0.307034	0.758818	0.885835
ENSG00000102109	PCSK1N	7689.17	-0.0480085	0.156691	-0.306389	0.759309	0.885835
ENSG00000110107	PRPF19	4556.35	0.0261049	0.0850567	0.306912	0.75891	0.885835
ENSG00000129559	NEDD8	2115.38	0.0257796	0.0841257	0.306441	0.759269	0.885835
ENSG00000137135	ARHGEF39	41.3873	-0.0522548	0.170299	-0.306842	0.758963	0.885835
ENSG00000153485	TMEM251	219.637	0.0324518	0.10589	0.306466	0.75925	0.885835
ENSG00000158109	TPRG1L	5049.49	0.0298081	0.0972377	0.306549	0.759187	0.885835
ENSG00000162065	TBC1D24	1951.65	-0.0290672	0.0945302	-0.307491	0.758469	0.885835
ENSG00000168928	CTRB2	1.6509	0.0727476	0.2372	0.306694	0.759077	0.885835
ENSG00000178403	NEUROG2	16.8948	-0.0663029	0.216092	-0.306827	0.758975	0.885835
ENSG00000180884	ZNF792	39.0124	-0.0376411	0.122738	-0.306678	0.759088	0.885835
ENSG00000184349	EFNA5	858.881	0.041982	0.136979	0.306486	0.759235	0.885835
ENSG00000204463	BAG6	4536.66	0.0253605	0.0826568	0.306817	0.758983	0.885835
ENSG00000204950	LRRC10B	354.99	-0.0593938	0.193292	-0.307275	0.758634	0.885835
ENSG00000104154	SLC30A4	670.713	-0.0272669	0.0891474	-0.305863	0.759709	0.886041
ENSG00000150630	VEGFC	63.0441	0.0537302	0.1756	0.30598	0.75962	0.886041
ENSG00000185070	FLRT2	1997.55	-0.047045	0.153795	-0.305894	0.759686	0.886041
ENSG00000198883	PNMA5	449.996	0.0605603	0.198022	0.305825	0.759738	0.886041
ENSG00000232671	RP11-126K1.2	6.47592	-0.0567806	0.185624	-0.30589	0.759689	0.886041
ENSG00000136052	SLC41A2	352.387	-0.034672	0.113463	-0.305581	0.759924	0.886112
ENSG00000160013	PTGIR	14.7704	0.0663968	0.217282	0.305579	0.759925	0.886112
ENSG00000232850	AL590708.2	6.27275	0.0604965	0.197994	0.305548	0.759949	0.886112
ENSG00000100522	GNPNAT1	412.221	-0.0253932	0.0832621	-0.304979	0.760382	0.886407
ENSG00000101843	PSMD10	1441.77	-0.0213195	0.0698938	-0.305026	0.760346	0.886407
ENSG00000137726	FXYD6	8123.23	0.0345308	0.113202	0.305037	0.760338	0.886407
ENSG00000164185	ZNF474	6.39188	0.0683231	0.224092	0.304889	0.760451	0.886407
ENSG00000166133	RPUSD2	215.178	-0.0223106	0.0731773	-0.304884	0.760454	0.886407
ENSG00000058668	ATP2B4	5877.3	0.0296736	0.0973561	0.304794	0.760523	0.886428
ENSG00000105509	HAS1	121.728	-0.0442553	0.145345	-0.304484	0.760759	0.886642
ENSG00000115944	COX7A2L	3009.96	-0.0286635	0.0941781	-0.304354	0.760858	0.886642
ENSG00000178038	ALS2CL	1062.01	0.0475592	0.15623	0.304419	0.760809	0.886642
ENSG00000197697	HIST1H2BE	4.65461	0.0678551	0.223065	0.304194	0.76098	0.886725
ENSG00000153234	NR4A2	510.62	0.0538543	0.177275	0.303789	0.761289	0.887026
ENSG00000075702	WDR62	81.392	0.0390971	0.128822	0.303498	0.76151	0.887171
ENSG00000143147	GPR161	162.503	0.0350579	0.11554	0.303427	0.761564	0.887171
ENSG00000183054	RGPD6	1.2229	0.0728261	0.240007	0.303433	0.76156	0.887171
ENSG00000213066	FGFR1OP	780.507	-0.0245265	0.0808552	-0.303338	0.761632	0.887191
ENSG00000129282	MRM1	174.147	0.0233293	0.0769562	0.303151	0.761775	0.887225
ENSG00000142798	HSPG2	363.505	0.0620328	0.20466	0.303102	0.761812	0.887225
ENSG00000170677	SOCS6	577.016	0.0322717	0.106429	0.303222	0.761721	0.887225
ENSG00000106327	TFR2	338.909	0.0470537	0.155335	0.302917	0.761953	0.88733
ENSG00000136158	SPRY2	1654.78	0.0318264	0.105098	0.302827	0.762022	0.887351
ENSG00000122507	BBS9	414.916	0.0266708	0.0881125	0.302691	0.762126	0.887414
ENSG00000070081	NUCB2	756.369	-0.0252527	0.0835733	-0.302162	0.762529	0.887718
ENSG00000162600	OMA1	335.311	-0.0429788	0.142244	-0.302149	0.762539	0.887718
ENSG00000196600	SLC22A25	5.11477	0.0665062	0.220032	0.302257	0.762456	0.887718
ENSG00000005187	ACSM3	10.0338	-0.057765	0.191458	-0.30171	0.762873	0.887727
ENSG00000101311	FERMT1	114.883	-0.0462349	0.153324	-0.301551	0.762994	0.887727
ENSG00000122378	FAM213A	4814.71	0.0320629	0.106151	0.302051	0.762614	0.887727
ENSG00000158856	EPB49	11703.1	0.0462212	0.153114	0.301874	0.762748	0.887727
ENSG00000160886	LY6K	25.3716	-0.0475012	0.15741	-0.301767	0.76283	0.887727
ENSG00000164611	PTTG1	117.051	0.0443589	0.146936	0.301892	0.762735	0.887727
ENSG00000182472	CAPN12	18.1458	0.0576399	0.191188	0.301483	0.763046	0.887727
ENSG00000186063	AIDA	813.102	-0.0278888	0.0925242	-0.301422	0.763092	0.887727
ENSG00000197734	C14orf178	4.46484	0.067582	0.22422	0.30141	0.763102	0.887727
ENSG00000197858	GPAA1	2142.62	0.0233653	0.0774373	0.301732	0.762857	0.887727
ENSG00000243279	PRAF2	1490.28	-0.0254324	0.0843318	-0.301575	0.762976	0.887727
ENSG00000160392	C19orf47	347.411	-0.0317729	0.105463	-0.301271	0.763208	0.887792
ENSG00000130305	NSUN5	589.102	-0.0252058	0.0837135	-0.301096	0.763341	0.887888
ENSG00000110274	CEP164	1374.57	-0.0340288	0.113113	-0.30084	0.763536	0.888056
ENSG00000130656	HBZ	4.27874	0.0652233	0.216968	0.300612	0.76371	0.888144
ENSG00000171928	TVP23B	358.314	-0.0314872	0.104745	-0.300608	0.763714	0.888144
ENSG00000180432	CYP8B1	3.60954	0.0669376	0.222723	0.300542	0.763763	0.888144
ENSG00000188993	LRRC66	82.4038	0.0400522	0.133307	0.30045	0.763834	0.888167
ENSG00000149428	HYOU1	3011.87	-0.0324727	0.108118	-0.300345	0.763914	0.888202
ENSG00000165935	SMCO2	19.5285	-0.0517232	0.172478	-0.299882	0.764267	0.888553
ENSG00000085511	MAP3K4	1062.37	0.0167092	0.0558174	0.299355	0.76467	0.888675
ENSG00000112276	BVES	235.977	-0.0522685	0.174634	-0.299303	0.764709	0.888675
ENSG00000135845	PIGC	475.33	0.0197722	0.0659809	0.299666	0.764432	0.888675
ENSG00000148291	SURF2	481.631	-0.0286765	0.0957125	-0.299611	0.764474	0.888675
ENSG00000151503	NCAPD3	450.805	-0.0217594	0.0727055	-0.299281	0.764725	0.888675
ENSG00000168004	HRASLS5	238.372	-0.036434	0.121696	-0.299386	0.764645	0.888675
ENSG00000173213	RP11-683L23.1	3.02254	0.071599	0.239032	0.299538	0.76453	0.888675
ENSG00000154928	EPHB1	676.906	0.0412963	0.138174	0.298871	0.765039	0.888821
ENSG00000155876	RRAGA	3283.37	-0.0140793	0.0470933	-0.298966	0.764966	0.888821
ENSG00000157823	AP3S2	1148.71	-0.0154444	0.0516502	-0.299019	0.764926	0.888821
ENSG00000178971	CTC1	766.282	-0.0352334	0.117896	-0.298851	0.765054	0.888821
ENSG00000172890	NADSYN1	1664.54	0.037109	0.124251	0.298661	0.765199	0.888931
ENSG00000146281	PM20D2	481.076	-0.0355486	0.119096	-0.298486	0.765332	0.889013
ENSG00000268856	AP001579.1	3.51247	-0.0615611	0.206279	-0.298436	0.76537	0.889013
ENSG00000155957	TMBIM4	653.941	-0.0361124	0.12109	-0.298229	0.765529	0.889079
ENSG00000158315	RHBDL2	185.545	-0.0523681	0.175563	-0.298286	0.765485	0.889079
ENSG00000112195	TREML2	1.53277	-0.0700144	0.234935	-0.298017	0.765691	0.889091
ENSG00000130816	DNMT1	1334.6	0.0333178	0.111792	0.298034	0.765677	0.889091
ENSG00000163001	CCDC104	2605.18	-0.0301018	0.100963	-0.298148	0.765591	0.889091
ENSG00000125844	RRBP1	2115.9	0.0427134	0.143426	0.297807	0.76585	0.889101
ENSG00000188505	NCCRP1	1.58461	0.0710321	0.238471	0.297866	0.765806	0.889101
ENSG00000196150	ZNF250	390.714	0.0178115	0.0597954	0.297875	0.765799	0.889101
ENSG00000112414	GPR126	83.679	0.0554915	0.186421	0.297667	0.765957	0.889166
ENSG00000163072	NOSTRIN	212.38	0.0433973	0.145843	0.297561	0.766038	0.889201
ENSG00000099250	NRP1	766.322	0.0437183	0.147096	0.297211	0.766306	0.88937
ENSG00000125871	MGME1	202.331	-0.0280447	0.0943721	-0.297171	0.766336	0.88937
ENSG00000205213	LGR4	779.929	0.0362346	0.121906	0.297235	0.766287	0.88937
ENSG00000103966	EHD4	232.698	0.0316758	0.106619	0.297094	0.766395	0.88938
ENSG00000122971	ACADS	496.462	0.0316051	0.106478	0.296823	0.766602	0.889503
ENSG00000240857	RDH14	424.037	-0.0240095	0.08088	-0.296854	0.766578	0.889503
ENSG00000127124	HIVEP3	724.761	0.0343181	0.115702	0.296607	0.766766	0.889518
ENSG00000129351	ILF3	5149.53	-0.0218008	0.0734975	-0.29662	0.766757	0.889518
ENSG00000268814	GJD4	3.30107	-0.0702782	0.236884	-0.296677	0.766713	0.889518
ENSG00000177462	OR2T8	5.36103	-0.0635577	0.214453	-0.296372	0.766946	0.889668
ENSG00000178531	CTXN1	4909.93	-0.0524011	0.176939	-0.296154	0.767113	0.889802
ENSG00000196468	FGF16	3.62304	0.0654176	0.220947	0.296079	0.76717	0.88981
ENSG00000140807	NKD1	173.679	-0.0396365	0.133925	-0.295961	0.76726	0.889856
ENSG00000154914	USP43	491.443	-0.0440639	0.148954	-0.295822	0.767366	0.88992
ENSG00000160326	SLC2A6	989.869	0.0336718	0.11387	0.295704	0.767456	0.889965
ENSG00000102096	PIM2	485.695	-0.0302503	0.102456	-0.295252	0.767801	0.890007
ENSG00000106330	MOSPD3	366.342	0.0239784	0.0812297	0.295193	0.767846	0.890007
ENSG00000112539	C6orf118	22.7883	0.0686136	0.232375	0.295271	0.767787	0.890007
ENSG00000121211	MND1	20.0156	0.0609924	0.206437	0.295453	0.767648	0.890007
ENSG00000158161	EYA3	765.935	-0.0222489	0.0752854	-0.295527	0.767591	0.890007
ENSG00000235631	RNF148	1.99536	-0.07073	0.239409	-0.295436	0.767661	0.890007
ENSG00000253368	TRNP1	1282.21	0.043994	0.149013	0.295235	0.767814	0.890007
ENSG00000065325	GLP2R	107.062	-0.0618934	0.20976	-0.295068	0.767942	0.89006
ENSG00000254788	CKLF-CMTM1	4.14754	0.0664915	0.225611	0.294718	0.768209	0.890311
ENSG00000173456	RNF26	761.761	-0.0238263	0.0808842	-0.294573	0.76832	0.890322
ENSG00000196811	CHRNG	1.34173	-0.070504	0.2393	-0.294626	0.768279	0.890322
ENSG00000131781	FMO5	130.92	0.0365059	0.12399	0.294426	0.768432	0.890393
ENSG00000100003	SEC14L2	1503.15	0.0331635	0.112746	0.294143	0.768648	0.890515
ENSG00000157335	CLEC18C	12.1412	0.0603012	0.205044	0.294089	0.76869	0.890515
ENSG00000196960	AL117340.1	2.60803	0.0695692	0.236546	0.294104	0.768678	0.890515
ENSG00000147162	OGT	6855.51	-0.0238243	0.0811486	-0.293589	0.769072	0.890524
ENSG00000154102	C16orf74	52.9438	0.0435789	0.148274	0.293909	0.768828	0.890524
ENSG00000173114	LRRN3	1193.19	0.0390487	0.132941	0.293728	0.768965	0.890524
ENSG00000179399	GPC5	368.057	0.0504186	0.171755	0.29355	0.769102	0.890524
ENSG00000196427	NBPF4	2.08843	-0.0702726	0.239274	-0.293691	0.768994	0.890524
ENSG00000198087	CD2AP	393.953	-0.0370967	0.126357	-0.293587	0.769074	0.890524
ENSG00000203814	HIST2H2BF	38.8467	-0.0544683	0.185551	-0.293549	0.769102	0.890524
ENSG00000268175	AC117395.1	58.3217	0.0388826	0.132344	0.293799	0.768911	0.890524
ENSG00000128923	FAM63B	1644.4	-0.0352222	0.120167	-0.29311	0.769438	0.890687
ENSG00000134940	ACRV1	37.7257	-0.0404634	0.137998	-0.293218	0.769356	0.890687
ENSG00000138382	METTL5	721.988	0.0215849	0.0735972	0.293284	0.769305	0.890687
ENSG00000165684	SNAPC4	993.281	0.0303762	0.103638	0.2931	0.769446	0.890687
ENSG00000077009	NMRK2	6.55981	-0.0597282	0.204019	-0.292758	0.769707	0.890872
ENSG00000090932	DLL3	198.121	-0.0340736	0.116363	-0.292821	0.769659	0.890872
ENSG00000137168	PPIL1	779.807	-0.0264325	0.0903128	-0.292677	0.769769	0.890885
ENSG00000215397	SCRT2	110.945	-0.0611069	0.209132	-0.292192	0.77014	0.891255
ENSG00000146826	C7orf43	874.215	0.0288674	0.0988909	0.291912	0.770354	0.891444
ENSG00000170619	COMMD5	488.317	0.0211133	0.0723444	0.291844	0.770406	0.891446
ENSG00000126070	AGO3	107.539	-0.0316693	0.108648	-0.291486	0.77068	0.891489
ENSG00000132429	POPDC3	413.339	-0.038186	0.130988	-0.291523	0.770651	0.891489
ENSG00000159200	RCAN1	2143.7	-0.0268132	0.0919949	-0.291464	0.770697	0.891489
ENSG00000178201	VN1R1	79.9823	-0.0327731	0.11244	-0.291471	0.770691	0.891489
ENSG00000178966	RMI1	226.552	-0.0283238	0.097131	-0.291604	0.77059	0.891489
ENSG00000139547	RDH16	42.8563	0.0473237	0.162472	0.291273	0.770842	0.891507
ENSG00000149403	GRIK4	479.21	-0.0258842	0.0888428	-0.291348	0.770785	0.891507
ENSG00000198888	MT-ND1	348401	0.0468898	0.161018	0.291208	0.770892	0.891507
ENSG00000221949	C12orf61	6.47985	-0.0561493	0.192835	-0.291178	0.770915	0.891507
ENSG00000117862	TXNDC12	1089.61	-0.0145695	0.0500571	-0.291058	0.771007	0.891554
ENSG00000177076	ACER2	87.6006	0.0559788	0.192424	0.290913	0.771118	0.891624
ENSG00000141458	NPC1	2244.6	-0.0504627	0.173548	-0.290771	0.771226	0.891675
ENSG00000167733	HSD11B1L	1995.89	0.0355386	0.122265	0.290668	0.771305	0.891675
ENSG00000184459	BPIFC	1.21815	0.069226	0.23821	0.290609	0.77135	0.891675
ENSG00000197919	IFNA1	1.11169	-0.069977	0.24081	-0.29059	0.771365	0.891675
ENSG00000139154	AEBP2	614.228	-0.0270096	0.0930749	-0.290192	0.771669	0.891968
ENSG00000185737	NRG3	931.517	-0.0384546	0.132607	-0.289989	0.771825	0.892089
ENSG00000184434	LRRC19	4.51352	-0.0646567	0.223068	-0.289852	0.771929	0.892152
ENSG00000131386	GALNT15	1554.22	0.051827	0.179141	0.289308	0.772346	0.892575
ENSG00000149929	HIRIP3	802.477	0.0267448	0.0924926	0.289156	0.772462	0.892649
ENSG00000268400	CTD-3214H19.4	1.75553	0.0692368	0.239729	0.288813	0.772724	0.892894
ENSG00000197971	MBP	222390	-0.066622	0.230891	-0.288543	0.772931	0.893075
ENSG00000167670	CHAF1A	296.491	-0.0272553	0.0944833	-0.288467	0.772989	0.893083
ENSG00000089234	BRAP	753.048	-0.011113	0.0386174	-0.287771	0.773522	0.893562
ENSG00000099822	HCN2	3301.67	0.0379256	0.131811	0.287726	0.773556	0.893562
ENSG00000171962	LRRC48	315.476	-0.0349951	0.121603	-0.287782	0.773514	0.893562
ENSG00000125872	LRRN4	7.70605	-0.0570185	0.19832	-0.287507	0.773724	0.893697
ENSG00000183682	BMP8A	71.722	-0.0402518	0.140056	-0.287397	0.773808	0.893736
ENSG00000079102	RUNX1T1	888.864	-0.038027	0.132418	-0.287174	0.773979	0.893816
ENSG00000173542	MOB1B	1193.93	-0.0327978	0.114189	-0.287223	0.773941	0.893816
ENSG00000081177	EXD2	1186.23	0.0147487	0.0514017	0.286931	0.774165	0.893972
ENSG00000176769	TCERG1L	397.514	-0.0517218	0.18048	-0.28658	0.774434	0.894164
ENSG00000205670	SMIM11	884.828	-0.0208285	0.0726758	-0.286595	0.774422	0.894164
ENSG00000162981	FAM84A	1821	-0.0455671	0.159122	-0.286366	0.774598	0.894292
ENSG00000213996	TM6SF2	21.1773	0.0444668	0.15535	0.286236	0.774697	0.894292
ENSG00000256060	TRAPPC2P1	135.595	-0.0315519	0.110208	-0.286295	0.774652	0.894292
ENSG00000105568	PPP2R1A	10951.3	0.0247678	0.0865987	0.286007	0.774873	0.894378
ENSG00000267114	CTB-129P6.11	21.0012	-0.0439731	0.15373	-0.28604	0.774847	0.894378
ENSG00000112818	MEP1A	4.52374	0.0679724	0.237789	0.285851	0.774992	0.894442
ENSG00000163902	RPN1	3062.08	-0.0168719	0.0590338	-0.285801	0.775031	0.894442
ENSG00000107021	TBC1D13	2233.09	-0.0236624	0.0828321	-0.285667	0.775133	0.894496
ENSG00000138031	ADCY3	1102.65	-0.0253125	0.0886295	-0.285599	0.775185	0.894496
ENSG00000198363	ASPH	3911.65	-0.0311838	0.10921	-0.28554	0.77523	0.894496
ENSG00000268328	AC019206.1	34.297	0.0480458	0.168445	0.285232	0.775466	0.89471
ENSG00000185920	PTCH1	1119.38	-0.0437389	0.153453	-0.285031	0.775621	0.89483
ENSG00000119866	BCL11A	1272.66	-0.0440906	0.154736	-0.284941	0.77569	0.89485
ENSG00000099284	H2AFY2	369.381	-0.0245647	0.0862499	-0.284809	0.775791	0.894884
ENSG00000139163	ETNK1	2445.79	0.0361311	0.126897	0.284728	0.775852	0.894884
ENSG00000182798	MAGEB17	2.09672	0.0672583	0.236295	0.284637	0.775923	0.894884
ENSG00000204128	C2orf72	2816.44	-0.0289794	0.101798	-0.284675	0.775893	0.894884
ENSG00000221866	PLXNA4	1702.29	-0.0477325	0.167748	-0.284549	0.775989	0.894902
ENSG00000105669	COPE	2543.98	0.0190364	0.067025	0.284019	0.776396	0.895312
ENSG00000258818	RNASE4	1.2568	-0.0678375	0.238948	-0.283901	0.776486	0.895358
ENSG00000173250	GPR151	18.6937	-0.0496497	0.17496	-0.283777	0.776581	0.895363
ENSG00000179304	FAM156B	85.6111	-0.0462736	0.163071	-0.283763	0.776592	0.895363
ENSG00000167363	FN3K	2091.05	-0.030248	0.106638	-0.28365	0.776678	0.895404
ENSG00000075073	TACR2	47.0564	-0.0422436	0.149193	-0.283148	0.777063	0.895582
ENSG00000099899	TRMT2A	1053.26	-0.0221519	0.0782672	-0.283028	0.777155	0.895582
ENSG00000117308	GALE	521.669	0.0297026	0.104917	0.283106	0.777096	0.895582
ENSG00000124602	UNC5CL	73.5474	-0.0492455	0.173928	-0.283137	0.777071	0.895582
ENSG00000125850	OVOL2	42.3625	0.0507166	0.179234	0.282964	0.777205	0.895582
ENSG00000159363	ATP13A2	5312.86	0.0322612	0.114031	0.282916	0.777241	0.895582
ENSG00000170653	ATF7	851.638	0.0376487	0.132908	0.283269	0.776971	0.895582
ENSG00000178163	ZNF518B	582.99	0.0244626	0.0863955	0.283146	0.777065	0.895582
ENSG00000143858	SYT2	1322.44	-0.0586605	0.207418	-0.282813	0.77732	0.895615
ENSG00000007038	PRSS21	5.09709	-0.0673653	0.238346	-0.282636	0.777456	0.895657
ENSG00000120820	GLT8D2	163.196	-0.0381685	0.135047	-0.282632	0.777459	0.895657
ENSG00000176248	ANAPC2	1615.8	0.0285781	0.101143	0.282552	0.777521	0.895669
ENSG00000134153	EMC7	1310.9	-0.0199532	0.0707258	-0.28212	0.777851	0.895933
ENSG00000134627	PIWIL4	123.6	0.0337401	0.119579	0.282157	0.777824	0.895933
ENSG00000167522	ANKRD11	4128.86	0.0206185	0.0731153	0.281999	0.777944	0.895981
ENSG00000132297	HHLA1	1.77329	-0.0664438	0.235689	-0.281914	0.77801	0.895998
ENSG00000256762	STH	6.19412	-0.0648309	0.230091	-0.281762	0.778126	0.896074
ENSG00000172828	CES3	171.664	0.0357028	0.126966	0.281199	0.778558	0.896512
ENSG00000256269	HMBS	346.773	-0.0284388	0.101177	-0.28108	0.778649	0.896558
ENSG00000155130	MARCKS	6221.39	-0.0267879	0.0954112	-0.280763	0.778892	0.89678
ENSG00000073146	MOV10L1	107.042	-0.0381206	0.13582	-0.280669	0.778964	0.896804
ENSG00000163497	FEV	8.10676	-0.0576748	0.205626	-0.280483	0.779107	0.896909
ENSG00000165995	CACNB2	1518.38	-0.0434391	0.154959	-0.280326	0.779227	0.896989
ENSG00000101203	COL20A1	638.774	-0.0410193	0.146421	-0.280145	0.779366	0.897031
ENSG00000149761	NUDT22	499.429	-0.0223027	0.0796066	-0.280162	0.779354	0.897031
ENSG00000079277	MKNK1	1244.02	0.0277994	0.0992922	0.279976	0.779496	0.897122
ENSG00000184845	DRD1	468.946	-0.0512381	0.183053	-0.279909	0.779548	0.897123
ENSG00000167136	ENDOG	304.053	-0.0336393	0.120271	-0.279695	0.779711	0.897253
ENSG00000144671	SLC22A14	58.271	0.0415149	0.14848	0.279598	0.779786	0.897279
ENSG00000113302	IL12B	0.923592	0.0656158	0.23489	0.279347	0.779979	0.897367
ENSG00000156026	MCU	465.41	-0.0292387	0.104686	-0.279299	0.780015	0.897367
ENSG00000185236	RAB11B	4582.11	0.0240957	0.0862345	0.279421	0.779922	0.897367
ENSG00000172432	GTPBP2	1003.96	-0.02019	0.0723274	-0.279147	0.780132	0.897443
ENSG00000010030	ETV7	19.1186	0.051432	0.184573	0.278654	0.78051	0.897751
ENSG00000105376	ICAM5	1829.46	-0.0540941	0.194086	-0.278712	0.780465	0.897751
ENSG00000145012	LPP	949.179	-0.0466537	0.167459	-0.278598	0.780553	0.897751
ENSG00000035141	FAM136A	601.339	0.021758	0.0781484	0.278419	0.780691	0.897792
ENSG00000119979	FAM45A	856.646	0.0176316	0.0633196	0.278455	0.780663	0.897792
ENSG00000101972	STAG2	1839.91	0.0294398	0.105796	0.27827	0.780805	0.897865
ENSG00000133317	LGALS12	2.77083	0.066533	0.23919	0.278159	0.78089	0.897904
ENSG00000167130	DOLPP1	521.429	0.0219937	0.0791142	0.277999	0.781013	0.897986
ENSG00000078699	CBFA2T2	1679.25	-0.0216702	0.0780345	-0.2777	0.781243	0.898167
ENSG00000165637	VDAC2	3262.02	-0.021442	0.0772276	-0.277647	0.781283	0.898167
ENSG00000188015	S100A3	6.91446	-0.0653924	0.235567	-0.277595	0.781323	0.898167
ENSG00000204256	BRD2	4790.93	0.021508	0.0775101	0.277486	0.781407	0.898204
ENSG00000138100	TRIM54	291.311	-0.0570728	0.206117	-0.276895	0.781861	0.898608
ENSG00000177000	MTHFR	1096.93	0.0191822	0.0692642	0.276942	0.781824	0.898608
ENSG00000128536	CDHR3	402.544	-0.0346967	0.125395	-0.276698	0.782012	0.898723
ENSG00000136810	TXN	2271.93	-0.0303029	0.109671	-0.276308	0.782311	0.898723
ENSG00000154518	ATP5G3	3769.1	0.0244299	0.0883671	0.27646	0.782195	0.898723
ENSG00000163389	POGLUT1	468.941	-0.0182774	0.0661251	-0.276406	0.782236	0.898723
ENSG00000166558	SLC38A8	41.57	-0.0556862	0.201544	-0.276298	0.782319	0.898723
ENSG00000172765	TMCC1	1125.6	0.0234902	0.0850037	0.276344	0.782284	0.898723
ENSG00000250799	PRODH2	1.71444	-0.0653254	0.236333	-0.276413	0.782231	0.898723
ENSG00000112149	CD83	830.895	0.0331728	0.120101	0.276208	0.782388	0.898745
ENSG00000139190	VAMP1	4389.09	-0.0371139	0.134417	-0.276109	0.782464	0.898773
ENSG00000135956	TMEM127	2338.23	-0.0217015	0.0786581	-0.275896	0.782628	0.898902
ENSG00000105953	OGDH	3616.02	0.0203572	0.0738163	0.275782	0.782715	0.898915
ENSG00000168267	PTF1A	12.834	0.0465566	0.168837	0.275749	0.782741	0.898915
ENSG00000166997	CNPY4	342.762	-0.0237801	0.0862785	-0.275621	0.78284	0.898969
ENSG00000182372	CLN8	1203.96	-0.0360077	0.130769	-0.275354	0.783044	0.899146
ENSG00000161920	MED11	280.836	0.0284366	0.103333	0.275193	0.783168	0.899177
ENSG00000168481	LGI3	6391.45	-0.0352788	0.1282	-0.275185	0.783174	0.899177
ENSG00000198755	RPL10A	5169.1	0.0206417	0.0750446	0.275059	0.783271	0.899229
ENSG00000187260	WDR86	204.729	0.0521675	0.189903	0.274706	0.783542	0.899482
ENSG00000011677	GABRA3	1106.84	-0.0462806	0.168704	-0.274331	0.783831	0.899637
ENSG00000067177	PHKA1	384.467	0.0337886	0.123163	0.274339	0.783824	0.899637
ENSG00000259040	BLOC1S5-TXNDC5	20.3027	0.0605827	0.220758	0.274431	0.783754	0.899637
ENSG00000023287	RB1CC1	4873.11	-0.0338536	0.12345	-0.27423	0.783908	0.899667
ENSG00000083312	TNPO1	2063.29	-0.028041	0.102324	-0.274042	0.784053	0.899775
ENSG00000013563	DNASE1L1	335.817	0.0329845	0.120463	0.273814	0.784228	0.899917
ENSG00000169607	CKAP2L	9.78275	-0.0522116	0.190957	-0.27342	0.78453	0.900205
ENSG00000039068	CDH1	121.27	-0.0551928	0.202063	-0.273147	0.78474	0.900387
ENSG00000162851	TFB2M	190.294	-0.0272491	0.099828	-0.272961	0.784883	0.900492
ENSG00000109519	GRPEL1	961.495	0.0152886	0.0560331	0.27285	0.784968	0.900531
ENSG00000136463	TACO1	518.524	0.0190977	0.0701207	0.272355	0.785349	0.90091
ENSG00000104938	CLEC4M	6.75601	0.065071	0.239101	0.272149	0.785507	0.900935
ENSG00000119899	SLC17A5	541.822	0.0192274	0.0706562	0.272126	0.785525	0.900935
ENSG00000176040	TMPRSS7	3.50886	0.0581862	0.213778	0.272181	0.785483	0.900935
ENSG00000067836	ROGDI	4360.9	-0.0285173	0.104994	-0.271609	0.785922	0.901299
ENSG00000111291	GPRC5D	2.76029	-0.0640076	0.235693	-0.271572	0.785951	0.901299
ENSG00000159640	ACE	139.991	-0.0428379	0.157775	-0.271513	0.785997	0.901299
ENSG00000142871	CYR61	736.66	-0.0572801	0.211043	-0.271415	0.786072	0.901327
ENSG00000155367	PPM1J	271.352	-0.037147	0.136926	-0.271292	0.786167	0.901377
ENSG00000147642	SYBU	3797.22	0.0370513	0.136614	0.271212	0.786228	0.901388
ENSG00000061337	LZTS1	1805.58	-0.0444278	0.163976	-0.270941	0.786437	0.901465
ENSG00000117133	RPF1	507.454	0.0234811	0.0866497	0.270989	0.7864	0.901465
ENSG00000263020	LY6G5B	2.32149	-0.0637769	0.235404	-0.270925	0.786449	0.901465
ENSG00000068903	SIRT2	6070.18	0.0361212	0.133717	0.270132	0.787059	0.901734
ENSG00000112053	SLC26A8	228.005	-0.041092	0.152016	-0.270313	0.78692	0.901734
ENSG00000116717	GADD45A	687.338	0.0491676	0.181749	0.270525	0.786757	0.901734
ENSG00000158022	TRIM63	4.89765	0.0646595	0.239129	0.270396	0.786856	0.901734
ENSG00000181908	AP003774.4	57.7032	-0.0441253	0.16327	-0.270259	0.786961	0.901734
ENSG00000184702	2021-09-05	12914.8	-0.0412138	0.152595	-0.270087	0.787093	0.901734
ENSG00000185842	DNAH14	73.7497	-0.0388947	0.143979	-0.270141	0.787052	0.901734
ENSG00000212907	MT-ND4L	38496	0.0496235	0.183518	0.270401	0.786852	0.901734
ENSG00000167972	ABCA3	4444.34	0.0266867	0.0988759	0.2699	0.787237	0.901836
ENSG00000182187	CRYGB	1.32205	-0.0635812	0.235686	-0.26977	0.787337	0.901836
ENSG00000204427	ABHD16A	191.818	0.0238507	0.0883909	0.269832	0.787289	0.901836
ENSG00000204566	C10orf115	7.10018	-0.0539414	0.200013	-0.26969	0.787399	0.901849
ENSG00000150051	MKX	274.689	-0.0426041	0.158239	-0.269239	0.787746	0.902129
ENSG00000204377	C1orf134	133.373	0.0341053	0.126655	0.269277	0.787717	0.902129
ENSG00000069424	KCNAB2	12500.7	-0.0425098	0.158175	-0.268751	0.788121	0.902199
ENSG00000105852	PON3	38.5602	-0.0454999	0.16928	-0.268785	0.788095	0.902199
ENSG00000107295	SH3GL2	7634.71	-0.0442744	0.164769	-0.268705	0.788156	0.902199
ENSG00000152595	MEPE	194.002	0.0562102	0.2092	0.268691	0.788167	0.902199
ENSG00000170074	FAM153A	824.332	0.0488763	0.181748	0.268923	0.787989	0.902199
ENSG00000175309	AGXT2L2	811.198	0.0271599	0.101107	0.268625	0.788218	0.902199
ENSG00000182195	LDOC1	2500.03	0.021901	0.0814709	0.26882	0.788068	0.902199
ENSG00000185610	DBX2	101.72	-0.0402928	0.14997	-0.268672	0.788182	0.902199
ENSG00000160746	ANO10	686.677	0.0134871	0.0503243	0.268003	0.788697	0.90268
ENSG00000184788	SATL1	255.28	0.0242464	0.0904899	0.267946	0.788741	0.90268
ENSG00000131558	EXOC4	1644.03	-0.0134976	0.0504222	-0.267692	0.788936	0.902845
ENSG00000101746	NOL4	900.501	-0.0405843	0.151695	-0.267539	0.789054	0.902921
ENSG00000091536	MYO15A	463.21	0.0417641	0.156284	0.267231	0.789291	0.903104
ENSG00000124429	POF1B	2.55118	0.0638623	0.239007	0.267198	0.789317	0.903104
ENSG00000116128	BCL9	849.826	-0.0238788	0.0894218	-0.267036	0.789442	0.90315
ENSG00000152556	PFKM	5115.72	-0.0323103	0.121037	-0.266946	0.789511	0.90315
ENSG00000183530	PRR14L	1138.86	-0.022189	0.0831044	-0.267001	0.789468	0.90315
ENSG00000110046	ATG2A	1217.2	0.0251913	0.0944171	0.266809	0.789616	0.903212
ENSG00000101363	MANBAL	1446.81	0.0166405	0.0624261	0.266563	0.789806	0.90331
ENSG00000176407	KCMF1	1716	0.0179185	0.0672188	0.26657	0.7898	0.90331
ENSG00000197283	SYNGAP1	2971.22	0.0386069	0.144899	0.26644	0.7899	0.90336
ENSG00000197479	PCDHB11	36.5123	0.0534791	0.200851	0.266262	0.790037	0.903458
ENSG00000266733	TBC1D29	14.8599	0.0466928	0.17554	0.265995	0.790243	0.903634
ENSG00000138600	SPPL2A	201.91	-0.0288614	0.108553	-0.265873	0.790337	0.903683
ENSG00000148688	RPP30	707.462	-0.0163238	0.0614387	-0.265693	0.790475	0.903782
ENSG00000105650	PDE4C	352.207	0.0478247	0.18012	0.265516	0.790612	0.903854
ENSG00000112667	DNPH1	581.555	0.022477	0.0846875	0.265412	0.790692	0.903854
ENSG00000185220	PGBD2	130.569	-0.0259569	0.0977857	-0.265447	0.790665	0.903854
ENSG00000088682	COQ9	1426.08	-0.0166593	0.062887	-0.264909	0.79108	0.904218
ENSG00000163946	FAM208A	1826.78	-0.0211342	0.0797922	-0.264865	0.791113	0.904218
ENSG00000100162	CENPM	13.1528	-0.0490059	0.185166	-0.264659	0.791272	0.904236
ENSG00000153767	GTF2E1	271.434	-0.0162597	0.0614553	-0.264578	0.791335	0.904236
ENSG00000175445	LPL	706.71	-0.0482024	0.182141	-0.264644	0.791284	0.904236
ENSG00000215375	MYL5	484.178	0.0295535	0.111629	0.264748	0.791204	0.904236
ENSG00000005249	PRKAR2B	3089.5	0.0381119	0.144175	0.264344	0.791515	0.904297
ENSG00000102001	CACNA1F	78.0729	0.0344117	0.130202	0.264294	0.791553	0.904297
ENSG00000172409	CLP1	126.278	-0.0207895	0.0786763	-0.264241	0.791594	0.904297
ENSG00000182858	ALG12	308.42	-0.0231132	0.0874103	-0.264422	0.791455	0.904297
ENSG00000131495	NDUFA2	1352.59	0.0226106	0.0856451	0.264003	0.791778	0.904448
ENSG00000100395	L3MBTL2	1658.63	0.0193193	0.0733531	0.263373	0.792263	0.904473
ENSG00000133059	DSTYK	2075.01	-0.0163325	0.0620117	-0.263377	0.79226	0.904473
ENSG00000163382	APOA1BP	1501.87	0.0217185	0.0823192	0.263832	0.791909	0.904473
ENSG00000169302	STK32A	237.772	-0.0361241	0.137081	-0.263525	0.792146	0.904473
ENSG00000169641	LUZP1	2388.41	-0.0371291	0.140721	-0.263849	0.791896	0.904473
ENSG00000187372	PCDHB13	61.5464	-0.0304313	0.115447	-0.263596	0.792092	0.904473
ENSG00000204161	C10orf128	348.093	0.0548435	0.208045	0.263614	0.792077	0.904473
ENSG00000204472	AIF1	305.069	0.0494226	0.187421	0.263699	0.792012	0.904473
ENSG00000269403	CTD-2616J11.11	12.6165	0.0507386	0.192561	0.263494	0.79217	0.904473
ENSG00000237541	HLA-DQA2	16.4544	-0.0628378	0.238764	-0.26318	0.792412	0.904584
ENSG00000092445	TYRO3	5866.72	0.0213993	0.0813427	0.263075	0.792492	0.904618
ENSG00000148344	PTGES	25.1051	0.0475292	0.180884	0.26276	0.792735	0.904787
ENSG00000170584	NUDCD2	667.503	-0.0335839	0.12785	-0.262683	0.792795	0.904787
ENSG00000172215	CXCR6	2.17582	-0.0626163	0.238339	-0.262719	0.792767	0.904787
ENSG00000072958	AP1M1	2157.8	-0.0197969	0.0754224	-0.262481	0.792951	0.904906
ENSG00000148660	CAMK2G	8233.48	0.0309332	0.117949	0.262259	0.793122	0.905042
ENSG00000115380	EFEMP1	2201.97	-0.048923	0.186614	-0.262161	0.793198	0.90507
ENSG00000087258	GNAO1	13836.1	0.018156	0.0692898	0.26203	0.793298	0.905126
ENSG00000057468	MSH4	30.1552	0.0450751	0.172213	0.26174	0.793522	0.905147
ENSG00000071553	ATP6AP1	6312.44	-0.0196647	0.0751139	-0.261798	0.793477	0.905147
ENSG00000157837	SPPL3	2084.68	0.0170623	0.0651564	0.261866	0.793424	0.905147
ENSG00000197168	NEK5	27.2835	-0.052516	0.200524	-0.261894	0.793403	0.905147
ENSG00000010803	SCMH1	892.779	0.0255353	0.0976283	0.261556	0.793664	0.90518
ENSG00000104731	KLHDC4	526.2	-0.0234341	0.0896483	-0.2614	0.793784	0.90518
ENSG00000154099	DNAAF1	508.147	-0.0385412	0.147339	-0.261582	0.793644	0.90518
ENSG00000161594	KLHL10	10.0109	-0.0432589	0.165439	-0.261479	0.793723	0.90518
ENSG00000179832	MROH1	360.619	-0.045943	0.175779	-0.261368	0.793809	0.90518
ENSG00000213420	GPC2	86.7415	0.0382227	0.146386	0.26111	0.794008	0.905348
ENSG00000055483	USP36	1438.8	-0.0239884	0.092023	-0.260678	0.794341	0.905552
ENSG00000129696	TTI2	142.401	0.0171166	0.0656389	0.260769	0.79427	0.905552
ENSG00000163599	CTLA4	6.35155	-0.06075	0.233007	-0.260721	0.794307	0.905552
ENSG00000099260	PALMD	256.504	-0.0403321	0.154849	-0.260461	0.794509	0.905625
ENSG00000185176	AQP12B	2.86196	-0.0617828	0.237146	-0.260526	0.794458	0.905625
ENSG00000135423	GLS2	1466.24	-0.0349462	0.134317	-0.260177	0.794727	0.905796
ENSG00000203879	GDI1	23647.1	0.0157736	0.0606366	0.260133	0.794761	0.905796
ENSG00000185681	MORN5	41.517	0.0476359	0.183326	0.259843	0.794985	0.905993
ENSG00000008382	MPND	652.313	0.0260147	0.10019	0.259654	0.79513	0.905997
ENSG00000119227	PIGZ	668.649	-0.0324677	0.125048	-0.259641	0.79514	0.905997
ENSG00000160813	PPP1R35	304.966	-0.0257526	0.099189	-0.259631	0.795148	0.905997
ENSG00000203883	SOX18	182.438	-0.0416253	0.160362	-0.259571	0.795195	0.905997
ENSG00000066827	ZFAT	196.737	-0.0315519	0.121679	-0.259305	0.7954	0.906172
ENSG00000171811	TTC40	444.451	-0.0359406	0.138645	-0.259229	0.795459	0.90618
ENSG00000004777	ARHGAP33	2882.16	0.0285675	0.110498	0.258535	0.795994	0.906202
ENSG00000068394	GPKOW	771.89	-0.0182105	0.0703827	-0.258735	0.79584	0.906202
ENSG00000114251	WNT5A	222.553	-0.0311765	0.120396	-0.258949	0.795675	0.906202
ENSG00000123240	OPTN	4814.29	0.0193401	0.0747891	0.258596	0.795947	0.906202
ENSG00000143549	TPM3	5553.79	-0.0193861	0.0749179	-0.258765	0.795817	0.906202
ENSG00000156222	SLC28A1	1.90961	-0.0619249	0.23909	-0.259002	0.795633	0.906202
ENSG00000169594	BNC1	2.16588	0.0618613	0.239012	0.258821	0.795773	0.906202
ENSG00000175274	TP53I11	1016.94	-0.044167	0.170622	-0.258859	0.795744	0.906202
ENSG00000197077	KIAA1671	1721.08	0.032592	0.126059	0.258545	0.795986	0.906202
ENSG00000213023	SYT3	968.326	0.0360604	0.139255	0.258952	0.795672	0.906202
ENSG00000154096	THY1	16927.6	0.0402952	0.155944	0.258395	0.796102	0.906267
ENSG00000136848	DAB2IP	3495.93	0.0344788	0.133506	0.258257	0.796208	0.906329
ENSG00000114742	WDR48	2120.28	0.0126882	0.0491856	0.257966	0.796433	0.906408
ENSG00000176641	RNF152	365.704	-0.0513427	0.198926	-0.258099	0.79633	0.906408
ENSG00000225526	C3orf83	38.5836	0.0454112	0.175994	0.258027	0.796386	0.906408
ENSG00000132341	RAN	4901.79	-0.0202552	0.0786789	-0.257442	0.796838	0.906579
ENSG00000134247	PTGFRN	814.721	-0.0292106	0.113456	-0.257463	0.796822	0.906579
ENSG00000159208	C1orf51	380.251	-0.0372413	0.144662	-0.257438	0.796841	0.906579
ENSG00000164754	RAD21	5302.16	0.0218033	0.0846259	0.257644	0.796682	0.906579
ENSG00000233932	CTXN2	94.8087	-0.0363346	0.141065	-0.257573	0.796736	0.906579
ENSG00000253304	TMEM200B	68.0761	-0.0467211	0.181546	-0.257352	0.796907	0.906596
ENSG00000143653	SCCPDH	1710.13	-0.0236386	0.0919257	-0.257149	0.797064	0.906715
ENSG00000204851	PNMAL2	4471.75	0.0386256	0.150257	0.257063	0.79713	0.906732
ENSG00000178125	PPP1R42	21.6506	-0.0543383	0.211571	-0.256833	0.797308	0.906817
ENSG00000196378	ZNF34	342.868	0.0254999	0.0992643	0.256889	0.797265	0.906817
ENSG00000151338	MIPOL1	119.103	-0.0314895	0.1227	-0.256638	0.797458	0.906871
ENSG00000256870	SLC5A8	11.7771	-0.0517405	0.201582	-0.256672	0.797432	0.906871
ENSG00000095596	CYP26A1	58.4816	-0.0516565	0.201426	-0.256454	0.7976	0.90689
ENSG00000131080	EDA2R	63.7201	-0.0438945	0.171185	-0.256415	0.79763	0.90689
ENSG00000172568	FNDC9	371.361	-0.039045	0.152226	-0.256494	0.797569	0.90689
ENSG00000188883	KLRG2	0.843535	0.0606289	0.237318	0.255475	0.798356	0.907599
ENSG00000189159	HN1	1515.26	0.0283494	0.110953	0.255507	0.798332	0.907599
ENSG00000107105	ELAVL2	2154.91	-0.0432204	0.169252	-0.255362	0.798444	0.907639
ENSG00000148334	PTGES2	1963.02	0.0266023	0.10435	0.254934	0.798774	0.907956
ENSG00000096968	JAK2	521.266	-0.028304	0.111183	-0.25457	0.799055	0.907982
ENSG00000141084	RANBP10	884.007	-0.0259238	0.101761	-0.254752	0.798915	0.907982
ENSG00000162490	DRAXIN	73.9718	0.0413367	0.162273	0.254736	0.798927	0.907982
ENSG00000183317	EPHA10	873.024	-0.0334397	0.131343	-0.254598	0.799033	0.907982
ENSG00000189241	TSPYL1	10473.2	-0.0313079	0.122933	-0.254673	0.798975	0.907982
ENSG00000267985	AC005488.1	5.95517	-0.0603843	0.237329	-0.254433	0.799161	0.908044
ENSG00000183397	C19orf71	99.3481	-0.0445973	0.175525	-0.25408	0.799434	0.908236
ENSG00000234949	AC104667.3	4.10937	0.0586928	0.230991	0.254092	0.799425	0.908236
ENSG00000075239	ACAT1	1434.94	-0.0148418	0.0584459	-0.253941	0.799541	0.908241
ENSG00000153976	HS3ST3A1	10.558	0.0573871	0.22594	0.253993	0.799501	0.908241
ENSG00000160993	ALKBH4	432.354	0.0187621	0.0739266	0.253794	0.799654	0.908269
ENSG00000185551	NR2F2	463.527	0.0429018	0.169054	0.253775	0.799669	0.908269
ENSG00000025423	HSD17B6	389.266	0.0295361	0.116642	0.253219	0.800099	0.90827
ENSG00000105278	ZFR2	1006.48	0.0387092	0.152857	0.253238	0.800085	0.90827
ENSG00000138303	ASCC1	669.782	-0.0231368	0.0913135	-0.253377	0.799977	0.90827
ENSG00000151726	ACSL1	1993.57	-0.042139	0.166267	-0.253442	0.799927	0.90827
ENSG00000153250	RBMS1	598.2	0.0300927	0.118757	0.253398	0.799961	0.90827
ENSG00000159388	BTG2	1360.24	-0.0433972	0.171381	-0.25322	0.800098	0.90827
ENSG00000168490	PHYHIP	16629.3	0.0405362	0.160113	0.253172	0.800135	0.90827
ENSG00000183086	GATSL1	2.18619	-0.0601962	0.237395	-0.25357	0.799828	0.90827
ENSG00000242612	DECR2	359.192	0.0205378	0.0809908	0.253582	0.799818	0.90827
ENSG00000109787	KLF3	1102.1	0.0243068	0.0960919	0.252953	0.800304	0.908403
ENSG00000101888	NXT2	171.089	-0.032781	0.129688	-0.252768	0.800447	0.908452
ENSG00000108797	CNTNAP1	6323.66	-0.0357303	0.141358	-0.252764	0.80045	0.908452
ENSG00000064666	CNN2	132.975	0.0489986	0.194286	0.252199	0.800887	0.908847
ENSG00000111642	CHD4	3924.35	0.0187749	0.0744505	0.25218	0.800902	0.908847
ENSG00000088727	KIF9	279.339	0.016846	0.0669297	0.251697	0.801275	0.908891
ENSG00000091527	CDV3	2462.4	0.018253	0.0725686	0.251528	0.801406	0.908891
ENSG00000105829	BET1	418.676	-0.025808	0.102553	-0.251655	0.801308	0.908891
ENSG00000124818	OPN5	7.12707	0.0514056	0.204173	0.251775	0.801215	0.908891
ENSG00000162873	KLHDC8A	296.293	0.039932	0.158553	0.251854	0.801154	0.908891
ENSG00000179455	MKRN3	105.301	-0.0463731	0.18432	-0.251591	0.801358	0.908891
ENSG00000184221	OLIG1	4439.7	0.0418172	0.165929	0.252018	0.801027	0.908891
ENSG00000188611	ASAH2	38.7269	-0.0540264	0.214558	-0.251804	0.801193	0.908891
ENSG00000203876	RP11-451M19.3	88.8958	0.0386127	0.153507	0.251537	0.801399	0.908891
ENSG00000109084	TMEM97	369.009	0.0239397	0.0952512	0.251333	0.801557	0.909003
ENSG00000100053	CRYBB3	7.17843	0.0467299	0.186257	0.25089	0.801899	0.909159
ENSG00000138834	MAPK8IP3	12121.9	0.0255313	0.101788	0.250829	0.801946	0.909159
ENSG00000140092	FBLN5	427.475	0.0414468	0.16521	0.250874	0.801912	0.909159
ENSG00000180257	ZNF816	62.4057	-0.0389788	0.155405	-0.250821	0.801953	0.909159
ENSG00000185024	BRF1	1910.27	-0.0225669	0.0899212	-0.250963	0.801843	0.909159
ENSG00000115318	LOXL3	194.937	0.0249486	0.0997508	0.25011	0.802503	0.90938
ENSG00000134533	RERG	471.444	-0.0450096	0.179709	-0.250459	0.802233	0.90938
ENSG00000138032	PPM1B	2724.99	-0.0217105	0.0868027	-0.250113	0.8025	0.90938
ENSG00000140030	GPR65	19.3521	0.0523917	0.209459	0.250128	0.802488	0.90938
ENSG00000187010	RHD	26.5641	0.0585718	0.233888	0.250427	0.802257	0.90938
ENSG00000213799	ZNF845	96.0019	-0.0299427	0.119723	-0.250101	0.80251	0.90938
ENSG00000227868	RP4-805N21.1	4.81677	0.0539272	0.215619	0.250105	0.802506	0.90938
ENSG00000139263	LRIG3	161.163	-0.0408607	0.163458	-0.249977	0.802605	0.909429
ENSG00000145912	NHP2	923.103	0.0173055	0.0693787	0.249435	0.803024	0.909729
ENSG00000163812	ZDHHC3	1200.14	0.0161024	0.0645399	0.249495	0.802978	0.909729
ENSG00000179152	TCAIM	802.761	0.0182955	0.0733378	0.249469	0.802998	0.909729
ENSG00000088325	TPX2	95.1209	-0.0346769	0.139078	-0.249333	0.803103	0.909759
ENSG00000099814	CEP170B	4779.4	-0.0361716	0.145163	-0.249179	0.803223	0.909818
ENSG00000121895	TMEM156	35.9072	0.0414886	0.166533	0.249132	0.803259	0.909818
ENSG00000113594	LIFR	2601.08	0.0347093	0.139575	0.248677	0.80361	0.909893
ENSG00000115221	ITGB6	4.04623	-0.0591351	0.237964	-0.248505	0.803744	0.909893
ENSG00000124688	MAD2L1BP	372.779	-0.0206239	0.0830351	-0.248376	0.803843	0.909893
ENSG00000126803	HSPA2	5534.57	0.0513743	0.206834	0.248385	0.803837	0.909893
ENSG00000128253	RFPL2	305.547	0.04625	0.186259	0.248311	0.803894	0.909893
ENSG00000154118	JPH3	7155.49	0.0379426	0.15253	0.248755	0.80355	0.909893
ENSG00000164683	HEY1	1045.71	-0.0250374	0.100675	-0.248696	0.803596	0.909893
ENSG00000170128	GPR25	1.40979	-0.0596648	0.239738	-0.248875	0.803457	0.909893
ENSG00000175820	CCDC168	3.60697	0.0558107	0.224673	0.248408	0.803818	0.909893
ENSG00000179331	RAB39A	27.5543	0.0544703	0.219147	0.248556	0.803704	0.909893
ENSG00000183098	GPC6	114.108	-0.0467665	0.187937	-0.248842	0.803483	0.909893
ENSG00000115685	PPP1R7	2662.26	-0.0195452	0.0787645	-0.248147	0.804021	0.909919
ENSG00000166987	MBD6	1004.87	-0.0294911	0.118814	-0.248212	0.803971	0.909919
ENSG00000187145	MRPS21	2288.03	0.0219279	0.0884133	0.248016	0.804122	0.909976
ENSG00000121716	PILRB	3390.46	0.0345534	0.139367	0.247931	0.804188	0.909977
ENSG00000132541	HRSP12	1327.16	0.0349911	0.141161	0.247881	0.804227	0.909977
ENSG00000254873	RP11-770J1.5	4.47686	0.0506699	0.204477	0.247802	0.804288	0.909987
ENSG00000138942	RNF185	1220.94	-0.0113149	0.0456773	-0.247714	0.804355	0.909994
ENSG00000165555	NOXRED1	29.3066	-0.0355319	0.14347	-0.247661	0.804397	0.909994
ENSG00000112320	SOBP	2047.44	0.0183918	0.0742831	0.24759	0.804452	0.909997
ENSG00000005059	CCDC109B	112.867	-0.0369466	0.149295	-0.247474	0.804542	0.91004
ENSG00000005471	ABCB4	21.0158	-0.0435699	0.176487	-0.246873	0.805007	0.910339
ENSG00000055118	KCNH2	918.168	0.0321762	0.130481	0.246597	0.80522	0.910339
ENSG00000075213	SEMA3A	283.695	-0.0383347	0.155215	-0.246978	0.804925	0.910339
ENSG00000112367	FIG4	1131.4	-0.0183657	0.0744257	-0.246766	0.80509	0.910339
ENSG00000119865	CNRIP1	3100.57	0.0250674	0.101631	0.24665	0.805179	0.910339
ENSG00000124813	RUNX2	138.441	0.0274702	0.11128	0.246856	0.80502	0.910339
ENSG00000205221	VIT	36.6593	-0.0435876	0.176499	-0.246957	0.804942	0.910339
ENSG00000251695	AC124890.1	2.42752	-0.0539117	0.218518	-0.246715	0.805129	0.910339
ENSG00000021355	SERPINB1	477.105	0.0366522	0.148981	0.246019	0.805668	0.910619
ENSG00000073670	ADAM11	3619.85	-0.0397908	0.161789	-0.245942	0.805727	0.910619
ENSG00000132623	ANKEF1	51.9026	-0.0370361	0.150543	-0.246017	0.805669	0.910619
ENSG00000206077	ZDHHC11B	2140.96	-0.0399378	0.162387	-0.245942	0.805727	0.910619
ENSG00000254870	ATP6V1G2-DDX39B	1.95032	-0.0578111	0.235037	-0.245966	0.805709	0.910619
ENSG00000174547	MRPL11	463.285	-0.0174263	0.070933	-0.245673	0.805936	0.910796
ENSG00000135931	ARMC9	552.822	0.0284993	0.116312	0.245026	0.806437	0.91107
ENSG00000162777	DENND2D	52.159	0.0403966	0.164838	0.245068	0.806404	0.91107
ENSG00000166118	SPATA19	2.50043	0.0584218	0.238404	0.245054	0.806415	0.91107
ENSG00000167077	MEI1	46.1807	-0.0408668	0.166754	-0.245073	0.8064	0.91107
ENSG00000167815	PRDX2	5950.57	0.0191834	0.0782639	0.245112	0.80637	0.91107
ENSG00000105171	POP4	742.194	-0.0147445	0.0602024	-0.244915	0.806523	0.911108
ENSG00000100412	ACO2	5166.23	-0.0245988	0.100547	-0.24465	0.806728	0.91122
ENSG00000122642	FKBP9	1201.93	0.021362	0.0873871	0.244453	0.80688	0.91122
ENSG00000134504	KCTD1	2045.51	-0.0284437	0.116338	-0.244492	0.80685	0.91122
ENSG00000171016	PYGO1	267.489	-0.0368251	0.150578	-0.244559	0.806798	0.91122
ENSG00000172927	MYEOV	1.49853	-0.0584515	0.238973	-0.244595	0.80677	0.91122
ENSG00000105409	ATP1A3	19197.6	-0.0446152	0.182667	-0.244243	0.807042	0.911344
ENSG00000107130	NCS1	21096.5	-0.0363618	0.149002	-0.244035	0.807204	0.911351
ENSG00000123473	STIL	73.8496	-0.0209303	0.0857538	-0.244075	0.807173	0.911351
ENSG00000140854	KATNB1	1794.2	-0.0260214	0.106594	-0.244117	0.80714	0.911351
ENSG00000171763	SPATA5L1	210.762	0.0198933	0.081569	0.243883	0.807321	0.911366
ENSG00000203813	HIST1H3H	2.44109	0.0580744	0.238111	0.243896	0.807311	0.911366
ENSG00000090565	RAB11FIP3	3940.75	-0.0211611	0.0867942	-0.243807	0.80738	0.911374
ENSG00000170044	ZPLD1	1.15266	-0.0583914	0.239565	-0.24374	0.807433	0.911375
ENSG00000168591	TMUB2	1360.94	-0.012241	0.050264	-0.243535	0.807591	0.911495
ENSG00000106615	RHEB	3294.81	-0.0217646	0.0893997	-0.243453	0.807654	0.911508
ENSG00000113648	H2AFY	3141.17	-0.0103623	0.0426246	-0.243106	0.807923	0.911591
ENSG00000115844	DLX2	56.3616	-0.0481731	0.19817	-0.24309	0.807935	0.911591
ENSG00000121904	CSMD2	681.585	0.0273135	0.112356	0.243099	0.807929	0.911591
ENSG00000175854	SWI5	308.286	0.0209751	0.0862355	0.243231	0.807827	0.911591
ENSG00000105825	TFPI2	11.0595	-0.0577929	0.237933	-0.242896	0.808086	0.911645
ENSG00000110665	C11orf21	14.5969	0.0463343	0.190758	0.242895	0.808086	0.911645
ENSG00000181991	MRPS11	784.112	0.0139872	0.057601	0.242828	0.808138	0.911645
ENSG00000162723	SLAMF9	1.17619	0.0575748	0.23733	0.242594	0.80832	0.911791
ENSG00000164008	C1orf50	264.424	-0.017305	0.0713558	-0.242517	0.80838	0.9118
ENSG00000118939	UCHL3	122.906	0.0299728	0.123705	0.242293	0.808553	0.91182
ENSG00000130775	THEMIS2	418.655	0.0393549	0.162391	0.242347	0.808511	0.91182
ENSG00000186583	SPATC1	10.4816	-0.0546949	0.225687	-0.242348	0.808511	0.91182
ENSG00000143412	ANXA9	228.131	0.0400216	0.165354	0.242035	0.808753	0.911928
ENSG00000254004	ZNF260	566.594	-0.0215674	0.0890932	-0.242076	0.808721	0.911928
ENSG00000100453	GZMB	6.69945	-0.0554214	0.22925	-0.241751	0.808973	0.911966
ENSG00000145569	FAM105A	136.142	0.0294408	0.121795	0.241724	0.808994	0.911966
ENSG00000204978	C19orf69	2.81154	-0.0576618	0.238371	-0.2419	0.808858	0.911966
ENSG00000219200	RNASEK	79.2371	-0.0304307	0.125862	-0.241778	0.808952	0.911966
ENSG00000079805	DNM2	2842.82	0.0320208	0.132741	0.241227	0.809379	0.912342
ENSG00000163645	FAM194A	6.65808	-0.0472023	0.195757	-0.241127	0.809457	0.912371
ENSG00000101574	METTL4	291.534	-0.020289	0.0841897	-0.240992	0.809562	0.912409
ENSG00000184675	AMER1	188.548	-0.0247333	0.102678	-0.240882	0.809646	0.912409
ENSG00000197616	MYH6	5.59991	-0.0549492	0.228089	-0.240911	0.809624	0.912409
ENSG00000117461	PIK3R3	1258.88	0.0332167	0.13794	0.240806	0.809705	0.912417
ENSG00000120549	KIAA1217	1160.32	-0.0338226	0.140599	-0.240561	0.809896	0.912456
ENSG00000153113	CAST	2241.16	-0.0188788	0.0784566	-0.240627	0.809844	0.912456
ENSG00000158636	C11orf30	654.008	-0.0240358	0.09991	-0.240574	0.809885	0.912456
ENSG00000010017	RANBP9	2489.34	-0.0185406	0.0771581	-0.240293	0.810103	0.912573
ENSG00000163359	COL6A3	78.547	-0.0573764	0.238757	-0.240312	0.810088	0.912573
ENSG00000130751	NPAS1	309.255	0.0412317	0.171659	0.240195	0.810179	0.9126
ENSG00000074317	SNCB	14372.2	0.040656	0.16938	0.240028	0.810308	0.912687
ENSG00000179862	CITED4	252.963	0.0285175	0.118845	0.239955	0.810365	0.912693
ENSG00000097096	SYDE2	37.0957	0.0380341	0.158737	0.239604	0.810637	0.912941
ENSG00000162843	WDR64	14.7034	0.0561905	0.234716	0.239398	0.810797	0.913062
ENSG00000034053	APBA2	6115.38	0.0203886	0.0853373	0.238918	0.811169	0.913234
ENSG00000088808	PPP1R13B	1726.46	0.0243083	0.101748	0.238906	0.811178	0.913234
ENSG00000171747	LGALS4	19.6631	0.0462829	0.193761	0.238866	0.81121	0.913234
ENSG00000179950	PUF60	3179.99	-0.017293	0.0723658	-0.238966	0.811132	0.913234
ENSG00000198373	WWP2	1574.46	-0.0196668	0.0822983	-0.23897	0.811129	0.913234
ENSG00000066248	NGEF	6749.79	-0.0411087	0.172168	-0.238771	0.811283	0.913258
ENSG00000084676	NCOA1	3541.72	-0.0151352	0.0634136	-0.238674	0.811358	0.913284
ENSG00000147206	NXF3	4.3217	0.0551983	0.231364	0.238578	0.811433	0.913309
ENSG00000187105	HEATR4	85.3972	-0.0317393	0.133072	-0.238512	0.811484	0.913309
ENSG00000165195	PIGA	338.796	0.0310351	0.130161	0.238437	0.811542	0.913316
ENSG00000161281	COX7A1	814.856	0.0390157	0.163866	0.238095	0.811808	0.913498
ENSG00000185813	PCYT2	2041.34	-0.0199155	0.0836237	-0.238156	0.81176	0.913498
ENSG00000101109	STK4	1065.95	-0.0138369	0.0581896	-0.23779	0.812044	0.913513
ENSG00000122515	ZMIZ2	5586.61	0.0233001	0.0980003	0.237756	0.812071	0.913513
ENSG00000155974	GRIP1	220.81	-0.0340229	0.143043	-0.23785	0.811997	0.913513
ENSG00000161513	FDXR	309.469	0.027199	0.114405	0.237742	0.812081	0.913513
ENSG00000197299	BLM	150.127	0.025768	0.108381	0.237754	0.812072	0.913513
ENSG00000153064	BANK1	47.5935	0.0386929	0.162905	0.237519	0.812254	0.91365
ENSG00000138271	GPR87	1.31805	0.0564168	0.237859	0.237186	0.812513	0.913882
ENSG00000188501	LCTL	29.3492	-0.0350109	0.147659	-0.237107	0.812574	0.913892
ENSG00000090520	DNAJB11	973.084	-0.0205347	0.086658	-0.236963	0.812686	0.913959
ENSG00000068079	IFI35	229.847	0.0317014	0.133874	0.2368	0.812812	0.914043
ENSG00000187013	C17orf82	2.58863	0.0561347	0.237263	0.236593	0.812973	0.914165
ENSG00000099800	TIMM13	961.372	-0.0201602	0.0853633	-0.236169	0.813301	0.914185
ENSG00000150867	PIP4K2A	8466.18	-0.045039	0.190592	-0.236311	0.813191	0.914185
ENSG00000178718	RPP25	381.769	-0.0252828	0.107054	-0.236168	0.813302	0.914185
ENSG00000187288	CIDEC	2.88481	0.0551897	0.233566	0.236291	0.813206	0.914185
ENSG00000204620	AC115618.1	8.85585	0.0485806	0.205605	0.236282	0.813214	0.914185
ENSG00000228594	C1orf233	774.46	-0.0384272	0.162615	-0.236308	0.813194	0.914185
ENSG00000120899	PTK2B	8618.15	0.0354006	0.149942	0.236095	0.813359	0.91419
ENSG00000168958	MFF	2878.62	-0.0136662	0.0579075	-0.236001	0.813432	0.914214
ENSG00000124126	PREX1	6796.36	0.0388861	0.164858	0.235877	0.813528	0.914263
ENSG00000165916	PSMC3	3067.96	0.0177504	0.0753356	0.235617	0.81373	0.914431
ENSG00000110076	NRXN2	6694.5	-0.0274689	0.116643	-0.235496	0.813823	0.914479
ENSG00000007952	NOX1	31.6394	-0.0466554	0.198266	-0.235317	0.813963	0.914577
ENSG00000163964	PIGX	1245.73	-0.0202854	0.0862603	-0.235165	0.814081	0.914585
ENSG00000175482	POLD4	228.747	0.0230617	0.0980908	0.235106	0.814127	0.914585
ENSG00000254206	61E3.4	179.413	-0.0311474	0.132419	-0.23522	0.814038	0.914585
ENSG00000075914	EXOSC7	524.539	-0.0150041	0.0638591	-0.234956	0.814243	0.914599
ENSG00000115486	GGCX	633.007	-0.0173998	0.0740433	-0.234995	0.814213	0.914599
ENSG00000116985	BMP8B	231.78	-0.029794	0.126881	-0.234819	0.814349	0.914629
ENSG00000166105	GLB1L3	544.655	-0.0356641	0.151899	-0.234788	0.814373	0.914629
ENSG00000171204	TMEM126B	1200.79	-0.0212793	0.0906741	-0.234679	0.814458	0.914665
ENSG00000027847	B4GALT7	591.374	0.0207133	0.0886876	0.233554	0.815331	0.914733
ENSG00000081051	AFP	8.44259	0.0475209	0.202691	0.234449	0.814636	0.914733
ENSG00000105835	NAMPT	1513.94	-0.0363216	0.15538	-0.23376	0.815172	0.914733
ENSG00000106617	PRKAG2	1573.7	-0.027282	0.116508	-0.234164	0.814857	0.914733
ENSG00000111846	GCNT2	100.725	0.0335799	0.143539	0.233943	0.815029	0.914733
ENSG00000129187	DCTD	1327.19	-0.0164412	0.0703601	-0.233672	0.81524	0.914733
ENSG00000139998	RAB15	4232.15	-0.0358812	0.15342	-0.233876	0.815081	0.914733
ENSG00000141429	GALNT1	956.332	-0.0166341	0.071017	-0.234227	0.814809	0.914733
ENSG00000156983	BRPF1	509.496	0.0214451	0.0914492	0.234503	0.814594	0.914733
ENSG00000158473	CD1D	11.9947	0.0482452	0.206388	0.233759	0.815172	0.914733
ENSG00000164038	SLC9B2	1221.54	-0.0306036	0.130958	-0.233689	0.815226	0.914733
ENSG00000170323	FABP4	7.15821	-0.0557872	0.238888	-0.233529	0.815351	0.914733
ENSG00000174684	B3GNT1	7379.92	0.0243692	0.104005	0.234307	0.814746	0.914733
ENSG00000204807	FAM27E2	22.9059	0.05337	0.228524	0.233542	0.81534	0.914733
ENSG00000216937	CCDC7	50.0737	-0.0325001	0.138686	-0.234343	0.814719	0.914733
ENSG00000243501	KHDC1	0.909928	0.0549714	0.235335	0.233588	0.815305	0.914733
ENSG00000100325	ASCC2	752.746	-0.0232062	0.0994868	-0.233259	0.815561	0.914812
ENSG00000151692	RNF144A	2799.99	-0.0251363	0.107802	-0.23317	0.815629	0.914812
ENSG00000184956	MUC6	71.7659	-0.0519556	0.222654	-0.233347	0.815492	0.914812
ENSG00000219481	NBPF1	1621.59	-0.0273759	0.117386	-0.233212	0.815597	0.914812
ENSG00000138385	SSB	2527.85	-0.0165865	0.0712744	-0.232713	0.815984	0.915035
ENSG00000144228	SPOPL	690.997	-0.0242754	0.104315	-0.232712	0.815985	0.915035
ENSG00000253873	PCDHGA11	56.1787	0.0424657	0.182429	0.232779	0.815933	0.915035
ENSG00000143126	CELSR2	8184.91	0.0240913	0.103567	0.232617	0.816059	0.91506
ENSG00000139055	ERP27	4.18852	-0.0525683	0.226077	-0.232524	0.816131	0.915083
ENSG00000058866	DGKG	1054.46	0.0342207	0.147217	0.232451	0.816188	0.915088
ENSG00000073792	IGF2BP2	33.0493	-0.0536282	0.231089	-0.232068	0.816485	0.915222
ENSG00000130413	STK33	196.043	-0.0344005	0.148146	-0.232207	0.816377	0.915222
ENSG00000158321	AUTS2	1305.46	-0.0157746	0.0679852	-0.232029	0.816515	0.915222
ENSG00000196979	AL360004.1	1.89522	-0.0550527	0.237215	-0.232079	0.816476	0.915222
ENSG00000108883	EFTUD2	1734.51	-0.0153937	0.0663855	-0.231884	0.816628	0.91529
ENSG00000205363	C15orf59	1946.31	0.0308948	0.133306	0.231759	0.816725	0.91534
ENSG00000017621	MAGIX	175.244	-0.0294175	0.126987	-0.231657	0.816804	0.915371
ENSG00000108684	ASIC2	710.605	-0.0339316	0.146597	-0.231462	0.816956	0.915482
ENSG00000204677	FAM153C	497.734	-0.0415683	0.179864	-0.23111	0.817229	0.91573
ENSG00000116679	IVNS1ABP	2701.88	0.0320118	0.138572	0.231011	0.817306	0.915758
ENSG00000087008	ACOX3	342.542	-0.017051	0.0739259	-0.23065	0.817586	0.915995
ENSG00000090539	CHRD	2176.5	0.032626	0.14148	0.230604	0.817622	0.915995
ENSG00000169592	INO80E	1168.72	0.0203143	0.0881481	0.230457	0.817737	0.916065
ENSG00000181004	BBS12	180.254	-0.0270694	0.117755	-0.22988	0.818185	0.916509
ENSG00000103415	HMOX2	2256.67	-0.0190779	0.0830594	-0.22969	0.818333	0.916616
ENSG00000176438	SYNE3	111.694	0.0442054	0.192576	0.229548	0.818443	0.916681
ENSG00000134072	CAMK1	482.899	0.0289294	0.126153	0.229319	0.818621	0.916806
ENSG00000198646	NCOA6	1772.13	-0.0178406	0.0778147	-0.229271	0.818659	0.916806
ENSG00000128573	FOXP2	307.964	0.0354271	0.154599	0.229154	0.818749	0.916849
ENSG00000048540	LMO3	8197.27	-0.0337365	0.147298	-0.229036	0.818841	0.916874
ENSG00000215301	DDX3X	5069.51	-0.0182776	0.0798184	-0.22899	0.818876	0.916874
ENSG00000139200	PIANP	4473.47	0.0336406	0.14704	0.228785	0.819036	0.916995
ENSG00000171766	GATM	6327.13	0.024951	0.109116	0.228666	0.819128	0.91704
ENSG00000114383	TUSC2	1868.21	-0.0182895	0.080039	-0.228507	0.819252	0.917062
ENSG00000182968	SOX1	174.979	-0.0317878	0.1391	-0.228526	0.819238	0.917062
ENSG00000095110	NXPE1	0.987608	-0.0540276	0.236653	-0.228298	0.819414	0.917126
ENSG00000255468	RP11-867G23.8	61.5561	0.028355	0.124169	0.228358	0.819368	0.917126
ENSG00000177558	FAM187B	2.05401	-0.054473	0.238959	-0.22796	0.819677	0.917362
ENSG00000106701	FSD1L	1157.75	-0.0244959	0.107626	-0.227601	0.819956	0.917616
ENSG00000099866	MADCAM1	161.099	-0.0280446	0.123345	-0.227366	0.820139	0.917642
ENSG00000166912	MTMR10	2201.96	-0.0323168	0.142175	-0.227303	0.820188	0.917642
ENSG00000204371	EHMT2	3588.32	-0.0185396	0.0815143	-0.22744	0.820082	0.917642
ENSG00000228696	ARL17B	56.0768	-0.0358595	0.157673	-0.227429	0.82009	0.917642
ENSG00000005448	WDR54	546.176	0.0186008	0.081942	0.226999	0.820424	0.917815
ENSG00000159625	CCDC135	19.9717	-0.0443829	0.195591	-0.226917	0.820488	0.917815
ENSG00000167461	RAB8A	373.034	0.0138613	0.0610893	0.226902	0.8205	0.917815
ENSG00000062282	DGAT2	291.507	-0.0324509	0.143122	-0.226736	0.820629	0.917902
ENSG00000161021	MAML1	1042.53	0.023466	0.103551	0.226614	0.820724	0.917949
ENSG00000101282	RSPO4	84.8567	0.0375834	0.165972	0.226445	0.820856	0.91802
ENSG00000198873	GRK5	469.406	0.0214923	0.0949316	0.226398	0.820892	0.91802
ENSG00000107611	CUBN	121.451	-0.0307865	0.136125	-0.226164	0.821074	0.918108
ENSG00000139637	C12orf10	1290.31	-0.0192996	0.0853352	-0.226163	0.821075	0.918108
ENSG00000159256	MORC3	1061.64	0.0209318	0.0927776	0.225613	0.821503	0.918528
ENSG00000128915	NARG2	776.852	0.0251425	0.111581	0.22533	0.821722	0.91854
ENSG00000151923	TIAL1	1655.49	0.0232552	0.10314	0.225473	0.821612	0.91854
ENSG00000169019	COMMD8	355.473	-0.0336291	0.149239	-0.225338	0.821716	0.91854
ENSG00000213064	SFT2D2	20.1128	-0.0403734	0.17917	-0.225336	0.821718	0.91854
ENSG00000137806	NDUFAF1	646.11	-0.0161546	0.0718292	-0.224903	0.822054	0.918678
ENSG00000168348	INSM2	102.305	-0.0361637	0.160766	-0.224947	0.822021	0.918678
ENSG00000196774	ANKRD20A1	6.01726	0.0470968	0.209261	0.225062	0.821931	0.918678
ENSG00000221882	OR3A2	3.93663	-0.0490588	0.21804	-0.225	0.821979	0.918678
ENSG00000186815	TPCN1	2958.59	0.0304996	0.135826	0.22455	0.822329	0.918926
ENSG00000204018	TRABD2B	12.4222	-0.0535421	0.238549	-0.224449	0.822408	0.918956
ENSG00000092067	CEBPE	2.47749	0.0523177	0.233366	0.224187	0.822612	0.919079
ENSG00000153253	SCN3A	1231.9	0.0326431	0.145616	0.224173	0.822623	0.919079
ENSG00000114544	SLC41A3	2375.89	0.017816	0.0796983	0.223543	0.823113	0.919309
ENSG00000117360	PRPF3	1243.73	-0.0175791	0.0785629	-0.223759	0.822945	0.919309
ENSG00000120055	C10orf95	15.7802	0.0415234	0.185783	0.223505	0.823142	0.919309
ENSG00000120370	GORAB	220.75	-0.0161363	0.0721699	-0.223587	0.823078	0.919309
ENSG00000138297	TIMM23	839.663	-0.021637	0.0966933	-0.223769	0.822937	0.919309
ENSG00000185818	NAT8L	10482.1	-0.024349	0.108861	-0.22367	0.823014	0.919309
ENSG00000064989	CALCRL	290.698	0.0288368	0.129187	0.223218	0.823366	0.919476
ENSG00000196961	AP2A1	5181.6	0.0213735	0.095769	0.223178	0.823397	0.919476
ENSG00000164402	2021-09-08	9598.17	-0.0276986	0.124248	-0.22293	0.82359	0.919634
ENSG00000118096	IFT46	954.615	0.0132586	0.0596422	0.222302	0.824079	0.920121
ENSG00000131477	RAMP2	247.336	0.0312645	0.140736	0.22215	0.824197	0.920136
ENSG00000131899	LLGL1	3143.22	-0.0354877	0.159703	-0.22221	0.82415	0.920136
ENSG00000005884	ITGA3	1014.2	-0.0309328	0.139456	-0.221811	0.824461	0.920327
ENSG00000082146	STRADB	800.96	-0.016915	0.0762794	-0.221751	0.824508	0.920327
ENSG00000173581	CCDC106	1410.28	0.0231421	0.104371	0.221728	0.824525	0.920327
ENSG00000126001	CEP250	1312.45	0.0230839	0.104306	0.22131	0.824851	0.920633
ENSG00000130711	PRDM12	21.3063	-0.0340225	0.153882	-0.221095	0.825019	0.920701
ENSG00000177485	ZBTB33	902.866	0.0191757	0.0867146	0.221136	0.824987	0.920701
ENSG00000179922	ZNF784	166.79	-0.0240487	0.108819	-0.220997	0.825095	0.920701
ENSG00000180035	ZNF48	538.246	0.0189425	0.0857473	0.220911	0.825162	0.920701
ENSG00000203730	TEDDM1	1.28861	0.0507511	0.229753	0.220894	0.825175	0.920701
ENSG00000030110	BAK1	282.172	-0.0156873	0.0711017	-0.220631	0.82538	0.920755
ENSG00000136169	SETDB2	506.942	0.0116983	0.0530383	0.220564	0.825432	0.920755
ENSG00000197562	RAB40C	2210.34	-0.0217303	0.0985118	-0.220585	0.825415	0.920755
ENSG00000254087	LYN	296.249	0.0360411	0.163358	0.220627	0.825383	0.920755
ENSG00000122254	HS3ST2	864.629	-0.0431408	0.195672	-0.220475	0.825501	0.920771
ENSG00000144331	ZNF385B	871.605	-0.03282	0.148904	-0.220411	0.825551	0.920771
ENSG00000109083	IFT20	1124.19	0.0154547	0.0701752	0.22023	0.825692	0.920804
ENSG00000130173	C19orf80	13.4754	-0.039624	0.179879	-0.220282	0.825652	0.920804
ENSG00000177508	IRX3	9.82068	0.0525162	0.238524	0.220171	0.825738	0.920804
ENSG00000095303	PTGS1	178.324	0.0350319	0.159273	0.219949	0.825911	0.92088
ENSG00000154640	BTG3	319.184	-0.0336953	0.153173	-0.219982	0.825885	0.92088
ENSG00000100726	TELO2	1131.32	0.0213311	0.0970908	0.219702	0.826103	0.920967
ENSG00000137265	IRF4	5.12126	-0.0475907	0.216602	-0.219715	0.826093	0.920967
ENSG00000196436	NPIPL2	145.052	0.0524384	0.238813	0.21958	0.826198	0.920967
ENSG00000232040	SCAND3	93.8476	-0.0314844	0.143347	-0.219637	0.826154	0.920967
ENSG00000010932	FMO1	3.24083	0.0522994	0.238485	0.219299	0.826417	0.921094
ENSG00000164458	T	0.929976	0.0501374	0.228612	0.219312	0.826407	0.921094
ENSG00000163481	RNF25	722.5	-0.0155527	0.071016	-0.219003	0.826648	0.921188
ENSG00000172315	TP53RK	312.655	-0.0162133	0.0739921	-0.219122	0.826555	0.921188
ENSG00000174109	C16orf91	293.508	-0.016603	0.0758399	-0.218921	0.826711	0.921188
ENSG00000177483	RBM44	15.818	-0.0341301	0.155857	-0.218984	0.826663	0.921188
ENSG00000198841	KTI12	149.493	-0.0153691	0.0702519	-0.218771	0.826828	0.92126
ENSG00000134884	ARGLU1	6115.1	-0.0210512	0.0962652	-0.218679	0.8269	0.921278
ENSG00000145506	NKD2	185.673	-0.0354292	0.162061	-0.218616	0.826949	0.921278
ENSG00000134255	CEPT1	910.605	-0.0209268	0.0958197	-0.218397	0.82712	0.921293
ENSG00000143878	RHOB	10301.9	-0.0239034	0.109423	-0.218449	0.827079	0.921293
ENSG00000166510	CCDC68	216.398	-0.0379433	0.173684	-0.218462	0.827069	0.921293
ENSG00000060339	CCAR1	1668.34	0.0155611	0.0712991	0.218252	0.827233	0.921302
ENSG00000172757	CFL1	17169.9	0.0149295	0.0683996	0.218268	0.82722	0.921302
ENSG00000205356	TECPR1	2382.14	-0.019043	0.0872929	-0.218151	0.827312	0.921331
ENSG00000136634	IL10	7.06655	0.0504811	0.231663	0.217908	0.827501	0.921484
ENSG00000196663	TECPR2	2816.41	-0.0172367	0.0792149	-0.217594	0.827745	0.921697
ENSG00000170962	PDGFD	85.122	0.0452162	0.207965	0.217422	0.827879	0.92173
ENSG00000204519	ZNF551	181.027	0.0277946	0.127825	0.217442	0.827864	0.92173
ENSG00000111674	ENO2	24173.4	-0.0254829	0.117364	-0.217127	0.82811	0.921908
ENSG00000149547	EI24	2211.41	0.0113248	0.0521682	0.217083	0.828144	0.921908
ENSG00000070444	MNT	1039.98	0.0189623	0.0873874	0.216991	0.828215	0.921926
ENSG00000204788	CR769776.1	17.9758	-0.0456186	0.210294	-0.216928	0.828265	0.921926
ENSG00000100095	SEZ6L	4268.58	-0.0305842	0.141213	-0.216583	0.828534	0.922167
ENSG00000139624	CERS5	1859.5	0.0209618	0.0968899	0.216347	0.828717	0.922313
ENSG00000143373	ZNF687	776.105	-0.0207517	0.09614	-0.215849	0.829106	0.922628
ENSG00000268171	AC068620.1	6.42885	0.0449536	0.208232	0.215882	0.82908	0.922628
ENSG00000106268	NUDT1	187.345	0.0254867	0.118332	0.215384	0.829468	0.922973
ENSG00000115267	IFIH1	174.006	0.0229615	0.10665	0.215297	0.829536	0.92299
ENSG00000143207	RFWD2	724.535	-0.0143085	0.0665222	-0.215094	0.829694	0.923108
ENSG00000178445	GLDC	550.559	0.0223641	0.104051	0.214934	0.829819	0.923148
ENSG00000266949	WI2-2118C23.1	23.3441	-0.0384724	0.179014	-0.214913	0.829835	0.923148
ENSG00000181751	C5orf30	1685.84	-0.0208962	0.0972886	-0.214785	0.829935	0.9232
ENSG00000091436	MLTK	635.748	-0.0313043	0.1458	-0.214707	0.829996	0.923209
ENSG00000198900	TOP1	1721.61	0.0128838	0.0600272	0.214633	0.830053	0.923215
ENSG00000092208	GEMIN2	223.49	-0.0165869	0.0776228	-0.213686	0.830792	0.923394
ENSG00000131016	AKAP12	4578.61	0.0311145	0.145552	0.213769	0.830727	0.923394
ENSG00000134186	PRPF38B	1558.61	0.0229115	0.107163	0.213801	0.830702	0.923394
ENSG00000139684	ESD	1808.55	0.0159868	0.0747049	0.214	0.830547	0.923394
ENSG00000156711	MAPK13	306.895	-0.0287145	0.134362	-0.213711	0.830773	0.923394
ENSG00000174233	ADCY6	1670.29	0.0218751	0.102328	0.213775	0.830723	0.923394
ENSG00000184903	IMMP2L	161.786	-0.0173593	0.0809941	-0.214328	0.830291	0.923394
ENSG00000186891	TNFRSF18	58.9368	0.0377046	0.17615	0.214048	0.830509	0.923394
ENSG00000197457	STMN3	12425.1	0.0280202	0.130881	0.21409	0.830477	0.923394
ENSG00000205085	FAM71F2	108.659	0.0321455	0.150276	0.21391	0.830617	0.923394
ENSG00000205426	KRT81	30.4505	0.0437244	0.204111	0.214219	0.830376	0.923394
ENSG00000145642	FAM159B	1.75737	-0.0507143	0.237621	-0.213426	0.830995	0.923561
ENSG00000161243	FBXO27	690.311	0.0179754	0.0842601	0.213332	0.831068	0.923584
ENSG00000101421	CHMP4B	4670.51	-0.0142936	0.0670401	-0.213209	0.831164	0.923632
ENSG00000087152	ATXN7L3	5865.9	-0.0249376	0.11701	-0.213124	0.83123	0.923648
ENSG00000144048	DUSP11	381.04	-0.0187459	0.0880234	-0.212965	0.831354	0.923725
ENSG00000149927	DOC2A	3390.44	0.0301458	0.141622	0.212861	0.831435	0.923725
ENSG00000177830	CHID1	1295.34	-0.015406	0.0723916	-0.212815	0.831472	0.923725
ENSG00000203684	C1orf148	70.9054	-0.0273741	0.128658	-0.212766	0.83151	0.923725
ENSG00000159685	CHCHD6	784.567	0.023058	0.108412	0.212689	0.831569	0.923732
ENSG00000124257	NEURL2	64.4543	-0.0274773	0.129454	-0.212256	0.831908	0.923933
ENSG00000127152	BCL11B	440.792	-0.0347272	0.163567	-0.212311	0.831864	0.923933
ENSG00000214113	LYRM4	696.696	0.0171473	0.0807863	0.212255	0.831908	0.923933
ENSG00000139433	GLTP	2123.18	-0.03955	0.186407	-0.21217	0.831974	0.923949
ENSG00000115816	CEBPZ	847.148	-0.0139553	0.0658192	-0.212024	0.832088	0.924017
ENSG00000259024	TVP23C-CDRT4	2.39758	0.0501341	0.236586	0.211906	0.83218	0.924061
ENSG00000105176	URI1	1488.41	-0.0172788	0.0816067	-0.211732	0.832316	0.924153
ENSG00000141510	TP53	254.643	-0.0263014	0.124335	-0.211536	0.832469	0.924265
ENSG00000164106	SCRG1	1642.58	-0.025416	0.120228	-0.211398	0.832577	0.924326
ENSG00000107223	EDF1	4531.47	0.0192674	0.0913426	0.210936	0.832937	0.924551
ENSG00000182580	EPHB3	305.263	0.0264866	0.12552	0.211014	0.832876	0.924551
ENSG00000198881	ASB12	1.25083	-0.0504901	0.239305	-0.210986	0.832898	0.924551
ENSG00000004660	CAMKK1	5008.54	0.0312095	0.148111	0.210717	0.833108	0.924682
ENSG00000159263	SIM2	190.941	0.0205743	0.0977013	0.210584	0.833212	0.924691
ENSG00000215845	TSTD1	282.607	0.0297455	0.14126	0.210572	0.833221	0.924691
ENSG00000180817	PPA1	3939.72	-0.0181663	0.0862986	-0.210505	0.833274	0.924691
ENSG00000143862	ARL8A	3458.48	-0.019572	0.0930532	-0.210331	0.833409	0.924724
ENSG00000187811	AP000867.1	1.62184	-0.0499007	0.237206	-0.210369	0.83338	0.924724
ENSG00000125848	FLRT3	525.913	-0.0301152	0.143573	-0.209755	0.833859	0.925093
ENSG00000185347	C14orf80	442.724	-0.0221877	0.105757	-0.209799	0.833825	0.925093
ENSG00000196376	SLC35F1	2143.43	-0.0286508	0.136625	-0.209704	0.833899	0.925093
ENSG00000183690	EFHC2	107.726	-0.0319787	0.152602	-0.209555	0.834015	0.925163
ENSG00000187268	FAM9C	3.72845	0.0498085	0.23813	0.209166	0.834319	0.925442
ENSG00000153721	CNKSR3	348.273	0.0363065	0.173793	0.208906	0.834521	0.925594
ENSG00000184388	PABPC1L2B	234.176	0.0260638	0.124794	0.208855	0.834562	0.925594
ENSG00000163545	NUAK2	59.9613	0.0414044	0.198327	0.208769	0.834629	0.92561
ENSG00000168778	TCTN2	444.136	0.0232942	0.111615	0.208702	0.834681	0.92561
ENSG00000125354	2021-09-06	1208.31	-0.0246159	0.117995	-0.208618	0.834746	0.925624
ENSG00000063978	RNF4	1542.03	-0.0082112	0.039423	-0.208285	0.835007	0.925679
ENSG00000121297	TSHZ3	614.135	0.027616	0.132546	0.20835	0.834956	0.925679
ENSG00000124831	LRRFIP1	2096.72	0.0224391	0.107719	0.208312	0.834985	0.925679
ENSG00000167799	NUDT8	90.0499	0.0259206	0.124438	0.208301	0.834994	0.925679
ENSG00000149256	TENM4	1025.67	-0.0231384	0.111141	-0.208189	0.835081	0.925703
ENSG00000022277	RTFDC1	2806.59	-0.0115596	0.055571	-0.208016	0.835217	0.925765
ENSG00000174125	TLR1	42.8382	-0.0399867	0.192259	-0.207984	0.835242	0.925765
ENSG00000173598	NUDT4	5808.42	-0.0266562	0.128362	-0.207664	0.835491	0.925866
ENSG00000203697	CAPN8	23.9621	-0.0371989	0.17913	-0.207664	0.835491	0.925866
ENSG00000243147	MRPL33	804.034	0.0213019	0.102531	0.207761	0.835416	0.925866
ENSG00000134398	ERN2	2.71542	-0.0486301	0.234527	-0.207354	0.835733	0.926076
ENSG00000176435	CLEC14A	320.709	-0.0288533	0.139242	-0.207216	0.835841	0.926137
ENSG00000115297	TLX2	13.9577	0.0381526	0.184419	0.20688	0.836104	0.926311
ENSG00000244005	NFS1	1190.84	0.00866822	0.0418887	0.206934	0.836061	0.926311
ENSG00000004961	HCCS	478.822	-0.018721	0.0905505	-0.206746	0.836208	0.926368
ENSG00000138744	NAAA	465.541	-0.0181339	0.0878589	-0.206398	0.83648	0.926378
ENSG00000166741	NNMT	108.76	0.0412641	0.199763	0.206565	0.83635	0.926378
ENSG00000175354	PTPN2	758.286	0.0196228	0.0950545	0.206437	0.836449	0.926378
ENSG00000184867	ARMCX2	1844.93	0.0144721	0.0700998	0.20645	0.836439	0.926378
ENSG00000217236	SP9	97.573	-0.0358086	0.173442	-0.206459	0.836432	0.926378
ENSG00000102057	KCND1	192.013	0.0302428	0.146587	0.206312	0.836547	0.926394
ENSG00000135632	SMYD5	1199.28	0.0134836	0.0654805	0.205918	0.836855	0.926618
ENSG00000143740	SNAP47	1522.48	-0.0154755	0.0751311	-0.20598	0.836806	0.926618
ENSG00000128805	ARHGAP22	692.527	0.0317756	0.154575	0.205568	0.837128	0.926745
ENSG00000156469	MTERFD1	411.148	-0.0157756	0.0767246	-0.205613	0.837093	0.926745
ENSG00000187033	SAMD7	0.954909	0.048262	0.234674	0.205656	0.83706	0.926745
ENSG00000127952	STYXL1	552.115	0.0179424	0.0873772	0.205344	0.837303	0.926822
ENSG00000183801	OLFML1	34.5939	0.0374265	0.182247	0.205361	0.83729	0.926822
ENSG00000115317	HTRA2	567.586	0.0137334	0.0669149	0.205237	0.837387	0.92684
ENSG00000141441	GAREM	705.301	-0.0203165	0.0990139	-0.205188	0.837425	0.92684
ENSG00000124380	SNRNP27	1070.05	-0.0183805	0.0896123	-0.205111	0.837485	0.926849
ENSG00000140563	MCTP2	31.4805	-0.0448242	0.218674	-0.204982	0.837586	0.926902
ENSG00000108651	UTP6	946.624	0.0128666	0.0627993	0.204885	0.837662	0.926928
ENSG00000105486	LIG1	564.381	0.0216808	0.105866	0.204795	0.837732	0.926947
ENSG00000167378	IRGQ	1945.84	-0.0147602	0.0721566	-0.204558	0.837918	0.927036
ENSG00000174429	ABRA	12.1793	-0.042793	0.209189	-0.204566	0.837911	0.927036
ENSG00000101349	PAK7	901.048	0.0294219	0.143969	0.204363	0.83807	0.927097
ENSG00000164916	FOXK1	2141.03	0.0177945	0.0870779	0.204352	0.838079	0.927097
ENSG00000162852	CNST	1988.91	0.0244478	0.119717	0.204213	0.838187	0.927158
ENSG00000168067	MAP4K2	1073.44	-0.0185001	0.0906347	-0.204117	0.838262	0.927183
ENSG00000156471	PTDSS1	1599.65	0.0155506	0.0762198	0.204023	0.838335	0.927206
ENSG00000102226	USP11	10607.7	-0.0198784	0.0975843	-0.203705	0.838584	0.927366
ENSG00000167281	RBFOX3	5053.29	0.0333628	0.163782	0.203702	0.838586	0.927366
ENSG00000104969	SGTA	3270.19	0.0181986	0.0894283	0.203499	0.838745	0.927367
ENSG00000139613	SMARCC2	3755.55	-0.0274943	0.135022	-0.203628	0.838644	0.927367
ENSG00000142549	IGLON5	851.504	0.0326591	0.160475	0.203515	0.838732	0.927367
ENSG00000175318	GRAMD2	127.637	-0.0347823	0.170981	-0.203427	0.838801	0.927371
ENSG00000213903	LTB4R	118.169	-0.0279552	0.137511	-0.203294	0.838906	0.927428
ENSG00000153071	DAB2	317.056	0.0309986	0.152793	0.20288	0.839229	0.927699
ENSG00000198920	KIAA0753	760.437	-0.0143305	0.0706477	-0.202845	0.839256	0.927699
ENSG00000067225	PKM	26660.3	0.0197273	0.0974292	0.202478	0.839543	0.927909
ENSG00000075292	ZNF638	4439.42	-0.0179861	0.0888567	-0.202417	0.839591	0.927909
ENSG00000198794	SCAMP5	12533.5	-0.0245065	0.12108	-0.202399	0.839605	0.927909
ENSG00000114503	NCBP2	2108.64	-0.0123086	0.0608352	-0.202326	0.839661	0.927914
ENSG00000067829	IDH3G	1848.97	0.0159814	0.0792076	0.201765	0.8401	0.92834
ENSG00000145721	LIX1	847.413	0.0330772	0.164012	0.201676	0.84017	0.928359
ENSG00000134548	C12orf39	727.36	-0.0317985	0.157797	-0.201515	0.840296	0.928398
ENSG00000140284	SLC27A2	89.9263	-0.0331463	0.164501	-0.201496	0.840311	0.928398
ENSG00000006625	GGCT	1054.37	-0.0223542	0.11116	-0.2011	0.840621	0.928427
ENSG00000083828	ZNF586	90.7469	-0.0235981	0.117395	-0.201014	0.840688	0.928427
ENSG00000096063	SRPK1	1198.77	0.0156528	0.0778999	0.200935	0.840749	0.928427
ENSG00000111728	ST8SIA1	356.75	-0.0210476	0.104755	-0.200922	0.84076	0.928427
ENSG00000135441	BLOC1S1	862.729	0.0221992	0.110312	0.201241	0.84051	0.928427
ENSG00000162639	HENMT1	401.349	-0.0199771	0.0993685	-0.201041	0.840667	0.928427
ENSG00000167703	SLC43A2	1018.73	-0.0233281	0.116004	-0.201097	0.840622	0.928427
ENSG00000186716	BCR	3860.98	0.0225074	0.111766	0.20138	0.840401	0.928427
ENSG00000186288	PABPC1L2A	209.597	0.0241245	0.12033	0.200486	0.8411	0.928745
ENSG00000075856	SART3	1540.4	-0.010657	0.0532917	-0.199976	0.8415	0.929127
ENSG00000266953	RP11-618P17.4	1.08242	-0.0478036	0.239247	-0.199809	0.84163	0.929213
ENSG00000152404	CWF19L2	329.463	0.0193527	0.0969074	0.199703	0.841713	0.929246
ENSG00000131462	TUBG1	857.119	0.0182714	0.0915845	0.199503	0.841869	0.92936
ENSG00000111669	TPI1	14035	0.0195662	0.0981404	0.19937	0.841973	0.929369
ENSG00000160654	CD3G	0.978415	-0.0475819	0.238838	-0.199222	0.842089	0.929369
ENSG00000174799	CEP135	150.863	-0.0236255	0.118585	-0.199228	0.842084	0.929369
ENSG00000183807	FAM162B	91.0459	0.0299144	0.15008	0.199323	0.84201	0.929369
ENSG00000167749	KLK4	2.03043	0.0472865	0.237497	0.199104	0.842182	0.929413
ENSG00000198128	OR2L3	2.56271	0.0476414	0.239367	0.199031	0.842238	0.929418
ENSG00000100031	GGT1	174.093	-0.0262206	0.131992	-0.198653	0.842535	0.929425
ENSG00000104147	OIP5	9.29084	0.0357978	0.180132	0.198732	0.842473	0.929425
ENSG00000113249	HAVCR1	3.99964	0.0449598	0.226337	0.198641	0.842544	0.929425
ENSG00000119599	DCAF4	401.624	-0.0175822	0.0885238	-0.198616	0.842563	0.929425
ENSG00000125037	EMC3	1436.25	-0.0115431	0.058033	-0.198905	0.842337	0.929425
ENSG00000162148	PPP1R32	237.104	-0.024858	0.125198	-0.198549	0.842616	0.929425
ENSG00000173163	COMMD1	443.571	0.0137373	0.0691727	0.198594	0.842581	0.929425
ENSG00000115159	GPD2	1701.62	0.0211192	0.106455	0.198385	0.842744	0.92945
ENSG00000152558	TMEM123	2325.97	-0.0310007	0.156256	-0.198397	0.842735	0.92945
ENSG00000204956	PCDHGA1	31.2841	0.03736	0.188396	0.198306	0.842806	0.92946
ENSG00000137747	TMPRSS13	8.11004	0.0417665	0.210819	0.198116	0.842955	0.929566
ENSG00000058673	ZC3H11A	4190.21	0.018629	0.09411	0.197949	0.843085	0.929651
ENSG00000197321	SVIL	370.187	-0.0333138	0.168353	-0.197881	0.843138	0.929652
ENSG00000118655	DCLRE1B	151.876	-0.020246	0.10242	-0.197678	0.843297	0.929769
ENSG00000105464	GRIN2D	220.472	-0.0302969	0.153586	-0.197264	0.843621	0.929776
ENSG00000106336	FBXO24	33.7759	-0.0324273	0.16435	-0.197306	0.843588	0.929776
ENSG00000135083	CCNJL	87.5658	-0.0417992	0.211684	-0.197461	0.843467	0.929776
ENSG00000146950	SHROOM2	941.675	-0.0248478	0.12577	-0.197565	0.843385	0.929776
ENSG00000184672	RALYL	1625.6	-0.0297542	0.150741	-0.197386	0.843526	0.929776
ENSG00000187109	NAP1L1	10094.8	0.0169588	0.0859607	0.197286	0.843604	0.929776
ENSG00000055044	NOP58	1088	-0.0145286	0.0738196	-0.196812	0.843975	0.929829
ENSG00000066583	ISOC1	472.526	0.0240577	0.122127	0.196989	0.843836	0.929829
ENSG00000139618	BRCA2	20.9192	-0.0318954	0.162073	-0.196797	0.843986	0.929829
ENSG00000167971	CASKIN1	4032.56	0.0329629	0.167441	0.196863	0.843935	0.929829
ENSG00000183840	GPR39	8.50462	-0.0398975	0.20247	-0.197053	0.843786	0.929829
ENSG00000214357	NEURL1B	754.01	0.0248975	0.126353	0.197047	0.843791	0.929829
ENSG00000089154	GCN1L1	1866.52	0.0200971	0.102193	0.196659	0.844095	0.92989
ENSG00000184900	SUMO3	2781.1	0.0175893	0.089589	0.196334	0.844349	0.930112
ENSG00000137709	POU2F3	3.65435	0.0463523	0.236311	0.196149	0.844493	0.930168
ENSG00000198121	LPAR1	4656.42	-0.0406776	0.207397	-0.196134	0.844505	0.930168
ENSG00000124374	PAIP2B	4599.96	0.0400109	0.204463	0.195688	0.844855	0.930494
ENSG00000075240	GRAMD4	1465.64	0.0186561	0.0955736	0.195202	0.845235	0.930621
ENSG00000114166	KAT2B	2374.02	-0.0220988	0.11318	-0.195254	0.845194	0.930621
ENSG00000181291	TMEM132E	381.488	0.0256087	0.131131	0.195291	0.845165	0.930621
ENSG00000182749	PAQR7	378.054	-0.0159416	0.0815875	-0.195393	0.845085	0.930621
ENSG00000185100	ADSSL1	244.826	-0.0281475	0.144044	-0.195409	0.845073	0.930621
ENSG00000143815	LBR	610.237	-0.0233491	0.119743	-0.194992	0.845399	0.930685
ENSG00000163956	LRPAP1	3454.76	0.0160022	0.0820401	0.195053	0.845351	0.930685
ENSG00000163155	LYSMD1	387.344	-0.0116389	0.0597448	-0.19481	0.845541	0.930784
ENSG00000162676	GFI1	3.90384	0.0429076	0.220404	0.194677	0.845646	0.93084
ENSG00000161960	EIF4A1	222.725	0.0260509	0.133921	0.194525	0.845765	0.930864
ENSG00000188001	TPRG1	7.67225	-0.0397909	0.204565	-0.194515	0.845773	0.930864
ENSG00000136783	NIPSNAP3A	724.153	-0.0215194	0.110711	-0.194375	0.845882	0.930896
ENSG00000167889	MGAT5B	3922.48	0.0342572	0.176273	0.194342	0.845908	0.930896
ENSG00000004776	HSPB6	583.466	0.0295836	0.152386	0.194136	0.846069	0.930935
ENSG00000099308	MAST3	6228.01	0.0248	0.127817	0.194027	0.846155	0.930935
ENSG00000152457	DCLRE1C	217.576	0.0204834	0.105552	0.194059	0.84613	0.930935
ENSG00000159618	GPR114	16.4156	0.036892	0.190023	0.194145	0.846062	0.930935
ENSG00000107897	ACBD5	2033.62	-0.0160115	0.0828165	-0.193337	0.846695	0.931434
ENSG00000206503	HLA-A	3468.59	0.0231407	0.119707	0.193311	0.846715	0.931434
ENSG00000117586	TNFSF4	78.9012	-0.0194359	0.10065	-0.193104	0.846877	0.931465
ENSG00000144230	GPR17	445.139	0.0301887	0.156347	0.193088	0.84689	0.931465
ENSG00000198354	DCAF12L2	51.3753	-0.038881	0.20138	-0.193073	0.846902	0.931465
ENSG00000159212	CLIC6	21.2565	-0.0452273	0.234395	-0.192953	0.846996	0.931466
ENSG00000254221	PCDHGB1	79.0976	-0.0367812	0.190639	-0.192937	0.847008	0.931466
ENSG00000163563	MNDA	83.7355	-0.0366947	0.190336	-0.192789	0.847124	0.931534
ENSG00000196337	CGB7	4.4397	-0.0433539	0.225023	-0.192664	0.847222	0.931584
ENSG00000222000	AC092675.3	2.44104	-0.0456855	0.237298	-0.192524	0.847332	0.931647
ENSG00000258792	RP11-944C7.1	1.86117	-0.045754	0.237784	-0.192418	0.847415	0.931679
ENSG00000114650	SCAP	2444.93	0.0152114	0.0792727	0.191887	0.847831	0.931962
ENSG00000126759	CFP	95.8774	0.0281034	0.146439	0.191912	0.847811	0.931962
ENSG00000197056	ZMYM1	142.843	-0.022363	0.116491	-0.191971	0.847765	0.931962
ENSG00000205021	CCL3L1	15.0792	-0.0403959	0.211162	-0.191303	0.848288	0.932406
ENSG00000107159	CA9	21.2014	-0.0456086	0.238925	-0.190891	0.848611	0.932703
ENSG00000139324	TMTC3	651.225	-0.0201842	0.10579	-0.190796	0.848686	0.932727
ENSG00000266076	CTD-2535L24.2	1.03893	0.0457096	0.239933	0.19051	0.84891	0.932914
ENSG00000083817	ZNF416	122.494	0.0148518	0.0780433	0.190302	0.849072	0.932971
ENSG00000135333	EPHA7	447.777	-0.0281968	0.148269	-0.190173	0.849174	0.932971
ENSG00000149089	APIP	613.098	-0.0276905	0.145602	-0.190179	0.849169	0.932971
ENSG00000185532	PRKG1	304.308	0.027751	0.14582	0.19031	0.849066	0.932971
ENSG00000184560	C17orf74	1.78233	-0.0455092	0.239424	-0.190078	0.849248	0.932995
ENSG00000124795	DEK	1541.07	0.0209777	0.110443	0.189941	0.849355	0.933054
ENSG00000180917	FTSJD1	305.88	-0.0209037	0.110158	-0.18976	0.849497	0.933152
ENSG00000166710	B2M	9488.99	-0.0263278	0.138865	-0.189592	0.849629	0.933238
ENSG00000162526	TSSK3	19.6013	-0.0328319	0.173321	-0.189428	0.849757	0.933321
ENSG00000139083	ETV6	137.025	0.0260492	0.13757	0.189352	0.849817	0.933328
ENSG00000100276	RASL10A	754.035	0.0289654	0.153075	0.189224	0.849917	0.93338
ENSG00000143167	GPA33	7.43104	-0.038777	0.205108	-0.189057	0.850048	0.933465
ENSG00000197157	SND1	2354.66	-0.0130844	0.0692736	-0.18888	0.850187	0.933501
ENSG00000242013	USP27X	469.24	-0.0216112	0.114389	-0.188927	0.85015	0.933501
ENSG00000124243	BCAS4	360.198	0.0241315	0.127865	0.188727	0.850307	0.933562
ENSG00000130311	DDA1	1682.39	0.0148056	0.0784717	0.188674	0.850349	0.933562
ENSG00000005981	ASB4	69.2168	0.0312938	0.16609	0.188415	0.850552	0.933727
ENSG00000136999	NOV	653.459	0.0369247	0.196092	0.188303	0.850639	0.933764
ENSG00000184709	LRRC26	4.57248	-0.0424974	0.225892	-0.188131	0.850774	0.933854
ENSG00000070808	CAMK2A	43550.7	-0.0341072	0.181675	-0.187737	0.851082	0.933953
ENSG00000095015	MAP3K1	270.765	0.0211169	0.112541	0.187638	0.851161	0.933953
ENSG00000123066	MED13L	2120.14	0.020214	0.107682	0.18772	0.851096	0.933953
ENSG00000126266	FFAR1	20.1233	-0.0437247	0.232743	-0.187867	0.850981	0.933953
ENSG00000174370	C11orf45	37.3998	-0.0301065	0.160474	-0.18761	0.851182	0.933953
ENSG00000225899	FRG2B	4.44083	-0.0439712	0.234067	-0.187857	0.850989	0.933953
ENSG00000243566	UPK3B	20.1497	-0.0408023	0.21776	-0.187373	0.851368	0.934098
ENSG00000087884	AAMDC	189.636	-0.0231897	0.124024	-0.186977	0.851678	0.934322
ENSG00000163803	PLB1	146.461	-0.0220868	0.118086	-0.18704	0.851629	0.934322
ENSG00000138623	SEMA7A	1835.48	-0.0215929	0.115673	-0.186672	0.851918	0.934526
ENSG00000101365	IDH3B	2255.43	0.0123273	0.0660968	0.186503	0.85205	0.934613
ENSG00000135241	PNPLA8	2019.98	-0.0185797	0.0997563	-0.186251	0.852248	0.934772
ENSG00000127415	IDUA	660.507	-0.0261598	0.140601	-0.186057	0.8524	0.934822
ENSG00000180138	CSNK1A1L	1.66044	-0.0439462	0.236183	-0.186069	0.852391	0.934822
ENSG00000243678	NME1-NME2	210.92	0.0192435	0.103541	0.185854	0.852559	0.934938
ENSG00000105855	ITGB8	159.524	0.0388298	0.209011	0.185778	0.852618	0.934945
ENSG00000006451	RALA	1477.86	-0.0132165	0.0712251	-0.185559	0.85279	0.935075
ENSG00000203965	EFCAB7	487.787	-0.0176593	0.0952697	-0.185361	0.852946	0.935187
ENSG00000172362	OR5B12	1.16882	-0.0443991	0.239644	-0.185271	0.853016	0.935206
ENSG00000167004	PDIA3	3568.47	0.0128437	0.0694856	0.184839	0.853355	0.935519
ENSG00000132359	RAP1GAP2	3845.78	-0.0294762	0.159617	-0.184668	0.853489	0.935608
ENSG00000167770	OTUB1	4189.72	0.0163696	0.0886901	0.184571	0.853566	0.935633
ENSG00000099341	PSMD8	2645.66	-0.0123855	0.0671482	-0.18445	0.85366	0.935678
ENSG00000134955	SLC37A2	29.9592	0.0320969	0.174113	0.184345	0.853743	0.935711
ENSG00000165997	ARL5B	675.183	0.0195013	0.105898	0.184152	0.853894	0.935765
ENSG00000186038	HTR3E	1.04054	-0.0438846	0.238314	-0.184146	0.853899	0.935765
ENSG00000117899	MESDC2	993.356	-0.0116953	0.0635701	-0.183975	0.854033	0.935795
ENSG00000160339	FCN2	7.70604	0.0422753	0.229726	0.184025	0.853994	0.935795
ENSG00000153896	ZNF599	131.43	-0.0229136	0.124621	-0.183867	0.854118	0.93583
ENSG00000013364	MVP	1299.54	-0.0291728	0.15931	-0.18312	0.854704	0.93587
ENSG00000040487	PQLC2	496.439	0.0180194	0.0989188	0.182164	0.855454	0.93587
ENSG00000060749	QSER1	669.638	-0.0195783	0.106897	-0.18315	0.85468	0.93587
ENSG00000081014	AP4E1	381.448	-0.0162115	0.0890015	-0.182149	0.855466	0.93587
ENSG00000085831	TTC39A	193.311	0.0253701	0.138874	0.182684	0.855046	0.93587
ENSG00000102100	SLC35A2	426.258	0.0113856	0.0623118	0.18272	0.855018	0.93587
ENSG00000106588	PSMA2	439.328	-0.0212262	0.115891	-0.183157	0.854674	0.93587
ENSG00000115361	ACADL	56.6375	0.0349894	0.190869	0.183316	0.85455	0.93587
ENSG00000121281	ADCY7	116.112	0.0346001	0.189283	0.182795	0.854959	0.93587
ENSG00000122218	COPA	5557.73	0.0132358	0.07253	0.182488	0.8552	0.93587
ENSG00000125534	PPDPF	2940.91	-0.0236263	0.128861	-0.183347	0.854526	0.93587
ENSG00000152492	CCDC50	1280.77	0.0155872	0.0849058	0.183582	0.854341	0.93587
ENSG00000153246	PLA2R1	108.799	-0.0351708	0.191406	-0.18375	0.85421	0.93587
ENSG00000156466	GDF6	21.9675	0.0300292	0.16427	0.182804	0.854952	0.93587
ENSG00000167612	ANKRD33	4.54777	-0.0432586	0.237197	-0.182374	0.855289	0.93587
ENSG00000169402	RSPH10B2	6.61722	-0.039882	0.21718	-0.183636	0.854299	0.93587
ENSG00000179046	TRIML2	10.1595	-0.0348088	0.191002	-0.182243	0.855392	0.93587
ENSG00000180979	LRRC57	307.561	0.0161177	0.0879822	0.183192	0.854647	0.93587
ENSG00000181039	ANKRD34A	1119.26	-0.0234441	0.1285	-0.182444	0.855234	0.93587
ENSG00000185798	WDR53	134.337	-0.0144663	0.0792194	-0.18261	0.855104	0.93587
ENSG00000188848	BEND4	102.483	0.0322291	0.176962	0.182124	0.855485	0.93587
ENSG00000198001	IRAK4	274.149	-0.0183302	0.100522	-0.18235	0.855308	0.93587
ENSG00000198075	SULT1C4	190.958	-0.0316431	0.173341	-0.182548	0.855152	0.93587
ENSG00000204010	IFIT1B	0.86126	-0.0429683	0.234654	-0.183113	0.854709	0.93587
ENSG00000215067	AC027763.2	168.201	-0.0166303	0.0913022	-0.182146	0.855468	0.93587
ENSG00000169836	TACR3	30.2071	-0.0369494	0.203042	-0.18198	0.855599	0.935936
ENSG00000072071	LPHN1	4266.56	-0.0240175	0.132208	-0.181664	0.855846	0.93609
ENSG00000145244	CORIN	24.2588	0.0264976	0.145836	0.181694	0.855823	0.93609
ENSG00000145945	FAM50B	666.133	0.0120472	0.0663741	0.181504	0.855972	0.936131
ENSG00000165757	KIAA1462	1757.96	0.0214876	0.118446	0.181413	0.856043	0.936131
ENSG00000189079	ARID2	520.551	-0.0196256	0.108159	-0.181451	0.856014	0.936131
ENSG00000099625	C19orf26	822.913	-0.0297775	0.164249	-0.181294	0.856137	0.936144
ENSG00000144785	CNPY2	1.82744	-0.0434755	0.239848	-0.181262	0.856162	0.936144
ENSG00000197465	GYPE	14.5929	-0.031185	0.172295	-0.180998	0.856369	0.936313
ENSG00000124772	CPNE5	2520.41	0.0287029	0.158669	0.180897	0.856448	0.936341
ENSG00000197958	RPL12	4677.91	-0.0167272	0.0927688	-0.180311	0.856908	0.936727
ENSG00000269210	AC019171.1	19.4366	-0.0289964	0.160812	-0.180312	0.856907	0.936727
ENSG00000111445	RFC5	437.5	-0.00945869	0.0525404	-0.180027	0.857131	0.936796
ENSG00000114480	GBE1	355.001	-0.0193105	0.107231	-0.180083	0.857088	0.936796
ENSG00000184271	POU6F1	2301.68	0.0140931	0.0782512	0.180101	0.857073	0.936796
ENSG00000165238	WNK2	3438.63	0.0233646	0.129845	0.179942	0.857198	0.936811
ENSG00000072818	ACAP1	140.357	0.0262879	0.146451	0.1795	0.857545	0.936991
ENSG00000136986	DERL1	1103.03	0.0105215	0.0586282	0.179461	0.857576	0.936991
ENSG00000176034	CHDC2	3.0688	-0.0414704	0.231012	-0.179517	0.857532	0.936991
ENSG00000269693	CTD-2192J16.20	29.9664	-0.0302957	0.168747	-0.179534	0.857519	0.936991
ENSG00000215126	CBWD7	30.0769	0.0271723	0.151469	0.179392	0.85763	0.936991
ENSG00000105501	SIGLEC5	8.87577	0.0345718	0.193182	0.17896	0.857969	0.937207
ENSG00000116771	AGMAT	86.1028	-0.027726	0.154948	-0.178937	0.857987	0.937207
ENSG00000198225	FKBP1C	6.09538	-0.0417352	0.233142	-0.179012	0.857928	0.937207
ENSG00000130449	ZSWIM6	1211.37	-0.0198929	0.111275	-0.178772	0.858117	0.93727
ENSG00000138002	IFT172	1809.27	0.0155823	0.0871844	0.178728	0.858152	0.93727
ENSG00000182566	CLEC4G	103.983	0.0312948	0.175368	0.178453	0.858367	0.937448
ENSG00000100632	ERH	1624	-0.0147943	0.0832877	-0.177629	0.859014	0.937972
ENSG00000132330	SCLY	128.772	-0.0220892	0.124397	-0.17757	0.85906	0.937972
ENSG00000139626	ITGB7	43.8639	0.0262228	0.14757	0.177698	0.85896	0.937972
ENSG00000262304	SHPK	9.70584	-0.0380864	0.214283	-0.177738	0.858928	0.937972
ENSG00000129422	MTUS1	3430.91	0.0281535	0.158879	0.177201	0.85935	0.938094
ENSG00000166562	SEC11C	1819.15	-0.0177174	0.0999075	-0.177338	0.859243	0.938094
ENSG00000180532	ZSCAN4	1.9469	-0.0421384	0.23786	-0.177156	0.859386	0.938094
ENSG00000196353	CPNE4	1254.73	-0.0339741	0.191752	-0.177177	0.859369	0.938094
ENSG00000069188	SDK2	341.282	-0.0221724	0.125314	-0.176934	0.85956	0.938168
ENSG00000104472	CHRAC1	431.983	0.0252442	0.14264	0.176978	0.859526	0.938168
ENSG00000115756	HPCAL1	4907.89	0.0246248	0.139442	0.176595	0.859827	0.938301
ENSG00000157538	DSCR3	1024.74	-0.00752337	0.0426566	-0.176371	0.860003	0.938301
ENSG00000168298	HIST1H1E	4.27502	0.04027	0.228217	0.176455	0.859936	0.938301
ENSG00000171992	SYNPO	9121.63	-0.0306949	0.173884	-0.176525	0.859882	0.938301
ENSG00000196387	ZNF140	482.879	-0.014314	0.081135	-0.176422	0.859963	0.938301
ENSG00000204387	C6orf48	1688.66	-0.0173302	0.0981084	-0.176644	0.859788	0.938301
ENSG00000080293	SCTR	13.0038	-0.0371163	0.210565	-0.17627	0.860082	0.938329
ENSG00000123700	KCNJ2	418.206	-0.0314271	0.17862	-0.175944	0.860338	0.938467
ENSG00000165929	TC2N	124.965	0.0288931	0.164317	0.175837	0.860422	0.938467
ENSG00000184451	CCR10	124.55	0.0208561	0.118478	0.176033	0.860268	0.938467
ENSG00000214265	SNURF	75.6046	-0.0211937	0.120489	-0.175897	0.860375	0.938467
ENSG00000101166	SLMO2	813.896	-0.017192	0.0978872	-0.175631	0.860584	0.93847
ENSG00000102606	ARHGEF7	5044.7	-0.012503	0.0711701	-0.175678	0.860547	0.93847
ENSG00000183092	BEGAIN	1763.02	0.0262347	0.149331	0.175682	0.860544	0.93847
ENSG00000185475	TMEM179B	363.475	0.0166601	0.094921	0.175516	0.860675	0.93851
ENSG00000100664	EIF5	7013.48	-0.0155094	0.0886807	-0.17489	0.861166	0.938871
ENSG00000115641	FHL2	640.799	-0.0242835	0.138756	-0.175009	0.861073	0.938871
ENSG00000121644	DESI2	514.927	-0.015482	0.0884941	-0.17495	0.861119	0.938871
ENSG00000162825	NBPF8	1.32356	-0.0418279	0.239359	-0.17475	0.861276	0.938933
ENSG00000135406	PRPH	10.291	-0.0361177	0.206873	-0.174588	0.861403	0.939013
ENSG00000178773	CPNE7	791.36	0.0327085	0.187843	0.174127	0.861766	0.93935
ENSG00000187514	PTMA	13050.6	0.0228247	0.131212	0.173953	0.861902	0.939441
ENSG00000169902	TPST1	706.076	0.0238909	0.137514	0.173735	0.862074	0.93957
ENSG00000122203	KIAA1191	3933.7	0.0107623	0.0620606	0.173416	0.862325	0.939785
ENSG00000074416	MGLL	7360.34	0.0205746	0.119025	0.172859	0.862762	0.939912
ENSG00000088832	FKBP1A	5700.27	0.0189737	0.109795	0.172811	0.8628	0.939912
ENSG00000118007	STAG1	338.677	-0.0234816	0.135637	-0.173121	0.862556	0.939912
ENSG00000122026	RPL21	8878.89	0.0190008	0.110235	0.172367	0.863149	0.939912
ENSG00000129951	LPPR3	821.203	0.0311188	0.180529	0.172376	0.863142	0.939912
ENSG00000132535	DLG4	10832.5	-0.0224436	0.130203	-0.172373	0.863144	0.939912
ENSG00000136305	CIDEB	4.44594	0.0348588	0.201798	0.172741	0.862855	0.939912
ENSG00000138821	SLC39A8	406.025	-0.019505	0.112693	-0.17308	0.862588	0.939912
ENSG00000153214	TMEM87B	500.755	-0.0169502	0.0982651	-0.172495	0.863049	0.939912
ENSG00000172818	OVOL1	8.57478	-0.0346821	0.201271	-0.172315	0.86319	0.939912
ENSG00000176142	TMEM39A	313.82	0.0160978	0.093112	0.172887	0.86274	0.939912
ENSG00000179256	SMCO3	3.49833	-0.0362986	0.210384	-0.172535	0.863017	0.939912
ENSG00000187741	FANCA	142.512	-0.0206	0.119497	-0.172389	0.863132	0.939912
ENSG00000189433	GJB4	1.66301	-0.0410297	0.237836	-0.172513	0.863034	0.939912
ENSG00000121879	PIK3CA	1159.03	0.0166907	0.0970308	0.172015	0.863426	0.939952
ENSG00000158874	APOA2	1.09744	0.0403885	0.234561	0.172188	0.86329	0.939952
ENSG00000167191	GPRC5B	20276.5	0.0263892	0.153488	0.17193	0.863492	0.939952
ENSG00000170075	GPR37L1	3328.12	0.02509	0.145933	0.171928	0.863494	0.939952
ENSG00000175166	PSMD2	4285.46	-0.0125394	0.0729051	-0.171997	0.86344	0.939952
ENSG00000118900	UBN1	1143.09	-0.0143604	0.0836282	-0.171718	0.86366	0.940074
ENSG00000025156	HSF2	746.104	-0.0120173	0.0701888	-0.171213	0.864056	0.940273
ENSG00000038358	EDC4	1209.08	0.0206373	0.120465	0.171314	0.863977	0.940273
ENSG00000175279	APITD1	144.087	-0.0179135	0.104597	-0.171261	0.864018	0.940273
ENSG00000189269	C22orf43	18.2484	0.0305736	0.178373	0.171403	0.863907	0.940273
ENSG00000197681	TBC1D3	28.282	-0.0309498	0.1809	-0.171088	0.864155	0.940322
ENSG00000163833	FBXO40	116.643	0.0335439	0.196366	0.170823	0.864363	0.94049
ENSG00000132600	PRMT7	1434.23	-0.0172742	0.101169	-0.170746	0.864424	0.940498
ENSG00000137876	RSL24D1	2047.24	-0.0154599	0.0906515	-0.170542	0.864584	0.940541
ENSG00000180539	C9orf139	32.3236	-0.0366336	0.214871	-0.170491	0.864624	0.940541
ENSG00000205869	KRTAP5-1	59.9374	0.0309201	0.181356	0.170494	0.864621	0.940541
ENSG00000229676	ZNF492	19.4441	-0.0317659	0.186411	-0.170408	0.86469	0.940554
ENSG00000003402	CFLAR	593.248	0.0264098	0.155047	0.170334	0.864748	0.940558
ENSG00000165192	ASB11	1.36963	-0.0407217	0.239259	-0.170199	0.864854	0.940558
ENSG00000185963	BICD2	1511.92	-0.00991946	0.0582677	-0.17024	0.864822	0.940558
ENSG00000100739	BDKRB1	9.91908	-0.0348855	0.205744	-0.169558	0.865358	0.940589
ENSG00000103546	SLC6A2	3.07409	-0.0399554	0.235654	-0.169551	0.865363	0.940589
ENSG00000114904	NEK4	730.748	-0.0136806	0.0806042	-0.169725	0.865226	0.940589
ENSG00000153823	PID1	896.847	-0.0232061	0.136684	-0.16978	0.865183	0.940589
ENSG00000167536	DHRS13	82.5171	-0.027967	0.164479	-0.170034	0.864983	0.940589
ENSG00000178467	P4HTM	3462.76	-0.0138886	0.0819077	-0.169564	0.865353	0.940589
ENSG00000185149	NPY2R	69.0535	0.0320355	0.188417	0.170025	0.864991	0.940589
ENSG00000198035	AGAP9	25.2879	-0.0283392	0.167015	-0.16968	0.865262	0.940589
ENSG00000269155	AL009178.1	1.87237	0.0405353	0.238887	0.169685	0.865258	0.940589
ENSG00000132821	VSTM2L	3006.78	0.029981	0.177018	0.169367	0.865508	0.940688
ENSG00000006071	ABCC8	2091.07	-0.0265553	0.157151	-0.16898	0.865813	0.940713
ENSG00000142794	NBPF3	270.637	-0.0180453	0.106821	-0.16893	0.865852	0.940713
ENSG00000170837	GPR27	827.389	0.0173514	0.102518	0.169252	0.865599	0.940713
ENSG00000172531	PPP1CA	1661.95	0.011251	0.066526	0.169122	0.865701	0.940713
ENSG00000181588	MEX3D	389.174	-0.0215141	0.127341	-0.168949	0.865837	0.940713
ENSG00000196872	KIAA1211L	2655.06	-0.0274264	0.16219	-0.1691	0.865718	0.940713
ENSG00000076864	RAP1GAP	8430.88	0.0187508	0.111043	0.168861	0.865906	0.940713
ENSG00000156298	TSPAN7	17794.8	-0.022117	0.131127	-0.168669	0.866057	0.94082
ENSG00000058729	RIOK2	410.338	0.0103624	0.0615184	0.168444	0.866234	0.940895
ENSG00000108001	EBF3	36.8844	-0.0241637	0.143395	-0.168511	0.866181	0.940895
ENSG00000121236	TRIM6	14.6008	0.0340368	0.202211	0.168323	0.866329	0.94094
ENSG00000113889	KNG1	18.2522	-0.0365194	0.217347	-0.168024	0.866565	0.941065
ENSG00000143184	XCL1	2.35332	0.0393098	0.234058	0.167949	0.866623	0.941065
ENSG00000145103	ILDR1	2.51687	0.0395635	0.235629	0.167906	0.866657	0.941065
ENSG00000149243	KLHL35	218.691	-0.0179449	0.106844	-0.167954	0.866619	0.941065
ENSG00000151665	PIGF	236.073	-0.018337	0.109526	-0.167421	0.867039	0.94142
ENSG00000173276	ZBTB21	578.439	0.0172327	0.103058	0.167214	0.867202	0.941423
ENSG00000198736	MSRB1	375.049	0.0136387	0.0815204	0.167304	0.867131	0.941423
ENSG00000203734	ECT2L	25.8796	-0.0289077	0.172827	-0.167264	0.867162	0.941423
ENSG00000249109	RP11-1026M7.2	95.6362	0.0333493	0.199813	0.166903	0.867447	0.941631
ENSG00000258659	TRIM34	3.29851	0.039295	0.235618	0.166774	0.867548	0.941682
ENSG00000107833	NPM3	213.734	-0.0187222	0.112564	-0.166325	0.867901	0.941732
ENSG00000111341	MGP	401.999	-0.0390909	0.234902	-0.166413	0.867832	0.941732
ENSG00000128040	SPINK2	6.30705	-0.0356115	0.213742	-0.16661	0.867677	0.941732
ENSG00000129317	PUS7L	276.381	-0.0196622	0.118228	-0.166307	0.867915	0.941732
ENSG00000171476	HOPX	4459.46	-0.0278649	0.16729	-0.166566	0.867712	0.941732
ENSG00000185246	PRPF39	1546.31	-0.0184376	0.110742	-0.166492	0.867769	0.941732
ENSG00000101928	MOSPD1	249.985	0.0175629	0.105715	0.166134	0.868051	0.941808
ENSG00000157017	GHRL	26.3592	-0.0265671	0.160028	-0.166015	0.868145	0.941808
ENSG00000170748	RBMXL2	1.65163	0.0397076	0.239084	0.166082	0.868092	0.941808
ENSG00000146426	TIAM2	1489.85	0.0224673	0.135409	0.165922	0.868218	0.941829
ENSG00000179029	TMEM107	305.814	0.0142088	0.0856739	0.165848	0.868277	0.941834
ENSG00000267796	LIN37	191.75	-0.0158855	0.0958258	-0.165775	0.868334	0.941838
ENSG00000085760	MTIF2	734.465	-0.0107134	0.0647139	-0.16555	0.868511	0.941923
ENSG00000110448	CD5	18.2597	0.0285215	0.172507	0.165335	0.86868	0.941923
ENSG00000154473	BUB3	1605.82	0.013019	0.0786604	0.165509	0.868543	0.941923
ENSG00000159337	PLA2G4D	9.67842	0.031177	0.188446	0.165443	0.868596	0.941923
ENSG00000172336	POP7	789.105	0.0136123	0.0823081	0.165382	0.868643	0.941923
ENSG00000150556	LYPD6B	58.4245	0.0270563	0.163775	0.165204	0.868783	0.941977
ENSG00000142408	CACNG8	4237.28	-0.0275154	0.166663	-0.165096	0.868869	0.942011
ENSG00000124783	SSR1	2462.84	-0.00792442	0.0480499	-0.164921	0.869006	0.942102
ENSG00000221821	C6orf226	149.375	-0.0165207	0.100266	-0.164768	0.869126	0.942174
ENSG00000104537	ANXA13	6.78045	-0.0390769	0.237586	-0.164474	0.869358	0.942298
ENSG00000136888	ATP6V1G1	2141.56	0.0159127	0.0968217	0.164351	0.869455	0.942298
ENSG00000228253	MT-ATP8	27539.6	-0.0299149	0.182011	-0.164358	0.86945	0.942298
ENSG00000255112	CHMP1B	1501.08	-0.0114517	0.069658	-0.164399	0.869417	0.942298
ENSG00000012048	BRCA1	167.818	-0.0236749	0.144331	-0.164032	0.869706	0.942395
ENSG00000164647	STEAP1	65.0402	0.0269422	0.164226	0.164056	0.869687	0.942395
ENSG00000203782	LOR	12.7841	-0.0343982	0.209643	-0.16408	0.869668	0.942395
ENSG00000117139	KDM5B	1058.86	0.00983272	0.0599738	0.16395	0.86977	0.942407
ENSG00000154040	CABYR	294.75	0.0176151	0.107594	0.163718	0.869953	0.942508
ENSG00000185972	CCIN	6.36845	-0.0360402	0.220165	-0.163696	0.86997	0.942508
ENSG00000120093	HOXB3	4.30272	0.0386649	0.236341	0.163598	0.870048	0.942534
ENSG00000137547	MRPL15	842.205	-0.015339	0.0940231	-0.163141	0.870408	0.942866
ENSG00000188158	NHS	382.59	0.023625	0.145016	0.162912	0.870587	0.943002
ENSG00000126545	CSN1S1	2.51378	-0.0362403	0.222808	-0.162652	0.870792	0.943166
ENSG00000112118	MCM3	629.302	0.00992882	0.061072	0.162576	0.870852	0.943173
ENSG00000139842	CUL4A	1349.25	-0.0104499	0.0643089	-0.162495	0.870916	0.943184
ENSG00000100387	RBX1	944.387	-0.0146093	0.0900026	-0.162321	0.871053	0.943219
ENSG00000170365	SMAD1	319.272	0.0204228	0.12582	0.162317	0.871056	0.943219
ENSG00000147509	RGS20	595.993	0.0273813	0.169031	0.16199	0.871314	0.943394
ENSG00000151491	EPS8	726.977	0.0221246	0.136592	0.161976	0.871325	0.943394
ENSG00000131378	RFTN1	1208.97	-0.0216933	0.13408	-0.161793	0.871469	0.943434
ENSG00000153179	RASSF3	406.799	0.0210639	0.130183	0.161802	0.871462	0.943434
ENSG00000064703	DDX20	335.763	-0.0108211	0.067013	-0.161477	0.871718	0.943541
ENSG00000071054	MAP4K4	8296.89	0.0289565	0.179455	0.161358	0.871811	0.943541
ENSG00000105427	CNFN	14.9745	0.0287513	0.177947	0.161572	0.871643	0.943541
ENSG00000107742	SPOCK2	14175.7	-0.0190253	0.118073	-0.161132	0.87199	0.943541
ENSG00000122566	HNRNPA2B1	16385.1	0.0131266	0.0816065	0.160852	0.87221	0.943541
ENSG00000129932	DOHH	1221.49	0.0251807	0.156489	0.160911	0.872164	0.943541
ENSG00000163110	PDLIM5	1407.78	0.0209118	0.129958	0.160911	0.872163	0.943541
ENSG00000172717	FAM71D	6.08111	-0.032361	0.20118	-0.160856	0.872207	0.943541
ENSG00000178538	CA8	394.223	0.0258246	0.160532	0.160868	0.872197	0.943541
ENSG00000185829	ARL17A	78.1033	-0.0258282	0.160189	-0.161235	0.871908	0.943541
ENSG00000214788	OOSP1	1.86834	0.0386077	0.239512	0.161193	0.871941	0.943541
ENSG00000257591	ZNF625	4.98851	0.0364238	0.226446	0.16085	0.872212	0.943541
ENSG00000205177	C11orf91	3.82225	0.0359232	0.223544	0.160699	0.872331	0.943612
ENSG00000099331	MYO9B	3680.92	0.0255078	0.158937	0.16049	0.872495	0.943731
ENSG00000011083	SLC6A7	2284.3	0.0307732	0.192028	0.160254	0.872681	0.943781
ENSG00000136270	TBRG4	1033.3	0.0110767	0.0691001	0.1603	0.872645	0.943781
ENSG00000161905	ALOX15	23.1522	0.0285459	0.178159	0.160227	0.872702	0.943781
ENSG00000109743	BST1	32.3946	0.0260178	0.162935	0.159683	0.873131	0.944129
ENSG00000138029	HADHB	3131.56	0.0159376	0.099778	0.15973	0.873094	0.944129
ENSG00000112304	ACOT13	874.527	-0.00989873	0.062106	-0.159385	0.873366	0.944324
ENSG00000120526	NUDCD1	324.929	-0.0162403	0.102135	-0.159007	0.873663	0.94453
ENSG00000140374	ETFA	1254.11	-0.0137774	0.0866421	-0.159015	0.873657	0.94453
ENSG00000013583	HEBP1	749.873	0.0134337	0.0847557	0.158499	0.874064	0.944532
ENSG00000111737	RAB35	1221.65	0.0114688	0.0723538	0.158509	0.874056	0.944532
ENSG00000140525	FANCI	195.857	-0.0119469	0.0752078	-0.158852	0.873785	0.944532
ENSG00000142623	PADI1	2.42591	0.0375252	0.236707	0.15853	0.874039	0.944532
ENSG00000148848	ADAM12	99.7646	-0.0250603	0.158348	-0.15826	0.874252	0.944532
ENSG00000173809	TDRD12	20.3771	0.0301758	0.190424	0.158466	0.87409	0.944532
ENSG00000177138	FAM9B	1.2951	-0.037479	0.236579	-0.158421	0.874125	0.944532
ENSG00000196787	HIST1H2AG	7.92045	0.0336806	0.212111	0.158788	0.873836	0.944532
ENSG00000198108	CHSY3	201.756	0.0246069	0.15549	0.158254	0.874257	0.944532
ENSG00000198818	SFT2D1	1167.88	-0.0191363	0.1209	-0.158282	0.874234	0.944532
ENSG00000205089	CCNI2	148.799	-0.0227596	0.143697	-0.158386	0.874152	0.944532
ENSG00000213619	NDUFS3	2393.77	0.0122839	0.0777693	0.157953	0.874494	0.944731
ENSG00000102054	RBBP7	2342.12	-0.00939749	0.0597217	-0.157355	0.874965	0.944882
ENSG00000105711	SCN1B	5448.87	0.0224884	0.143465	0.156752	0.87544	0.944882
ENSG00000128951	DUT	1846.52	0.0178326	0.113289	0.157408	0.874924	0.944882
ENSG00000131067	GGT7	2562.56	-0.0143251	0.0912256	-0.157029	0.875222	0.944882
ENSG00000133619	KRBA1	727.399	0.0156518	0.0994528	0.15738	0.874946	0.944882
ENSG00000133731	IMPA1	1196.94	0.0175684	0.111421	0.157676	0.874712	0.944882
ENSG00000144130	NT5DC4	5.5775	0.034036	0.217032	0.156825	0.875383	0.944882
ENSG00000170855	TRIAP1	363.445	0.0122419	0.0778056	0.15734	0.874977	0.944882
ENSG00000171448	ZBTB26	366.744	-0.0171466	0.109234	-0.156971	0.875267	0.944882
ENSG00000177764	ZCCHC3	74.0712	-0.0221259	0.140776	-0.157171	0.87511	0.944882
ENSG00000179010	MRFAP1	12661	-0.00932654	0.0593021	-0.157272	0.875031	0.944882
ENSG00000179148	ALOXE3	73.823	0.0286516	0.182275	0.157189	0.875096	0.944882
ENSG00000196821	C6orf106	5028.71	0.0157784	0.100647	0.15677	0.875426	0.944882
ENSG00000198431	TXNRD1	1422.12	0.0123092	0.0783937	0.157018	0.875231	0.944882
ENSG00000214900	C14orf182	7.3589	0.031284	0.19934	0.156937	0.875294	0.944882
ENSG00000151500	THYN1	1685.99	0.0108438	0.0692154	0.156667	0.875507	0.944897
ENSG00000107262	BAG1	1764.94	0.0125312	0.0800368	0.156568	0.875585	0.944923
ENSG00000005812	FBXL3	1602.15	-0.0135866	0.0868477	-0.156442	0.875685	0.944972
ENSG00000127586	CHTF18	541.112	-0.0185244	0.118501	-0.156323	0.875778	0.945004
ENSG00000182223	ZAR1	2.50159	-0.03586	0.229478	-0.156268	0.875822	0.945004
ENSG00000175664	TEX26	42.093	-0.0311909	0.199787	-0.15612	0.875938	0.945071
ENSG00000182179	UBA7	493.748	-0.0176516	0.113163	-0.155984	0.876046	0.94513
ENSG00000112164	GLP1R	8.00536	0.0367402	0.235754	0.155841	0.876158	0.945135
ENSG00000171570	RAB4B-EGLN2	2.67219	0.0360677	0.231418	0.155855	0.876147	0.945135
ENSG00000148814	LRRC27	687.621	0.0127374	0.081816	0.155684	0.876282	0.945211
ENSG00000011590	ZBTB32	8.15368	0.0311826	0.200521	0.155508	0.876421	0.945244
ENSG00000129219	PLD2	968.813	-0.0198621	0.127716	-0.155518	0.876413	0.945244
ENSG00000067221	STOML1	1628.28	-0.016308	0.105352	-0.154795	0.876983	0.945792
ENSG00000165795	NDRG2	35126.9	0.0185289	0.119893	0.154545	0.87718	0.945947
ENSG00000109906	ZBTB16	507.289	0.0292705	0.189917	0.154123	0.877513	0.94598
ENSG00000111305	GSG1	50.4839	-0.0262239	0.17048	-0.153823	0.877749	0.94598
ENSG00000143624	INTS3	3909.03	0.0127515	0.0826269	0.154327	0.877352	0.94598
ENSG00000164758	MED30	187.676	0.017233	0.111965	0.153915	0.877677	0.94598
ENSG00000175634	RPS6KB2	814.546	0.015589	0.101294	0.153898	0.87769	0.94598
ENSG00000184785	SMIM10	180.499	0.0190431	0.123624	0.154041	0.877578	0.94598
ENSG00000184995	IFNE	3.76285	0.0345366	0.223989	0.154189	0.877461	0.94598
ENSG00000196924	FLNA	5290.98	0.0294173	0.191217	0.153842	0.877734	0.94598
ENSG00000204632	HLA-G	5.41442	-0.0367101	0.238459	-0.153947	0.877651	0.94598
ENSG00000226784	PGAM4	1.58729	-0.0368843	0.238933	-0.154371	0.877317	0.94598
ENSG00000158014	SLC30A2	5.57176	-0.0344947	0.22462	-0.153569	0.877949	0.946138
ENSG00000157766	ACAN	80.3758	0.0288481	0.188041	0.153414	0.878072	0.946212
ENSG00000105258	POLR2I	1269.26	0.0150275	0.0980797	0.153217	0.878227	0.946322
ENSG00000136450	SRSF1	3242.72	0.00981923	0.0641448	0.153079	0.878336	0.946337
ENSG00000144834	TAGLN3	9733.41	-0.022165	0.144811	-0.153062	0.878349	0.946337
ENSG00000112984	KIF20A	5.93829	0.0359123	0.235418	0.152547	0.878755	0.9466
ENSG00000251209	RP11-82I10.1	2.39893	0.0362099	0.23719	0.152662	0.878665	0.9466
ENSG00000267848	AL118506.1	6.1726	-0.0335666	0.219984	-0.152586	0.878725	0.9466
ENSG00000113520	IL4	1.48183	-0.0363971	0.238804	-0.152414	0.87886	0.946656
ENSG00000187664	HAPLN4	3.30826	-0.0363834	0.238907	-0.152291	0.878957	0.946702
ENSG00000181852	RNF41	2122.81	0.0145218	0.0954042	0.152213	0.879019	0.94671
ENSG00000100982	PCIF1	1105.73	0.0140286	0.0923829	0.151853	0.879303	0.946958
ENSG00000091138	SLC26A3	8.18679	0.0260717	0.171867	0.151697	0.879426	0.947033
ENSG00000182450	KCNK4	49.9349	0.026984	0.178006	0.15159	0.87951	0.947065
ENSG00000112964	GHR	83.7956	0.0203505	0.134624	0.151166	0.879845	0.947336
ENSG00000132530	XAF1	1028.48	0.0211892	0.140311	0.151016	0.879963	0.947336
ENSG00000179456	ZBTB18	5481.14	-0.0210926	0.139601	-0.151092	0.879903	0.947336
ENSG00000183439	TRIM61	8.21227	0.0311209	0.2061	0.150999	0.879977	0.947336
ENSG00000133983	COX16	793.41	0.0139641	0.0926476	0.150723	0.880194	0.947512
ENSG00000071889	FAM3A	1608.86	0.0137597	0.0913809	0.150575	0.880311	0.947534
ENSG00000178150	ZNF114	24.5697	0.0219513	0.145798	0.15056	0.880323	0.947534
ENSG00000169288	MRPL1	561.38	-0.0158181	0.105246	-0.150296	0.880531	0.9477
ENSG00000140545	MFGE8	1818.68	0.0200717	0.133631	0.150202	0.880605	0.947715
ENSG00000188342	GTF2F2	625.533	-0.0150789	0.100431	-0.150142	0.880652	0.947715
ENSG00000102104	RS1	130.094	0.0215144	0.144739	0.148643	0.881836	0.948699
ENSG00000109163	GNRHR	17.1765	0.0265164	0.178475	0.148572	0.881891	0.948699
ENSG00000136950	ARPC5L	2168.77	0.0130833	0.0880166	0.148646	0.881833	0.948699
ENSG00000174990	CA5A	10.6339	0.0322817	0.217048	0.14873	0.881766	0.948699
ENSG00000188971	AAK1	512.533	-0.0178746	0.120297	-0.148588	0.881879	0.948699
ENSG00000226887	ERVMER34-1	30.984	0.024478	0.164517	0.148787	0.881722	0.948699
ENSG00000114805	PLCH1	779.397	-0.0201032	0.135672	-0.148175	0.882205	0.948906
ENSG00000119913	TECTB	3.33053	-0.0343552	0.23209	-0.148025	0.882323	0.948906
ENSG00000144485	HES6	1243.98	0.0230533	0.15572	0.148043	0.882308	0.948906
ENSG00000164040	PGRMC2	1681.27	0.0114121	0.0769745	0.148259	0.882139	0.948906
ENSG00000185215	TNFAIP2	517.35	0.0146942	0.0992937	0.147987	0.882353	0.948906
ENSG00000100764	PSMC1	2251.44	-0.00983592	0.0665372	-0.147826	0.88248	0.948927
ENSG00000175581	MRPL48	712.55	-0.0155667	0.105265	-0.147881	0.882437	0.948927
ENSG00000146232	NFKBIE	294.162	-0.015416	0.1046	-0.14738	0.882832	0.948957
ENSG00000152219	ARL14EP	972.061	-0.013517	0.0916499	-0.147485	0.882749	0.948957
ENSG00000161265	U2AF1L4	443.149	-0.0159367	0.108034	-0.147515	0.882725	0.948957
ENSG00000165794	SLC39A2	3.99622	0.0348038	0.236051	0.147442	0.882784	0.948957
ENSG00000178809	TRIM73	42.1463	0.0200785	0.136133	0.147492	0.882744	0.948957
ENSG00000253159	PCDHGA12	173.847	-0.0273124	0.185006	-0.147629	0.882635	0.948957
ENSG00000162300	ZFPL1	170.768	-0.0140148	0.0951829	-0.14724	0.882942	0.949017
ENSG00000077935	SMC1B	7.17866	-0.0299565	0.205116	-0.146046	0.883885	0.949272
ENSG00000105419	MEIS3	2281.41	-0.0246988	0.169575	-0.145651	0.884197	0.949272
ENSG00000106537	TSPAN13	3234.9	0.0228344	0.156122	0.14626	0.883716	0.949272
ENSG00000128045	RASL11B	571.906	0.023904	0.163532	0.146173	0.883785	0.949272
ENSG00000128268	MGAT3	3482.25	0.0131294	0.0896729	0.146414	0.883595	0.949272
ENSG00000136603	SKIL	964.948	-0.0163027	0.111635	-0.146036	0.883893	0.949272
ENSG00000137817	PARP6	2585.12	-0.0075082	0.0514639	-0.145893	0.884006	0.949272
ENSG00000161526	SAP30BP	1967.86	0.00991053	0.0675192	0.146781	0.883305	0.949272
ENSG00000163541	SUCLG1	1986.23	-0.00929356	0.0634175	-0.146546	0.883491	0.949272
ENSG00000163743	RCHY1	959.088	-0.0125843	0.0864067	-0.145641	0.884205	0.949272
ENSG00000165389	SPTSSA	779.007	0.017697	0.120879	0.146402	0.883604	0.949272
ENSG00000172175	MALT1	328.294	0.0151247	0.103766	0.145758	0.884112	0.949272
ENSG00000176302	FOXR1	1.76055	-0.0346613	0.237589	-0.145887	0.88401	0.949272
ENSG00000176678	FOXL1	19.8647	-0.0307904	0.209848	-0.146727	0.883348	0.949272
ENSG00000188176	SMTNL2	14.4066	0.0298349	0.203244	0.146794	0.883295	0.949272
ENSG00000188785	ZNF548	238.12	0.0150342	0.102847	0.14618	0.883779	0.949272
ENSG00000204172	AGAP10	20.7058	-0.0214768	0.147402	-0.145702	0.884157	0.949272
ENSG00000204709	C6orf100	1.80566	0.0349994	0.239071	0.146397	0.883608	0.949272
ENSG00000224186	CTC-203F4.1	38.0217	0.0302552	0.207273	0.145968	0.883947	0.949272
ENSG00000099974	DDTL	56.4701	0.013734	0.0946132	0.14516	0.884585	0.949277
ENSG00000100297	MCM5	287.954	-0.0228439	0.15748	-0.145059	0.884664	0.949277
ENSG00000107902	LHPP	3420.27	0.0270685	0.186548	0.145102	0.88463	0.949277
ENSG00000119969	HELLS	106.26	-0.0209397	0.144069	-0.145346	0.884438	0.949277
ENSG00000140575	IQGAP1	1993.81	-0.0216882	0.149111	-0.14545	0.884355	0.949277
ENSG00000141564	RPTOR	1438.5	0.0140208	0.096632	0.145095	0.884636	0.949277
ENSG00000141582	CBX4	1062.53	0.00964797	0.0663942	0.145313	0.884463	0.949277
ENSG00000148672	GLUD1	9795.07	-0.0138134	0.0952554	-0.145015	0.884699	0.949277
ENSG00000167371	PRRT2	6970.78	0.0198824	0.137097	0.145025	0.884691	0.949277
ENSG00000169862	CTNND2	8521.99	0.011927	0.0823109	0.144902	0.884788	0.949277
ENSG00000221995	TIAF1	704	-0.0250949	0.17321	-0.144882	0.884804	0.949277
ENSG00000044115	CTNNA1	5782.18	-0.0157113	0.10866	-0.144591	0.885034	0.949311
ENSG00000076108	BAZ2A	2367.74	0.014597	0.100887	0.144687	0.884958	0.949311
ENSG00000078902	TOLLIP	7915.78	0.0143924	0.0997313	0.144312	0.885254	0.949311
ENSG00000100330	MTMR3	1944.17	0.011162	0.0773308	0.144341	0.885231	0.949311
ENSG00000113269	RNF130	4326.24	0.0167354	0.116091	0.144158	0.885376	0.949311
ENSG00000132464	ENAM	0.978932	0.0336863	0.233547	0.144238	0.885313	0.949311
ENSG00000132478	UNK	773.636	-0.0127134	0.0878473	-0.144722	0.884931	0.949311
ENSG00000137947	GTF2B	511.152	0.00954082	0.0661698	0.144187	0.885353	0.949311
ENSG00000142207	URB1	1118.39	0.0125102	0.0867157	0.144267	0.88529	0.949311
ENSG00000187123	LYPD6	300.732	-0.0165178	0.114463	-0.144306	0.885259	0.949311
ENSG00000135519	KCNH3	5385.2	0.023506	0.163255	0.143983	0.885514	0.949401
ENSG00000102007	PLP2	160.126	0.0272421	0.189466	0.143783	0.885672	0.949513
ENSG00000151623	NR3C2	934.79	-0.0120572	0.083959	-0.143608	0.88581	0.949545
ENSG00000172292	CERS6	1374.67	0.0180208	0.125442	0.143658	0.885771	0.949545
ENSG00000237412	PRSS56	26.3299	-0.0299163	0.208635	-0.143391	0.885982	0.949671
ENSG00000157554	ERG	248.15	0.0214465	0.149673	0.143289	0.886062	0.949699
ENSG00000085644	ZNF213	846.591	-0.0147962	0.103684	-0.142705	0.886523	0.949846
ENSG00000138085	ATRAID	848.785	-0.0107141	0.0750519	-0.142755	0.886483	0.949846
ENSG00000164122	ASB5	31.284	-0.0247	0.172674	-0.143044	0.886255	0.949846
ENSG00000165280	VCP	5149.56	0.00820406	0.0574421	0.142823	0.88643	0.949846
ENSG00000169567	HINT1	5055.87	0.0123389	0.086416	0.142785	0.88646	0.949846
ENSG00000187713	TMEM203	983.809	-0.00856939	0.0600089	-0.142802	0.886447	0.949846
ENSG00000154319	FAM167A	1055.25	-0.0207448	0.145484	-0.142592	0.886613	0.949864
ENSG00000179431	FJX1	473.971	-0.0178313	0.125091	-0.142547	0.886648	0.949864
ENSG00000132000	PODNL1	62.3238	-0.0201282	0.141343	-0.142406	0.886759	0.949868
ENSG00000269753	AL589739.1	13.9085	-0.0291156	0.204371	-0.142465	0.886713	0.949868
ENSG00000134202	GSTM3	3013.3	-0.020936	0.147102	-0.142323	0.886825	0.94988
ENSG00000125746	EML2	2456.81	-0.0184782	0.129995	-0.142146	0.886965	0.949914
ENSG00000134222	PSRC1	2274.6	0.0211191	0.148571	0.142148	0.886963	0.949914
ENSG00000119042	SATB2	1869.12	-0.0203921	0.143682	-0.141926	0.887139	0.950042
ENSG00000134046	MBD2	808.564	-0.00872971	0.0615611	-0.141806	0.887233	0.950086
ENSG00000161888	SPC24	33.5133	-0.0226511	0.160122	-0.141462	0.887505	0.950262
ENSG00000189325	C6orf222	6.01274	0.0318337	0.224991	0.141489	0.887484	0.950262
ENSG00000055957	ITIH1	2.78181	-0.0336114	0.238893	-0.140697	0.88811	0.950424
ENSG00000102786	INTS6	520.978	0.00978048	0.0695393	0.140647	0.888149	0.950424
ENSG00000120057	SFRP5	27.9203	0.0227254	0.161488	0.140725	0.888087	0.950424
ENSG00000130300	PLVAP	41.4408	-0.0241675	0.171961	-0.140541	0.888233	0.950424
ENSG00000133835	HSD17B4	3724.53	-0.010842	0.0773463	-0.140175	0.888522	0.950424
ENSG00000135902	CHRND	4.79404	-0.0288524	0.205661	-0.140291	0.88843	0.950424
ENSG00000146521	C6orf123	2.79667	-0.0333641	0.237415	-0.140531	0.888241	0.950424
ENSG00000154252	GAL3ST2	12.0968	-0.0290833	0.207062	-0.140457	0.888299	0.950424
ENSG00000156535	CD109	231.234	0.0261125	0.186086	0.140325	0.888403	0.950424
ENSG00000167323	STIM1	2295.89	0.0126491	0.0901625	0.140292	0.888429	0.950424
ENSG00000175105	ZNF654	407.062	-0.0145507	0.103752	-0.140245	0.888467	0.950424
ENSG00000198369	SPRED2	1485.51	-0.0159399	0.113677	-0.140222	0.888485	0.950424
ENSG00000204361	NXPE2	3.60302	-0.0322982	0.229077	-0.140993	0.887876	0.950424
ENSG00000213949	ITGA1	399.666	0.0253821	0.180496	0.140625	0.888167	0.950424
ENSG00000240849	TMEM189	799.464	-0.0203771	0.144482	-0.141036	0.887842	0.950424
ENSG00000270136	NBL1	4.71039	-0.0267296	0.18973	-0.140882	0.887963	0.950424
ENSG00000105402	NAPA	6439.29	0.0121954	0.0871959	0.139862	0.888769	0.950457
ENSG00000106278	PTPRZ1	5662.69	-0.0190861	0.136404	-0.139924	0.88872	0.950457
ENSG00000160208	RRP1B	845.224	0.00775533	0.0554356	0.139898	0.888741	0.950457
ENSG00000171643	S100Z	4.77796	0.0312893	0.223485	0.140007	0.888655	0.950457
ENSG00000139645	ANKRD52	2222.03	-0.0152652	0.109415	-0.139517	0.889042	0.950472
ENSG00000159733	ZFYVE28	1416.6	0.0175537	0.125781	0.139558	0.88901	0.950472
ENSG00000165140	FBP1	26.388	0.0238791	0.171174	0.139502	0.889054	0.950472
ENSG00000177679	SRRM3	2672.35	0.0237518	0.170152	0.139591	0.888983	0.950472
ENSG00000179364	PACS2	7136.4	0.0162028	0.116117	0.139538	0.889025	0.950472
ENSG00000203827	NBPF16	13.8997	-0.0323228	0.231861	-0.139406	0.88913	0.950495
ENSG00000123130	ACOT9	464.041	-0.0124036	0.0892422	-0.138988	0.88946	0.950502
ENSG00000135773	CAPN9	87.1975	-0.025355	0.182199	-0.139161	0.889323	0.950502
ENSG00000135899	SP110	215.29	-0.0195353	0.140229	-0.13931	0.889206	0.950502
ENSG00000156599	ZDHHC5	1224.29	0.00705281	0.0507341	0.139015	0.889438	0.950502
ENSG00000166920	C15orf48	3.00856	0.0321159	0.230881	0.139101	0.88937	0.950502
ENSG00000205081	CXorf30	26.7999	-0.032804	0.23577	-0.139136	0.889343	0.950502
ENSG00000146574	CCZ1B	331.856	-0.0157706	0.113543	-0.138896	0.889532	0.950521
ENSG00000168234	TTC39C	509.97	0.0194783	0.140492	0.138643	0.889732	0.950677
ENSG00000100376	FAM118A	904.987	0.0241942	0.174803	0.138408	0.889918	0.950739
ENSG00000123815	ADCK4	828.092	0.0127454	0.0920834	0.138411	0.889915	0.950739
ENSG00000143952	VPS54	508.097	-0.0133682	0.0966152	-0.138365	0.889952	0.950739
ENSG00000095627	TDRD1	16.961	-0.0285761	0.208003	-0.137383	0.890728	0.950882
ENSG00000100393	EP300	1956.06	0.0130617	0.09496	0.137549	0.890597	0.950882
ENSG00000108557	RAI1	1823.22	-0.0142527	0.103684	-0.137463	0.890665	0.950882
ENSG00000122966	CIT	6327.14	0.0192384	0.139816	0.137598	0.890558	0.950882
ENSG00000126107	HECTD3	1306.64	0.0100111	0.0728088	0.137499	0.890637	0.950882
ENSG00000129757	CDKN1C	1201.3	-0.0287373	0.208213	-0.138018	0.890226	0.950882
ENSG00000133055	MYBPH	27.9096	0.0316408	0.230327	0.137374	0.890735	0.950882
ENSG00000166924	NYAP1	2382.46	-0.0195748	0.141963	-0.137886	0.89033	0.950882
ENSG00000170312	CDK1	29.2422	-0.0238047	0.172532	-0.137973	0.890262	0.950882
ENSG00000188487	INSC	8.75387	-0.0286057	0.208046	-0.137497	0.890638	0.950882
ENSG00000198853	RUSC2	5508.36	-0.0127909	0.0929037	-0.137679	0.890494	0.950882
ENSG00000258986	TMEM179	1220.06	0.015398	0.11177	0.137766	0.890426	0.950882
ENSG00000008083	JARID2	966.928	-0.0129801	0.0946754	-0.137101	0.890951	0.951007
ENSG00000113722	CDX1	6.15204	0.0272316	0.198655	0.13708	0.890968	0.951007
ENSG00000115234	SNX17	2453.56	0.00811725	0.0592707	0.136952	0.891069	0.951007
ENSG00000254656	RTL1	7.85858	0.0272271	0.198756	0.136988	0.891041	0.951007
ENSG00000115758	ODC1	927.176	-0.0116643	0.0852698	-0.136793	0.891194	0.951083
ENSG00000140577	CRTC3	1347.73	0.0175356	0.128317	0.136658	0.891301	0.951139
ENSG00000138399	FASTKD1	685.991	0.0107925	0.0791405	0.136371	0.891528	0.95124
ENSG00000188895	MSL1	3859.4	-0.00658627	0.048264	-0.136463	0.891455	0.95124
ENSG00000198846	TOX	1001.45	-0.0204696	0.150144	-0.136334	0.891558	0.95124
ENSG00000114127	XRN1	826.522	-0.0156107	0.11466	-0.136149	0.891704	0.951338
ENSG00000158050	DUSP2	313.974	-0.0239556	0.176174	-0.135977	0.891839	0.951338
ENSG00000165264	NDUFB6	1115.41	0.0126348	0.0929412	0.135943	0.891866	0.951338
ENSG00000185947	ZNF267	77.2274	-0.0206792	0.151977	-0.136068	0.891768	0.951338
ENSG00000110906	KCTD10	1354.39	-0.00879912	0.0649227	-0.135532	0.892191	0.951627
ENSG00000114779	ABHD14B	517.349	0.013151	0.0973865	0.135039	0.892581	0.951928
ENSG00000131788	PIAS3	817.105	-0.0118837	0.0880017	-0.135039	0.892581	0.951928
ENSG00000143256	PFDN2	1433.38	0.0134935	0.100337	0.134482	0.893021	0.952339
ENSG00000105707	HPN	275.739	0.0261839	0.195179	0.134153	0.893281	0.952559
ENSG00000179750	APOBEC3B	2.90562	-0.0319723	0.238813	-0.13388	0.893497	0.952731
ENSG00000105866	SP4	390.034	-0.0153387	0.114769	-0.133648	0.893681	0.952758
ENSG00000148053	NTRK2	19543.4	0.0204721	0.153185	0.133642	0.893685	0.952758
ENSG00000177947	ODF3	3.05989	-0.0316676	0.236854	-0.133701	0.893639	0.952758
ENSG00000106605	BLVRA	766.614	-0.0123235	0.0925746	-0.133119	0.894099	0.953026
ENSG00000157978	LDLRAP1	1021.01	-0.028651	0.21507	-0.133217	0.894022	0.953026
ENSG00000198730	CTR9	1103.59	0.00723251	0.0543264	0.133131	0.89409	0.953026
ENSG00000049769	PPP1R3F	2101.1	0.0103854	0.0780933	0.132987	0.894204	0.953054
ENSG00000103043	VAC14	1302.82	-0.00919243	0.069155	-0.132925	0.894253	0.953054
ENSG00000112852	PCDHB2	71.5451	-0.0208813	0.157302	-0.132747	0.894394	0.953054
ENSG00000133107	TRPC4	40.8935	0.0213911	0.161305	0.132613	0.894499	0.953054
ENSG00000134824	FADS2	4407.1	0.0163224	0.123089	0.132606	0.894505	0.953054
ENSG00000169783	LINGO1	4886.35	0.0203953	0.153687	0.132707	0.894425	0.953054
ENSG00000196405	EVL	7889.27	0.0123366	0.0929501	0.132723	0.894412	0.953054
ENSG00000071575	TRIB2	1647.79	0.0131333	0.099141	0.13247	0.894612	0.953111
ENSG00000103343	ZNF174	334.363	0.00761053	0.0576062	0.132113	0.894895	0.953182
ENSG00000104219	ZDHHC2	1091.13	-0.0150729	0.113952	-0.132274	0.894767	0.953182
ENSG00000127951	FGL2	225.529	0.0267204	0.2023	0.132083	0.894919	0.953182
ENSG00000256073	C21orf119	148.305	-0.0119517	0.0904107	-0.132193	0.894831	0.953182
ENSG00000259431	THTPA	149.632	0.0136131	0.103096	0.132043	0.89495	0.953182
ENSG00000227500	SCAMP4	1032.52	-0.0161582	0.122435	-0.131974	0.895005	0.953183
ENSG00000165046	LETM2	245.277	-0.017762	0.134673	-0.13189	0.895071	0.953196
ENSG00000157601	MX1	1003.43	-0.0148811	0.113029	-0.131657	0.895256	0.953219
ENSG00000174938	SEZ6L2	5071.54	-0.0178086	0.135254	-0.131668	0.895247	0.953219
ENSG00000238083	LRRC37A2	397.614	-0.0230117	0.174756	-0.13168	0.895238	0.953219
ENSG00000220032	RP11-17M16.1	11.2815	0.0240452	0.182874	0.131485	0.895391	0.953305
ENSG00000166780	C16orf45	6012.9	0.0129124	0.0986694	0.130866	0.895882	0.95369
ENSG00000167625	ZNF526	184.14	0.0128005	0.0978597	0.130805	0.89593	0.95369
ENSG00000179115	FARSA	2076.84	0.0121822	0.0931084	0.130839	0.895903	0.95369
ENSG00000181433	SAGE1	3.73095	-0.0286842	0.219374	-0.130755	0.895969	0.95369
ENSG00000092068	SLC7A8	1197.89	0.0169809	0.130004	0.130618	0.896077	0.953747
ENSG00000167183	PRR15L	2.15698	-0.030587	0.234615	-0.130371	0.896273	0.953787
ENSG00000183258	DDX41	2022.8	-0.00925714	0.0710471	-0.130296	0.896332	0.953787
ENSG00000204403	CASP12	8.87943	0.0283485	0.217543	0.130312	0.896319	0.953787
ENSG00000214193	SH3D21	276.974	-0.0230105	0.176399	-0.130446	0.896214	0.953787
ENSG00000095574	IKZF5	1146.74	-0.0149066	0.11452	-0.130166	0.896435	0.953839
ENSG00000146360	GPR6	107.217	-0.0280342	0.215647	-0.13	0.896566	0.953921
ENSG00000154727	GABPA	689.51	0.0163273	0.125784	0.129805	0.896721	0.95397
ENSG00000242852	ZNF709	21.4638	-0.0178614	0.137585	-0.129821	0.896708	0.95397
ENSG00000130640	TUBGCP2	1986.64	0.00872614	0.0672634	0.129731	0.896779	0.953974
ENSG00000170190	SLC16A5	22.719	0.0265736	0.205193	0.129505	0.896958	0.954107
ENSG00000136842	TMOD1	974.017	0.0196752	0.152327	0.129164	0.897228	0.954336
ENSG00000166578	IQCD	70.678	0.0177717	0.137793	0.128974	0.897378	0.954438
ENSG00000054219	LY75	52.1215	-0.0206166	0.160442	-0.128499	0.897754	0.954699
ENSG00000124313	IQSEC2	3432.45	-0.0190009	0.147784	-0.128572	0.897696	0.954699
ENSG00000154237	LRRK1	634.055	0.01891	0.147357	0.128328	0.897889	0.954699
ENSG00000164970	FAM219A	4365.76	0.00995588	0.0775856	0.128321	0.897895	0.954699
ENSG00000212993	POU5F1B	3.6441	-0.0288599	0.224877	-0.128337	0.897883	0.954699
ENSG00000112062	MAPK14	1329.21	0.00743156	0.057989	0.128155	0.898027	0.954727
ENSG00000151090	THRB	3296.81	-0.0203413	0.158857	-0.128047	0.898112	0.954727
ENSG00000151093	OXSM	200.726	-0.00873893	0.0682441	-0.128054	0.898106	0.954727
ENSG00000168418	KCNG4	6.94831	0.0277196	0.216538	0.128013	0.898139	0.954727
ENSG00000204237	OXLD1	472.03	-0.0107314	0.0840631	-0.127658	0.898419	0.954968
ENSG00000129083	COPB1	1473.58	-0.00942731	0.0740792	-0.12726	0.898735	0.955187
ENSG00000167977	KCTD5	594.624	-0.00965022	0.075798	-0.127315	0.898691	0.955187
ENSG00000150433	TMEM218	249.126	0.0136309	0.107196	0.127158	0.898815	0.955216
ENSG00000159556	ISL2	3.29409	-0.0303007	0.23887	-0.12685	0.899059	0.955417
ENSG00000125967	NECAB3	1589.75	0.0146878	0.115953	0.126671	0.899201	0.95551
ENSG00000105926	MPP6	176.767	-0.0196518	0.155334	-0.126513	0.899326	0.955536
ENSG00000183762	KREMEN1	938.699	0.0150229	0.118756	0.126502	0.899335	0.955536
ENSG00000053524	MCF2L2	2515.44	-0.021018	0.166392	-0.126316	0.899482	0.955577
ENSG00000198467	TPM2	1824.76	0.0258361	0.204453	0.126367	0.899441	0.955577
ENSG00000116254	CHD5	9530.78	0.0224569	0.177978	0.126178	0.899591	0.955582
ENSG00000171444	MCC	846.733	0.0179328	0.142129	0.126173	0.899595	0.955582
ENSG00000213809	KLRK1	8.70162	0.024675	0.195859	0.125984	0.899745	0.955683
ENSG00000134184	GSTM1	406.87	-0.0283254	0.225735	-0.12548	0.900143	0.955963
ENSG00000162882	HAAO	46.503	0.0195463	0.155654	0.125575	0.900068	0.955963
ENSG00000181036	FCRL6	5.02426	0.0278644	0.222125	0.125445	0.900171	0.955963
ENSG00000108679	LGALS3BP	2058.22	0.0204058	0.162932	0.125241	0.900333	0.956076
ENSG00000169676	DRD5	92.0317	-0.023916	0.191814	-0.124683	0.900774	0.956488
ENSG00000108443	RPS6KB1	1120.51	-0.00801763	0.0644488	-0.124403	0.900996	0.956571
ENSG00000163923	RPL39L	117.044	-0.0155029	0.124644	-0.124378	0.901016	0.956571
ENSG00000183067	IGSF5	21.447	-0.0215865	0.173485	-0.124429	0.900976	0.956571
ENSG00000101255	TRIB3	145.75	0.0170584	0.137293	0.124248	0.901119	0.956589
ENSG00000126106	TMEM53	324.581	0.0105925	0.0853548	0.1241	0.901236	0.956589
ENSG00000168259	DNAJC7	2847.16	-0.006542	0.0526951	-0.124148	0.901198	0.956589
ENSG00000215897	ZBTB8B	16.4248	0.0191385	0.154312	0.124024	0.901296	0.956589
ENSG00000237651	C2orf74	33.686	0.0197153	0.158977	0.124013	0.901305	0.956589
ENSG00000097033	SH3GLB1	1934.15	0.0104941	0.0848094	0.123738	0.901523	0.956763
ENSG00000145332	KLHL8	545.661	-0.00989707	0.0800507	-0.123635	0.901604	0.956769
ENSG00000147459	DOCK5	2039.38	0.0247494	0.20057	0.123395	0.901794	0.956769
ENSG00000165609	NUDT5	923.653	-0.00714922	0.0578937	-0.123489	0.90172	0.956769
ENSG00000169220	RGS14	890.656	-0.0224188	0.181696	-0.123386	0.901801	0.956769
ENSG00000259658	RP11-89K11.1	18.0056	0.0262186	0.212409	0.123435	0.901763	0.956769
ENSG00000150456	N6AMT2	191.941	-0.00988726	0.0802164	-0.123257	0.901903	0.956775
ENSG00000198964	SGMS1	891.102	-0.014246	0.115594	-0.123242	0.901916	0.956775
ENSG00000144847	IGSF11	993.113	-0.015334	0.124624	-0.123042	0.902074	0.956885
ENSG00000005513	SOX8	3698.18	0.0227974	0.185513	0.122889	0.902195	0.956886
ENSG00000109790	KLHL5	1242.47	-0.013391	0.109126	-0.122711	0.902336	0.956886
ENSG00000146476	C6orf211	651.471	0.013738	0.111746	0.122939	0.902155	0.956886
ENSG00000172247	C1QTNF4	1271.95	-0.0179583	0.146235	-0.122805	0.902262	0.956886
ENSG00000212719	C17orf51	1642.15	-0.0129783	0.105775	-0.122697	0.902347	0.956886
ENSG00000187098	MITF	236.761	-0.0183185	0.149523	-0.122513	0.902493	0.956983
ENSG00000197914	HIST1H4K	4.91184	-0.0274505	0.224296	-0.122385	0.902594	0.957033
ENSG00000123992	DNPEP	707.754	-0.00952651	0.0781302	-0.121931	0.902954	0.957356
ENSG00000112183	RBM24	316.315	-0.0203959	0.167783	-0.121561	0.903247	0.957551
ENSG00000170571	EMB	211.796	-0.0171614	0.141164	-0.121571	0.903239	0.957551
ENSG00000256229	ZNF486	76.3985	-0.0143366	0.118058	-0.121437	0.903345	0.957598
ENSG00000181392	SYNE4	59.1805	-0.0256858	0.211938	-0.121195	0.903537	0.957743
ENSG00000186235	AC016757.3	133.622	-0.0177593	0.14695	-0.120853	0.903808	0.957973
ENSG00000237765	FAM200B	1458.88	0.00944255	0.0782132	0.120728	0.903906	0.95802
ENSG00000163602	RYBP	1817.21	-0.0142046	0.117741	-0.120643	0.903974	0.958033
ENSG00000106049	HIBADH	644.358	0.0075108	0.0623624	0.120438	0.904136	0.958148
ENSG00000104953	TLE6	30.0939	0.0167459	0.139193	0.120307	0.90424	0.9582
ENSG00000149742	SLC22A9	54.4485	-0.0238365	0.198755	-0.119929	0.904539	0.958366
ENSG00000196284	SUPT3H	215.668	0.00803197	0.066958	0.119955	0.904519	0.958366
ENSG00000198945	L3MBTL3	273.34	-0.0098476	0.0821296	-0.119903	0.90456	0.958366
ENSG00000082175	PGR	67.2111	0.0223719	0.186966	0.119657	0.904755	0.958473
ENSG00000107816	LZTS2	2889.12	0.0157859	0.131947	0.119638	0.90477	0.958473
ENSG00000117419	ERI3	2631.22	-0.00852226	0.0714494	-0.119277	0.905056	0.958718
ENSG00000129159	KCNC1	2724.14	-0.0213728	0.17938	-0.119148	0.905158	0.958768
ENSG00000106479	ZNF862	1269.94	-0.0134494	0.11307	-0.118947	0.905317	0.958879
ENSG00000108175	ZMIZ1	3725.51	-0.00920465	0.0777609	-0.118371	0.905774	0.959193
ENSG00000110841	PPFIBP1	2272.76	-0.0130548	0.110239	-0.118422	0.905733	0.959193
ENSG00000148826	NKX6-2	1330.27	0.0266513	0.225871	0.117993	0.906073	0.959193
ENSG00000171045	TSNARE1	661.816	0.0110543	0.0936987	0.117977	0.906086	0.959193
ENSG00000183323	CCDC125	255.388	0.00725866	0.0615383	0.117953	0.906105	0.959193
ENSG00000189171	S100A13	1790.51	0.0145181	0.122824	0.118202	0.905907	0.959193
ENSG00000189334	S100A14	17.5089	0.0200982	0.170198	0.118087	0.905998	0.959193
ENSG00000213471	TTLL13	12.4053	-0.0193446	0.163599	-0.118244	0.905874	0.959193
ENSG00000253459	AL139099.1	4.19799	0.0247465	0.209354	0.118204	0.905906	0.959193
ENSG00000106066	CPVL	117.927	0.0251261	0.213465	0.117706	0.9063	0.959209
ENSG00000116030	SUMO1	2694.39	0.0108215	0.0921447	0.11744	0.906511	0.959209
ENSG00000128203	ASPHD2	561.86	0.0136014	0.115832	0.117424	0.906524	0.959209
ENSG00000161860	SYCE2	51.4798	0.0166319	0.141711	0.117365	0.906571	0.959209
ENSG00000171160	MORN4	1175.5	-0.0114723	0.0977777	-0.117331	0.906598	0.959209
ENSG00000177239	MAN1B1	1970.17	-0.00922734	0.0783884	-0.117713	0.906295	0.959209
ENSG00000198026	ZNF335	1063.16	-0.0112371	0.0953476	-0.117854	0.906183	0.959209
ENSG00000198585	NUDT16	2804.07	-0.0110037	0.0937968	-0.117314	0.906611	0.959209
ENSG00000198727	MT-CYB	300489	-0.0188547	0.160613	-0.117392	0.906549	0.959209
ENSG00000137513	NARS2	346.694	-0.00882116	0.0754122	-0.116973	0.906882	0.959428
ENSG00000264187	FLCN	19.1521	-0.022475	0.192234	-0.116915	0.906927	0.959428
ENSG00000101868	POLA1	310.604	0.0111131	0.0951649	0.116777	0.907036	0.959436
ENSG00000116819	TFAP2E	408.918	0.0160046	0.137206	0.116647	0.90714	0.959436
ENSG00000118363	SPCS2	1586.17	-0.0104129	0.0892742	-0.11664	0.907145	0.959436
ENSG00000144736	SHQ1	260.792	0.00695701	0.05965	0.116631	0.907153	0.959436
ENSG00000166348	USP54	3707.13	0.0190042	0.163076	0.116536	0.907227	0.959457
ENSG00000161509	GRIN2C	1699.91	0.0225162	0.194036	0.116041	0.90762	0.959752
ENSG00000165115	KIF27	167.796	0.0132422	0.114107	0.11605	0.907613	0.959752
ENSG00000174720	LARP7	873.805	0.00939474	0.0810048	0.115978	0.90767	0.959752
ENSG00000102805	CLN5	520.35	0.0115361	0.0997696	0.115627	0.907948	0.959872
ENSG00000105722	ERF	1135.61	-0.0143412	0.123947	-0.115704	0.907887	0.959872
ENSG00000134049	IER3IP1	629.884	-0.0121999	0.105573	-0.115559	0.908002	0.959872
ENSG00000185523	C1orf227	2.51409	-0.0267358	0.231215	-0.115632	0.907944	0.959872
ENSG00000100197	CYP2D6	119.152	0.0207969	0.18013	0.115455	0.908084	0.959901
ENSG00000096092	TMEM14A	1618.05	-0.0138897	0.120727	-0.115051	0.908405	0.96008
ENSG00000106771	TMEM245	3452.53	-0.00886946	0.0771021	-0.115035	0.908417	0.96008
ENSG00000185608	MRPL40	658.996	-0.00834483	0.0725171	-0.115074	0.908386	0.96008
ENSG00000132128	LRRC41	1826.79	-0.00674748	0.0588132	-0.114727	0.908661	0.960223
ENSG00000239789	MRPS17	411.96	0.0111637	0.0972672	0.114774	0.908624	0.960223
ENSG00000162572	SCNN1D	1025.95	0.0133013	0.11642	0.114253	0.909037	0.960535
ENSG00000240065	PSMB9	161.518	-0.0151897	0.132991	-0.114216	0.909066	0.960535
ENSG00000104205	SGK3	567.722	0.0181257	0.159191	0.113862	0.909348	0.960681
ENSG00000117148	ACTL8	3.30437	0.0252795	0.222071	0.113835	0.909368	0.960681
ENSG00000133935	C14orf1	990.602	0.00714663	0.0627259	0.113934	0.90929	0.960681
ENSG00000062370	ZNF112	195.811	-0.0122929	0.108161	-0.113654	0.909512	0.960769
ENSG00000169231	THBS3	733.791	-0.0126646	0.111492	-0.113593	0.909561	0.960769
ENSG00000010704	HFE	88.2923	-0.0172803	0.152921	-0.113002	0.910029	0.961135
ENSG00000083168	KAT6A	1350.18	-0.0118503	0.104928	-0.112938	0.91008	0.961135
ENSG00000151079	KCNA6	698.589	0.0166832	0.147657	0.112986	0.910042	0.961135
ENSG00000215218	UBE2QL1	3512.38	-0.0173491	0.153696	-0.112879	0.910126	0.961135
ENSG00000113448	PDE4D	1058.07	-0.0143119	0.12712	-0.112586	0.910359	0.961324
ENSG00000062650	WAPAL	969.591	-0.00809154	0.0719806	-0.112413	0.910496	0.961353
ENSG00000228008	CTD-2330K9.3	2.09958	0.0268234	0.238556	0.112441	0.910474	0.961353
ENSG00000231738	TSPAN19	85.1287	0.0215307	0.191726	0.112299	0.910586	0.96139
ENSG00000070526	ST6GALNAC1	102.017	0.0178699	0.159281	0.112191	0.910672	0.961422
ENSG00000172660	TAF15	3201.37	-0.00823026	0.0735929	-0.111835	0.910954	0.961531
ENSG00000173327	MAP3K11	1877.86	0.0162685	0.145309	0.111958	0.910857	0.961531
ENSG00000188316	ENO4	157.657	0.0185262	0.165701	0.111805	0.910978	0.961531
ENSG00000205765	C5orf51	1181.99	-0.00746789	0.0668052	-0.111786	0.910993	0.961531
ENSG00000064270	ATP2C2	150.972	-0.0121104	0.108498	-0.111619	0.911126	0.961613
ENSG00000158828	PINK1	3611.21	0.0119393	0.107528	0.111034	0.911589	0.962044
ENSG00000106070	GRB10	2296.91	0.0077429	0.0698878	0.11079	0.911782	0.962191
ENSG00000178460	MCMDC2	109.546	-0.0104249	0.0943118	-0.110537	0.911984	0.962345
ENSG00000000460	C1orf112	141.003	-0.0121257	0.109794	-0.11044	0.91206	0.962368
ENSG00000131055	COX4I2	22.4318	-0.0194798	0.17654	-0.110343	0.912138	0.962392
ENSG00000160345	C9orf116	161.14	-0.0122296	0.110938	-0.110238	0.912221	0.962422
ENSG00000139656	SMIM2	3.07481	-0.024064	0.219634	-0.109564	0.912755	0.962928
ENSG00000257242	RP11-24B21.1	19.8688	-0.0233131	0.21338	-0.109256	0.912999	0.963128
ENSG00000099995	SF3A1	2141.58	-0.00772372	0.0707637	-0.109148	0.913085	0.963161
ENSG00000106976	DNM1	22917.9	-0.0178255	0.164647	-0.108265	0.913786	0.963842
ENSG00000197472	ZNF695	5.36455	-0.0222803	0.205993	-0.108161	0.913868	0.963871
ENSG00000117245	KIF17	773.474	-0.0192335	0.178188	-0.107939	0.914044	0.963941
ENSG00000168676	KCTD19	11.6965	-0.0230871	0.213828	-0.10797	0.914019	0.963941
ENSG00000100142	POLR2F	1098.2	-0.011752	0.109054	-0.107764	0.914183	0.96403
ENSG00000119715	ESRRB	18.5152	0.0167755	0.156042	0.107507	0.914387	0.964072
ENSG00000171773	NXNL1	4.20898	-0.0241885	0.224997	-0.107506	0.914388	0.964072
ENSG00000198000	NOL8	757.398	0.00884716	0.0822756	0.107531	0.914368	0.964072
ENSG00000110713	NUP98	1173.76	0.00935149	0.0871642	0.107286	0.914562	0.964079
ENSG00000130433	CACNG6	22.8892	0.0204107	0.190284	0.107264	0.914579	0.964079
ENSG00000163428	LRRC58	1199.14	0.010764	0.100411	0.1072	0.914631	0.964079
ENSG00000163785	RYK	623.559	-0.00808889	0.0754901	-0.107152	0.914669	0.964079
ENSG00000198598	MMP17	1760.43	0.0158794	0.148015	0.107282	0.914565	0.964079
ENSG00000182700	IGIP	2953.56	-0.00849119	0.0793199	-0.10705	0.914749	0.964106
ENSG00000111432	FZD10	24.3324	0.0197025	0.184221	0.10695	0.914828	0.964112
ENSG00000266086	RP11-159D12.5	1.20867	-0.0255271	0.238783	-0.106905	0.914865	0.964112
ENSG00000196878	LAMB3	238.749	0.0149173	0.139954	0.106587	0.915116	0.96432
ENSG00000163485	ADORA1	2312.44	-0.0120816	0.113493	-0.106453	0.915223	0.964374
ENSG00000168260	C14orf183	2.44388	0.024659	0.232229	0.106184	0.915437	0.964541
ENSG00000119946	CNNM1	1613.49	-0.0154183	0.145368	-0.106064	0.915532	0.964568
ENSG00000176155	CCDC57	1235.49	0.0132544	0.125166	0.105895	0.915666	0.964568
ENSG00000198477	ZNF280B	360.807	0.00999942	0.0944087	0.105916	0.915649	0.964568
ENSG00000260027	HOXB7	2.04203	0.0253341	0.239282	0.105875	0.915681	0.964568
ENSG00000060069	CTDP1	505.498	-0.00843748	0.0803218	-0.105046	0.916339	0.964625
ENSG00000114993	RTKN	2167.72	0.020979	0.199214	0.105309	0.91613	0.964625
ENSG00000121898	CPXM2	107.78	0.0223253	0.211756	0.105429	0.916035	0.964625
ENSG00000139351	SYCP3	23.6143	0.0147591	0.140365	0.105148	0.916258	0.964625
ENSG00000145217	SLC26A1	157.428	-0.0148841	0.141229	-0.10539	0.916067	0.964625
ENSG00000157600	TMEM164	664.306	0.0125577	0.118774	0.105728	0.915798	0.964625
ENSG00000175806	MSRA	610.142	0.0104286	0.0988682	0.10548	0.915995	0.964625
ENSG00000180354	C7orf41	49881.7	-0.0173351	0.164948	-0.105094	0.916301	0.964625
ENSG00000185669	SNAI3	89.9823	-0.0149068	0.141741	-0.10517	0.916241	0.964625
ENSG00000197375	SLC22A5	580.571	0.0122992	0.116459	0.10561	0.915892	0.964625
ENSG00000197444	OGDHL	2911.24	-0.0146783	0.139356	-0.105329	0.916115	0.964625
ENSG00000151322	NPAS3	1182.77	-0.0117902	0.112715	-0.104602	0.916692	0.964939
ENSG00000196684	HSH2D	2.72523	-0.0249438	0.238823	-0.104445	0.916816	0.965012
ENSG00000165066	NKX6-3	38.2244	0.0193502	0.185523	0.104301	0.91693	0.96507
ENSG00000196262	PPIA	20815.6	-0.00899304	0.0862999	-0.104207	0.917005	0.96507
ENSG00000223547	ZNF844	326.679	-0.013109	0.125846	-0.104167	0.917037	0.96507
ENSG00000104375	STK3	310.803	-0.0110645	0.106299	-0.104088	0.917099	0.965079
ENSG00000103319	EEF2K	746.88	-0.015399	0.148361	-0.103795	0.917332	0.965266
ENSG00000144560	VGLL4	761.088	0.0121031	0.116702	0.10371	0.9174	0.965279
ENSG00000127588	GNG13	218.668	-0.0212195	0.205619	-0.103198	0.917806	0.965649
ENSG00000178297	TMPRSS9	27.733	0.0188372	0.182787	0.103056	0.917919	0.96571
ENSG00000019549	SNAI2	55.7865	0.018659	0.181442	0.102837	0.918092	0.965719
ENSG00000188306	LRRIQ4	2.48552	0.0243869	0.23703	0.102885	0.918054	0.965719
ENSG00000204291	COL15A1	44.4456	0.0196333	0.190773	0.102915	0.918031	0.965719
ENSG00000134871	COL4A2	950.871	-0.0197334	0.192577	-0.10247	0.918384	0.9658
ENSG00000153006	SREK1IP1	305.861	-0.00964723	0.094153	-0.102463	0.918389	0.9658
ENSG00000157869	RAB28	805.498	0.00989322	0.0964443	0.10258	0.918297	0.9658
ENSG00000249992	TMEM158	441.546	-0.01619	0.157954	-0.102498	0.918361	0.9658
ENSG00000113296	THBS4	641.231	0.0125587	0.122743	0.102317	0.918505	0.965864
ENSG00000205147	AC016586.1	3.6332	0.0234192	0.229226	0.102167	0.918624	0.965932
ENSG00000132323	ILKAP	1050.31	0.00894635	0.087732	0.101974	0.918778	0.965978
ENSG00000152154	TMEM178A	3314.38	0.0131294	0.128677	0.102033	0.91873	0.965978
ENSG00000123562	MORF4L2	8427.23	0.00686826	0.067631	0.101555	0.91911	0.96617
ENSG00000140937	CDH11	864.443	0.00814918	0.0802367	0.101564	0.919103	0.96617
ENSG00000197275	RAD54B	89.3463	0.0126162	0.124254	0.101535	0.919125	0.96617
ENSG00000214708	AC090616.2	16.2247	0.0192409	0.189764	0.101394	0.919238	0.96623
ENSG00000178149	DALRD3	529.347	-0.00664287	0.0656214	-0.10123	0.919368	0.966309
ENSG00000152214	RIT2	423.169	0.0145767	0.14421	0.10108	0.919487	0.966377
ENSG00000115677	HDLBP	6198.04	0.00713793	0.0707826	0.100843	0.919675	0.966386
ENSG00000141759	TXNL4A	1409.63	0.00771627	0.0765741	0.100769	0.919734	0.966386
ENSG00000171772	SYCE1	98.9376	-0.0162376	0.161256	-0.100695	0.919793	0.966386
ENSG00000196652	ZKSCAN5	514.915	-0.00574412	0.0569332	-0.100892	0.919636	0.966386
ENSG00000229644	NAMPTL	23.6397	0.023775	0.235827	0.100816	0.919697	0.966386
ENSG00000257923	CUX1	2366.75	-0.0097977	0.0973412	-0.100653	0.919826	0.966386
ENSG00000069696	DRD4	99.8918	0.0170989	0.170481	0.100298	0.920108	0.966567
ENSG00000122557	HERPUD2	928.596	-0.00693664	0.069135	-0.100335	0.920079	0.966567
ENSG00000139146	FAM60A	69.9557	0.0189034	0.188752	0.10015	0.920226	0.966575
ENSG00000140105	WARS	2367.36	0.0115048	0.114826	0.100193	0.920191	0.966575
ENSG00000151067	CACNA1C	819.29	0.0132298	0.132379	0.0999392	0.920393	0.966635
ENSG00000161999	JMJD8	641.006	0.00652686	0.0652635	0.100008	0.920338	0.966635
ENSG00000100644	HIF1A	2036.32	-0.00989209	0.0992568	-0.0996616	0.920613	0.966751
ENSG00000169884	WNT10B	893.062	-0.0179937	0.180485	-0.0996962	0.920586	0.966751
ENSG00000136930	PSMB7	2574.4	0.0062283	0.0628043	0.0991699	0.921003	0.967045
ENSG00000169508	GPR183	63.4355	0.0230318	0.232086	0.0992384	0.920949	0.967045
ENSG00000065559	MAP2K4	3772.92	-0.00944079	0.0954555	-0.0989026	0.921216	0.967188
ENSG00000135974	C2orf49	747.317	-0.00750818	0.0760011	-0.0987905	0.921305	0.967188
ENSG00000188396	TCTEX1D4	3.16163	-0.0236243	0.239086	-0.0988109	0.921288	0.967188
ENSG00000112759	SLC29A1	1029.54	-0.0124926	0.12661	-0.0986699	0.9214	0.967231
ENSG00000116833	NR5A2	2.69597	-0.0235402	0.239167	-0.0984257	0.921594	0.967377
ENSG00000136026	CKAP4	826.033	0.00814961	0.0829281	0.0982732	0.921715	0.967446
ENSG00000072134	EPN2	2886.54	0.0110464	0.112554	0.0981427	0.921819	0.967477
ENSG00000119844	AFTPH	1749.35	0.00691474	0.0706384	0.0978892	0.92202	0.967477
ENSG00000139725	RHOF	33.0379	0.0178689	0.182528	0.0978966	0.922014	0.967477
ENSG00000172062	SMN1	186.184	-0.0107317	0.109492	-0.0980138	0.921921	0.967477
ENSG00000206044	AC005841.1	16.5751	0.0199165	0.203424	0.0979065	0.922007	0.967477
ENSG00000204599	TRIM39	340.351	0.00620041	0.0636271	0.0974493	0.92237	0.967786
ENSG00000130508	PXDN	471.361	-0.0125237	0.128764	-0.0972612	0.922519	0.967885
ENSG00000059122	FLYWCH1	2926.69	0.0101789	0.105603	0.0963885	0.923212	0.968035
ENSG00000100575	TIMM9	463.565	0.00731259	0.0757947	0.0964789	0.92314	0.968035
ENSG00000132963	POMP	2059.98	0.00946183	0.0975431	0.0970015	0.922725	0.968035
ENSG00000134057	CCNB1	211.779	-0.00770618	0.079575	-0.0968418	0.922852	0.968035
ENSG00000139977	NAA30	1172.71	0.00851414	0.0879857	0.0967674	0.922911	0.968035
ENSG00000140470	ADAMTS17	158.174	0.0123961	0.128583	0.0964058	0.923198	0.968035
ENSG00000142687	KIAA0319L	2915.43	-0.00591399	0.0613183	-0.0964475	0.923165	0.968035
ENSG00000159199	ATP5G1	1811.65	0.0091652	0.0949414	0.0965354	0.923095	0.968035
ENSG00000197170	PSMD12	1829.58	-0.00745379	0.0771456	-0.0966197	0.923028	0.968035
ENSG00000204084	INPP5B	861.227	-0.00925555	0.0959104	-0.0965021	0.923122	0.968035
ENSG00000258987	RP11-131H24.4	5.26551	-0.0221024	0.229647	-0.0962453	0.923326	0.968096
ENSG00000069431	ABCC9	514.211	0.016651	0.173446	0.0960009	0.92352	0.968235
ENSG00000106853	PTGR1	639.354	-0.0115738	0.120724	-0.09587	0.923624	0.968235
ENSG00000123307	NEUROD4	1.09561	-0.0227429	0.237149	-0.0959015	0.923599	0.968235
ENSG00000038382	TRIO	4041.03	-0.0107038	0.11223	-0.0953746	0.924017	0.96859
ENSG00000108528	SLC25A11	2308.39	0.00706327	0.0741172	0.0952986	0.924078	0.968596
ENSG00000171596	NMUR1	8.45279	0.0190034	0.199843	0.0950914	0.924242	0.96871
ENSG00000008283	CYB561	1748.31	0.0147549	0.156387	0.0943483	0.924832	0.968925
ENSG00000086967	MYBPC2	29.2251	0.0188851	0.200065	0.0943948	0.924796	0.968925
ENSG00000100889	PCK2	170.292	-0.011705	0.123721	-0.0946082	0.924626	0.968925
ENSG00000173193	PARP14	628.797	-0.0116273	0.122756	-0.0947188	0.924538	0.968925
ENSG00000186281	GPAT2	205.498	-0.0139684	0.147884	-0.0944551	0.924748	0.968925
ENSG00000189043	NDUFA4	9768.69	0.0103702	0.109526	0.0946828	0.924567	0.968925
ENSG00000196644	GPR89C	5.62575	0.0202827	0.214582	0.0945222	0.924694	0.968925
ENSG00000100410	PHF5A	400.696	0.00696116	0.0739673	0.0941113	0.925021	0.96901
ENSG00000102683	SGCG	56.6034	-0.014826	0.15827	-0.0936756	0.925367	0.96901
ENSG00000116690	PRG4	125.999	-0.0158607	0.169321	-0.0936721	0.92537	0.96901
ENSG00000129514	FOXA1	1.35031	-0.0214369	0.227959	-0.0940384	0.925079	0.96901
ENSG00000132010	ZNF20	13.3487	-0.0162285	0.173219	-0.0936879	0.925357	0.96901
ENSG00000155252	PI4K2A	1354.24	0.00732633	0.0784236	0.0934199	0.92557	0.96901
ENSG00000165863	C10orf82	40.2806	-0.0161766	0.172062	-0.0940158	0.925097	0.96901
ENSG00000176463	SLCO3A1	1623.83	-0.0149013	0.159489	-0.0934315	0.925561	0.96901
ENSG00000187772	LIN28B	34.3281	0.0167849	0.179684	0.0934134	0.925575	0.96901
ENSG00000213221	DNLZ	26.0036	0.0139382	0.148847	0.0936414	0.925394	0.96901
ENSG00000236279	CLEC2L	1097.57	0.0160723	0.171699	0.0936071	0.925421	0.96901
ENSG00000267120	AD000671.6	2.99155	0.0209824	0.224181	0.0935957	0.92543	0.96901
ENSG00000108510	MED13	1463.6	0.00934659	0.100411	0.093083	0.925838	0.969227
ENSG00000106829	TLE4	1853.29	0.013149	0.141414	0.0929823	0.925918	0.969253
ENSG00000108106	UBE2S	838.994	-0.00807726	0.0870954	-0.0927404	0.92611	0.969396
ENSG00000104325	DECR1	962.425	-0.0101846	0.109999	-0.0925882	0.926231	0.969427
ENSG00000152078	TMEM56	1460.49	-0.0116545	0.125907	-0.0925644	0.92625	0.969427
ENSG00000185985	SLITRK2	1542.28	-0.00787883	0.0852006	-0.0924739	0.926322	0.969445
ENSG00000143436	MRPL9	817.972	-0.00490363	0.0533297	-0.0919493	0.926738	0.969823
ENSG00000198715	C1orf85	326.292	-0.00672832	0.073305	-0.0917852	0.926869	0.969902
ENSG00000159592	GPBP1L1	2084	-0.00571793	0.0624491	-0.0915614	0.927047	0.97003
ENSG00000088053	GP6	70.3602	-0.0149844	0.164108	-0.0913083	0.927248	0.970055
ENSG00000163814	CDCP1	37.1322	0.0141208	0.155096	0.0910458	0.927456	0.970055
ENSG00000163961	RNF168	564.768	-0.00711695	0.0779183	-0.0913386	0.927224	0.970055
ENSG00000164347	GFM2	940.31	-0.00749117	0.0822638	-0.0910627	0.927443	0.970055
ENSG00000165548	TMEM63C	1341.57	0.0156525	0.171691	0.0911665	0.92736	0.970055
ENSG00000172164	SNTB1	328.742	-0.0136292	0.149578	-0.0911176	0.927399	0.970055
ENSG00000197771	MCMBP	777.786	0.00759574	0.0830898	0.091416	0.927162	0.970055
ENSG00000047249	ATP6V1H	4561.43	0.0103677	0.114777	0.0903292	0.928026	0.970073
ENSG00000131044	TTLL9	169.664	-0.0131069	0.14488	-0.0904673	0.927916	0.970073
ENSG00000139946	PELI2	420.844	0.0117418	0.129755	0.0904921	0.927896	0.970073
ENSG00000142686	C1orf216	3714.54	0.0110848	0.122225	0.0906919	0.927737	0.970073
ENSG00000154227	CERS3	8.25358	-0.0190967	0.210355	-0.0907835	0.927665	0.970073
ENSG00000154845	PPP4R1	1246.98	-0.00597428	0.0661391	-0.0903291	0.928026	0.970073
ENSG00000157765	SLC34A2	8.16588	-0.0216724	0.23848	-0.0908771	0.92759	0.970073
ENSG00000169856	ONECUT1	1.71704	0.0216878	0.239559	0.0905322	0.927864	0.970073
ENSG00000186136	TAS2R42	1.24317	-0.0216164	0.238753	-0.0905386	0.927859	0.970073
ENSG00000204220	PFDN6	1067.85	0.00790256	0.0871539	0.0906736	0.927752	0.970073
ENSG00000184545	DUSP8	3083.2	0.0106207	0.11767	0.0902579	0.928082	0.970075
ENSG00000072832	CRMP1	4484.02	-0.0104428	0.116073	-0.0899674	0.928313	0.970085
ENSG00000137106	GRHPR	2187.93	-0.0086538	0.0960564	-0.0900908	0.928215	0.970085
ENSG00000196267	ZNF836	123.834	-0.00727525	0.0808392	-0.0899965	0.92829	0.970085
ENSG00000198771	RCSD1	231.578	0.011805	0.131013	0.0901062	0.928203	0.970085
ENSG00000155760	FZD7	269.293	0.0197432	0.219798	0.0898243	0.928427	0.970146
ENSG00000169551	CXorf48	12.7669	0.0209058	0.232962	0.0897391	0.928495	0.97016
ENSG00000137502	RAB30	1578.92	0.00879623	0.0981255	0.0896426	0.928571	0.970182
ENSG00000143198	MGST3	3347.52	-0.00739218	0.0828113	-0.0892654	0.928871	0.9703
ENSG00000144730	IL17RD	453.014	0.011583	0.129582	0.0893874	0.928774	0.9703
ENSG00000180370	PAK2	1899.03	0.00744105	0.0833912	0.0892306	0.928899	0.9703
ENSG00000198464	ZNF480	186.656	-0.00911728	0.102185	-0.0892232	0.928905	0.9703
ENSG00000159720	ATP6V0D1	4031	-0.00839065	0.0941708	-0.0891003	0.929002	0.970344
ENSG00000185864	61E3.4	1992.8	-0.0108995	0.122486	-0.0889856	0.929093	0.970382
ENSG00000004848	ARX	482.45	0.0136696	0.154587	0.088427	0.929537	0.970455
ENSG00000078808	SDF4	2823.65	0.00708323	0.0801954	0.0883246	0.929619	0.970455
ENSG00000111144	LTA4H	1209.85	-0.00543315	0.0615132	-0.088325	0.929618	0.970455
ENSG00000140623	2021-09-12	35.4255	-0.0196868	0.221997	-0.0886807	0.929336	0.970455
ENSG00000184984	CHRM5	73.7195	0.0211336	0.238875	0.0884713	0.929502	0.970455
ENSG00000185745	IFIT1	1485.59	-0.00816464	0.0921184	-0.088632	0.929374	0.970455
ENSG00000197746	PSAP	32467.4	-0.0072938	0.0825916	-0.0883117	0.929629	0.970455
ENSG00000254122	PCDHGB7	174.965	0.0160673	0.182021	0.0882718	0.929661	0.970455
ENSG00000263563	UBBP4	19.9074	0.0137579	0.155349	0.0885613	0.929431	0.970455
ENSG00000111276	CDKN1B	3433.67	0.00984918	0.111748	0.0881372	0.929768	0.970509
ENSG00000145354	CISD2	1164.76	-0.00857491	0.0974571	-0.0879866	0.929887	0.970576
ENSG00000182552	RWDD4	278.028	0.00731954	0.0833068	0.0878624	0.929986	0.970622
ENSG00000117472	TSPAN1	42.6964	-0.0153548	0.174921	-0.0877812	0.930051	0.970632
ENSG00000088448	ANKRD10	2776.27	0.00738023	0.0843663	0.0874785	0.930291	0.97071
ENSG00000108405	P2RX1	32.6929	0.0180972	0.20682	0.0875023	0.930272	0.97071
ENSG00000175604	RP11-276H1.3	1.61027	0.0209445	0.239305	0.0875223	0.930256	0.97071
ENSG00000084774	CAD	970.013	0.00948207	0.10885	0.087111	0.930583	0.970901
ENSG00000106683	LIMK1	2608.35	0.0132042	0.151582	0.0871093	0.930585	0.970901
ENSG00000167487	KLHL26	889.116	0.00665911	0.076524	0.0870199	0.930656	0.970917
ENSG00000158008	EXTL1	1896.34	-0.0144031	0.166048	-0.0867405	0.930878	0.971091
ENSG00000100380	ST13	6671.64	0.00700955	0.0811529	0.0863746	0.931169	0.971103
ENSG00000109534	GAR1	240.31	-0.00850948	0.0984156	-0.0864647	0.931097	0.971103
ENSG00000124496	TRERF1	552.102	-0.0109249	0.126578	-0.086309	0.931221	0.971103
ENSG00000130830	MPP1	1871.75	0.00652784	0.0755333	0.0864233	0.93113	0.971103
ENSG00000132471	WBP2	13386.3	0.00566653	0.0654006	0.0866434	0.930955	0.971103
ENSG00000151131	C12orf45	111.127	-0.00838519	0.0969795	-0.0864636	0.931098	0.971103
ENSG00000164087	POC1A	74.2058	-0.00988453	0.114722	-0.0861609	0.931338	0.971169
ENSG00000128191	DGCR8	1066.27	-0.0085445	0.0996574	-0.0857387	0.931674	0.971403
ENSG00000169122	FAM110B	758.603	0.00825287	0.096201	0.0857877	0.931635	0.971403
ENSG00000105357	MYH14	2148.84	0.00995824	0.116451	0.0855148	0.931852	0.971523
ENSG00000158711	ELK4	832.561	0.00837091	0.0979573	0.0854547	0.9319	0.971523
ENSG00000141570	CBX8	136.599	-0.00769212	0.0903867	-0.0851023	0.93218	0.971643
ENSG00000188428	BLOC1S5	174.585	0.00732606	0.0860597	0.0851277	0.93216	0.971643
ENSG00000189091	SF3B3	2014.22	-0.0062204	0.0730032	-0.0852072	0.932097	0.971643
ENSG00000120802	TMPO	1149.05	-0.00665458	0.0788604	-0.0843843	0.932751	0.97218
ENSG00000134363	FST	15.9968	0.017469	0.207237	0.0842948	0.932822	0.972197
ENSG00000176083	ZNF683	2.13961	0.019696	0.234512	0.0839871	0.933067	0.972394
ENSG00000164366	CCDC127	445.3	-0.00426732	0.0509268	-0.0837932	0.933221	0.972497
ENSG00000169682	SPNS1	105.426	-0.010135	0.121363	-0.0835097	0.933446	0.972674
ENSG00000129235	TXNDC17	350.377	-0.00628649	0.0754957	-0.0832695	0.933637	0.972796
ENSG00000147481	SNTG1	406.157	0.0129672	0.15581	0.0832239	0.933673	0.972796
ENSG00000134962	KLB	37.0776	0.0146396	0.17634	0.0830193	0.933836	0.972907
ENSG00000198804	MT-CO1	1.07289e+06	0.0138996	0.167967	0.0827516	0.934049	0.973072
ENSG00000136931	NR5A1	2.67421	0.0181564	0.21962	0.0826717	0.934113	0.97308
ENSG00000094914	AAAS	1175.86	-0.00724867	0.0882442	-0.0821433	0.934533	0.973186
ENSG00000100628	ASB2	299.236	0.0159444	0.193605	0.0823555	0.934364	0.973186
ENSG00000101337	TM9SF4	2369.19	0.00458635	0.0561586	0.0816679	0.934911	0.973186
ENSG00000106459	NRF1	731.327	0.00546254	0.0669291	0.0816169	0.934951	0.973186
ENSG00000108509	CAMTA2	5327.55	0.00921767	0.11381	0.0809915	0.935449	0.973186
ENSG00000115363	EVA1A	4.22624	0.0196021	0.238954	0.082033	0.93462	0.973186
ENSG00000120029	C10orf76	857.916	-0.00450582	0.0549007	-0.0820723	0.934589	0.973186
ENSG00000131941	RHPN2	354.709	0.0133331	0.163716	0.0814403	0.935092	0.973186
ENSG00000133027	PEMT	362.633	0.00668463	0.0823539	0.0811695	0.935307	0.973186
ENSG00000135637	CCDC142	155.677	-0.0103356	0.127341	-0.0811643	0.935311	0.973186
ENSG00000156467	UQCRB	6367.98	0.00611562	0.0751449	0.0813844	0.935136	0.973186
ENSG00000162706	CADM3	8592.85	0.0122401	0.151304	0.0808973	0.935524	0.973186
ENSG00000165841	CYP2C19	2.11233	-0.0193077	0.238328	-0.0810131	0.935432	0.973186
ENSG00000165983	PTER	2945.28	-0.0146688	0.181073	-0.0810109	0.935433	0.973186
ENSG00000169194	IL13	5.25331	-0.0161875	0.200332	-0.0808037	0.935598	0.973186
ENSG00000170004	CHD3	6489.16	0.0109957	0.134803	0.0815688	0.93499	0.973186
ENSG00000174173	TRMT10C	493.762	-0.00890779	0.109597	-0.0812779	0.935221	0.973186
ENSG00000174943	KCTD13	1574.86	-0.00672238	0.0830811	-0.0809135	0.935511	0.973186
ENSG00000177383	MAGEF1	1561.06	-0.00556698	0.0676514	-0.0822891	0.934417	0.973186
ENSG00000178199	ZC3H12D	51.1363	0.00843844	0.104376	0.0808463	0.935564	0.973186
ENSG00000182533	CAV3	3.50166	-0.0187978	0.232355	-0.0809013	0.93552	0.973186
ENSG00000196352	CD55	727.193	0.0139071	0.169262	0.0821634	0.934517	0.973186
ENSG00000197296	FITM2	635.229	-0.00576561	0.0707049	-0.0815446	0.935009	0.973186
ENSG00000204178	TMEM57	1125.06	0.00515683	0.0634567	0.0812653	0.935231	0.973186
ENSG00000204540	PSORS1C1	25.9695	-0.0156145	0.192358	-0.081174	0.935304	0.973186
ENSG00000158042	MRPL17	669.279	0.00598199	0.0741964	0.0806237	0.935741	0.97322
ENSG00000164082	GRM2	905.372	0.0142513	0.176706	0.0806497	0.935721	0.97322
ENSG00000120937	NPPB	3.49522	0.0186474	0.23291	0.0800627	0.936187	0.973568
ENSG00000162551	ALPL	625.704	0.0115862	0.144602	0.0801249	0.936138	0.973568
ENSG00000196569	LAMA2	501.955	-0.00847606	0.106145	-0.0798536	0.936354	0.973684
ENSG00000066279	ASPM	27.853	0.0136223	0.171517	0.0794224	0.936697	0.973695
ENSG00000080986	NDC80	3.58254	-0.0188179	0.236916	-0.0794286	0.936692	0.973695
ENSG00000112419	PHACTR2	398.081	-0.00909267	0.114074	-0.0797084	0.936469	0.973695
ENSG00000129173	E2F8	1.2996	-0.0183569	0.230928	-0.0794918	0.936641	0.973695
ENSG00000138231	DBR1	271.684	-0.00575641	0.072305	-0.079613	0.936545	0.973695
ENSG00000205809	KLRC2	39.5558	-0.017389	0.218627	-0.0795374	0.936605	0.973695
ENSG00000122741	DCAF10	876.733	-0.00458823	0.0578902	-0.0792575	0.936828	0.973706
ENSG00000127561	SYNGR3	4457.93	-0.0124324	0.156974	-0.0792003	0.936873	0.973706
ENSG00000153936	HS2ST1	1292.97	-0.00869526	0.109657	-0.0792954	0.936798	0.973706
ENSG00000167967	E4F1	965.4	-0.00717469	0.0906765	-0.079124	0.936934	0.973711
ENSG00000104856	RELB	109.09	0.0106586	0.134984	0.0789621	0.937063	0.97373
ENSG00000133863	TEX15	56.3323	0.0139163	0.17616	0.0789981	0.937034	0.97373
ENSG00000164465	DCBLD1	452.389	-0.00861835	0.109347	-0.0788163	0.937179	0.973735
ENSG00000169131	ZNF354A	436.11	0.00587923	0.0745312	0.0788829	0.937126	0.973735
ENSG00000205220	PSMB10	205.351	-0.00665447	0.0846223	-0.0786372	0.937321	0.973826
ENSG00000101098	RIMS4	3007.92	0.0122953	0.156851	0.0783887	0.937519	0.973921
ENSG00000135127	CCDC64	1388.65	-0.0121215	0.154645	-0.0783825	0.937524	0.973921
ENSG00000267534	S1PR2	9.52435	-0.0164242	0.209731	-0.0783108	0.937581	0.973923
ENSG00000105428	ZNRF4	1.97628	0.0179764	0.230478	0.0779963	0.937831	0.973953
ENSG00000160293	VAV2	439.021	-0.00907823	0.116093	-0.0781975	0.937671	0.973953
ENSG00000177556	ATOX1	839.252	-0.00768648	0.0984235	-0.078096	0.937752	0.973953
ENSG00000188529	SRSF10	2040.78	-0.0065647	0.0841109	-0.0780481	0.93779	0.973953
ENSG00000158246	FAM46B	31.7422	-0.0168321	0.21645	-0.0777644	0.938016	0.974087
ENSG00000100564	PIGH	570.629	0.00530042	0.068672	0.0771845	0.938477	0.974393
ENSG00000105497	ZNF175	342.441	0.00591253	0.0765004	0.0772875	0.938395	0.974393
ENSG00000136811	ODF2	998.023	0.00683438	0.0885453	0.0771851	0.938476	0.974393
ENSG00000107789	MINPP1	388.183	-0.00818103	0.106193	-0.0770391	0.938592	0.974398
ENSG00000160179	ABCG1	539.585	0.0106597	0.138304	0.0770746	0.938564	0.974398
ENSG00000011426	ANLN	3983.03	0.0164649	0.214633	0.076712	0.938853	0.974518
ENSG00000101460	MAP1LC3A	3105.01	-0.00819125	0.106915	-0.0766147	0.93893	0.974518
ENSG00000143196	DPT	26.9838	0.0120312	0.15685	0.0767052	0.938858	0.974518
ENSG00000176340	COX8A	2714.22	-0.00591962	0.0772333	-0.0766459	0.938905	0.974518
ENSG00000166337	TAF10	1314.5	0.00505717	0.0661314	0.0764715	0.939044	0.974579
ENSG00000106245	BUD31	856.698	0.00617922	0.0811445	0.0761508	0.939299	0.974741
ENSG00000205810	KLRC3	9.00678	-0.0146063	0.191845	-0.0761357	0.939311	0.974741
ENSG00000115966	ATF2	2276.57	-0.005838	0.0767753	-0.0760401	0.939387	0.974763
ENSG00000212643	ZRSR1	1.84664	0.0176984	0.233762	0.0757115	0.939649	0.974976
ENSG00000066117	SMARCD1	1412.02	-0.00462396	0.0612204	-0.0755297	0.939793	0.975069
ENSG00000009830	POMT2	1271.05	-0.00844726	0.112111	-0.0753475	0.939938	0.975075
ENSG00000072195	SPEG	2681.01	-0.010709	0.142195	-0.0753125	0.939966	0.975075
ENSG00000099994	SUSD2	86.1333	0.0162312	0.215277	0.0753969	0.939899	0.975075
ENSG00000113205	PCDHB3	46.1705	-0.0124784	0.166731	-0.0748417	0.940341	0.975406
ENSG00000187912	CLEC17A	8.99933	-0.0162829	0.217783	-0.0747667	0.9404	0.975411
ENSG00000094916	CBX5	4160.96	0.00403124	0.0542657	0.074287	0.940782	0.975743
ENSG00000136535	TBR1	2988.54	0.0144926	0.195438	0.0741545	0.940887	0.975743
ENSG00000243716	61E3.4	760.192	-0.00858502	0.115755	-0.0741656	0.940879	0.975743
ENSG00000217075	AC007401.2	4.28473	-0.0154033	0.207933	-0.0740784	0.940948	0.975749
ENSG00000164736	SOX17	72.4777	0.0117389	0.158779	0.0739322	0.941064	0.975812
ENSG00000104812	GYS1	1071.5	0.00755796	0.102463	0.0737628	0.941199	0.975822
ENSG00000112837	TBX18	71.3348	-0.0167131	0.226547	-0.0737732	0.941191	0.975822
ENSG00000144792	ZNF660	138.574	0.00997328	0.135559	0.0735713	0.941352	0.975822
ENSG00000166902	MRPL16	861.741	-0.00498965	0.0677708	-0.0736254	0.941308	0.975822
ENSG00000175267	VWA3A	753.337	-0.0120541	0.163704	-0.0736337	0.941302	0.975822
ENSG00000100216	TOMM22	1216.32	-0.00577576	0.0790737	-0.0730428	0.941772	0.975843
ENSG00000100243	CYB5R3	4362.37	-0.00670334	0.0916121	-0.0731709	0.94167	0.975843
ENSG00000118231	CRYGD	16.3548	-0.0139948	0.191228	-0.0731838	0.94166	0.975843
ENSG00000120327	PCDHB14	396.957	0.00505492	0.0690673	0.0731883	0.941656	0.975843
ENSG00000144045	DQX1	27.8965	-0.0100521	0.137706	-0.0729973	0.941808	0.975843
ENSG00000152242	C18orf25	859.183	0.00529833	0.0724613	0.0731194	0.941711	0.975843
ENSG00000167315	ACAA2	945.165	0.00822282	0.112661	0.0729875	0.941816	0.975843
ENSG00000187135	VSTM2B	1726.12	-0.00789593	0.107469	-0.0734716	0.941431	0.975843
ENSG00000156427	FGF18	40.9535	-0.0130219	0.179514	-0.0725393	0.942173	0.976155
ENSG00000174640	SLCO2A1	163.554	0.0123559	0.17052	0.0724599	0.942236	0.976163
ENSG00000133687	TMTC1	1283.13	-0.0118614	0.164012	-0.0723203	0.942347	0.97622
ENSG00000172361	CCDC11	83.8152	-0.0127634	0.176808	-0.0721878	0.942452	0.976272
ENSG00000144455	SUMF1	340.444	-0.00620977	0.0862947	-0.07196	0.942634	0.976307
ENSG00000162927	PUS10	200.298	0.00714224	0.0995754	0.0717269	0.942819	0.976307
ENSG00000168077	SCARA3	2374.27	0.0124204	0.173141	0.071736	0.942812	0.976307
ENSG00000175198	PCCA	649.059	0.00391463	0.0544524	0.0718909	0.942689	0.976307
ENSG00000185896	LAMP1	4829.37	-0.00776856	0.1081	-0.0718647	0.94271	0.976307
ENSG00000188910	GJB3	19.2244	0.0147298	0.20515	0.0718004	0.942761	0.976307
ENSG00000004779	NDUFAB1	1759.79	-0.00682975	0.0958793	-0.0712328	0.943212	0.976599
ENSG00000198366	HIST1H3A	2.23118	-0.016759	0.235157	-0.0712675	0.943185	0.976599
ENSG00000137692	DCUN1D5	337.292	-0.00661187	0.0935798	-0.0706549	0.943672	0.977018
ENSG00000196632	WNK3	301.58	0.0055376	0.078507	0.0705364	0.943767	0.977058
ENSG00000166669	ATF7IP2	328.695	0.00877416	0.124666	0.070381	0.94389	0.977128
ENSG00000024048	UBR2	1502.71	0.00501977	0.0718869	0.0698287	0.94433	0.977226
ENSG00000106089	STX1A	5585.48	-0.0116703	0.166461	-0.0701083	0.944107	0.977226
ENSG00000109956	B3GAT1	10188.7	0.00700904	0.100296	0.0698834	0.944287	0.977226
ENSG00000137561	TTPA	75.7912	0.0122805	0.175408	0.070011	0.944185	0.977226
ENSG00000169507	SLC38A11	387.908	-0.0120629	0.172838	-0.0697931	0.944358	0.977226
ENSG00000180210	F2	5.63962	0.015661	0.224454	0.0697736	0.944374	0.977226
ENSG00000214376	VSTM5	242.721	-0.0116937	0.166626	-0.0701797	0.944051	0.977226
ENSG00000175206	NPPA	44.2047	-0.0114622	0.165082	-0.0694335	0.944645	0.977376
ENSG00000186160	CYP4Z1	47.9868	-0.0119832	0.17273	-0.0693756	0.944691	0.977376
ENSG00000186666	BCDIN3D	81.9884	0.00535399	0.0772444	0.0693124	0.944741	0.977376
ENSG00000198783	ZNF830	368.335	0.00402199	0.0579307	0.0694276	0.944649	0.977376
ENSG00000115652	UXS1	1005.69	0.00398358	0.0576148	0.0691415	0.944877	0.977381
ENSG00000204370	SDHD	1252.88	-0.00697035	0.100879	-0.0690961	0.944913	0.977381
ENSG00000249624	IFNAR2	6.57302	0.0144429	0.208903	0.0691368	0.944881	0.977381
ENSG00000184500	PROS1	330.099	-0.011022	0.160307	-0.0687555	0.945184	0.977604
ENSG00000205038	PKHD1L1	10.6243	0.0163823	0.238695	0.0686327	0.945282	0.977648
ENSG00000102393	GLA	260.946	0.00491218	0.0718609	0.0683568	0.945502	0.977702
ENSG00000110063	DCPS	182.577	-0.0050201	0.0734254	-0.0683701	0.945491	0.977702
ENSG00000116035	VAX2	18.9662	0.0142484	0.208307	0.0684008	0.945467	0.977702
ENSG00000066044	ELAVL1	1814.03	-0.00287363	0.0421588	-0.0681621	0.945657	0.977709
ENSG00000125741	OPA3	651.031	0.0049067	0.072051	0.0681005	0.945706	0.977709
ENSG00000143768	LEFTY2	3.96668	0.0160358	0.235582	0.068069	0.945731	0.977709
ENSG00000146457	WTAP	1730.86	0.00456082	0.0668645	0.0682099	0.945619	0.977709
ENSG00000133265	HSPBP1	1919.61	0.00625116	0.0920864	0.0678837	0.945878	0.977747
ENSG00000235961	PNMA6C	291.454	0.0137129	0.201973	0.0678945	0.94587	0.977747
ENSG00000198924	DCLRE1A	418.589	-0.00540234	0.0797309	-0.0677571	0.945979	0.977793
ENSG00000089847	ANKRD24	2595.49	-0.0104884	0.155755	-0.067339	0.946312	0.97808
ENSG00000153201	RANBP2	3032	-0.00583607	0.0870293	-0.0670587	0.946535	0.978253
ENSG00000162399	BSND	3.48889	-0.0160026	0.239093	-0.0669305	0.946637	0.978301
ENSG00000147853	AK3	1777.17	-0.00629077	0.0941509	-0.0668159	0.946728	0.978338
ENSG00000198951	NAGA	373.412	-0.00705584	0.106135	-0.0664798	0.946996	0.978557
ENSG00000054967	RELT	394.245	-0.0072214	0.109043	-0.0662252	0.947198	0.978705
ENSG00000105136	ZNF419	532.654	0.00483183	0.0730333	0.0661592	0.947251	0.978705
ENSG00000153029	MR1	231.691	0.00894458	0.135419	0.0660513	0.947337	0.978737
ENSG00000134056	MRPS36	630.73	0.00717683	0.108892	0.065908	0.947451	0.978797
ENSG00000135636	DYSF	1771.07	-0.0129189	0.196464	-0.0657569	0.947571	0.978806
ENSG00000170412	GPRC5C	375.791	0.0124924	0.189781	0.0658251	0.947517	0.978806
ENSG00000146250	PRSS35	114.284	0.0123324	0.187939	0.065619	0.947681	0.978862
ENSG00000129354	AP1M2	12.7887	0.013893	0.212142	0.0654892	0.947785	0.978879
ENSG00000170852	KBTBD2	1481.08	-0.00332299	0.0507647	-0.0654586	0.947809	0.978879
ENSG00000166143	PPP1R14D	3.18831	0.0147634	0.226226	0.0652594	0.947967	0.978928
ENSG00000182158	CREB3L2	591.305	0.00974614	0.149278	0.0652884	0.947944	0.978928
ENSG00000165617	DACT1	270.717	0.0105258	0.161836	0.0650399	0.948142	0.979051
ENSG00000120159	CAAP1	407.881	0.0074551	0.115448	0.0645753	0.948512	0.979318
ENSG00000177275	OR2AJ1	1.55088	0.0154852	0.239722	0.0645965	0.948495	0.979318
ENSG00000104408	EIF3E	2533.28	0.00564577	0.0877518	0.0643379	0.948701	0.979451
ENSG00000110844	PRPF40B	732.987	0.00589268	0.0916816	0.0642733	0.948753	0.979451
ENSG00000119900	OGFRL1	357.182	0.0106267	0.165946	0.0640373	0.948941	0.97953
ENSG00000149532	CPSF7	2846.21	-0.00332051	0.0518413	-0.0640515	0.948929	0.97953
ENSG00000162999	DUSP19	220.383	-0.00754941	0.118104	-0.0639215	0.949033	0.979568
ENSG00000140262	TCF12	1530.7	-0.00829266	0.130143	-0.0637196	0.949193	0.979676
ENSG00000110492	MDK	296.898	0.00806407	0.12716	0.0634168	0.949435	0.979684
ENSG00000124422	USP22	8403.66	-0.00350133	0.0552604	-0.0633606	0.949479	0.979684
ENSG00000150540	HNMT	478.196	-0.00610891	0.0961643	-0.0635257	0.949348	0.979684
ENSG00000183570	PCBP3	399.282	-0.00907188	0.142927	-0.063472	0.949391	0.979684
ENSG00000205155	PSENEN	655.847	-0.0053294	0.0838718	-0.0635423	0.949335	0.979684
ENSG00000123095	BHLHE41	2442.84	-0.00607233	0.096477	-0.0629407	0.949814	0.979701
ENSG00000136451	VEZF1	1232.67	-0.00918965	0.145456	-0.0631784	0.949624	0.979701
ENSG00000143889	HNRPLL	1124.42	-0.0059313	0.0937722	-0.0632523	0.949566	0.979701
ENSG00000188389	PDCD1	2.13934	0.0149651	0.237845	0.0629195	0.949831	0.979701
ENSG00000188996	HUS1B	3.27313	-0.0143168	0.227066	-0.0630512	0.949726	0.979701
ENSG00000231997	FAM27D1	52.3598	0.00916867	0.14549	0.0630193	0.949751	0.979701
ENSG00000118804	FAM47E-STBD1	54.8383	-0.00946818	0.151601	-0.0624545	0.950201	0.979712
ENSG00000135213	POM121C	1107.49	0.00425763	0.067864	0.0627377	0.949975	0.979712
ENSG00000135503	ACVR1B	2259.43	-0.00642774	0.102714	-0.0625788	0.950102	0.979712
ENSG00000143537	ADAM15	1939.91	-0.00689162	0.109806	-0.0627619	0.949956	0.979712
ENSG00000165478	HEPACAM	2145.87	-0.0101324	0.162147	-0.0624886	0.950174	0.979712
ENSG00000197712	FAM114A1	313.781	0.00884895	0.141262	0.0626421	0.950051	0.979712
ENSG00000254997	KRTAP5-9	24.1505	-0.011372	0.182199	-0.0624156	0.950232	0.979712
ENSG00000065717	TLE2	1338.52	-0.0110032	0.177845	-0.0618697	0.950667	0.979892
ENSG00000084731	KIF3C	8232.52	-0.00832082	0.134347	-0.0619353	0.950614	0.979892
ENSG00000108479	GALK1	266.826	0.00674299	0.108726	0.0620181	0.950548	0.979892
ENSG00000177105	RHOG	919.594	-0.0116254	0.187787	-0.0619075	0.950637	0.979892
ENSG00000177963	RIC8A	2112.95	0.00380534	0.0615285	0.0618468	0.950685	0.979892
ENSG00000169684	CHRNA5	21.0203	0.0123626	0.20036	0.0617018	0.9508	0.979915
ENSG00000248835	AL357673.1	136.278	0.00484762	0.0785947	0.0616787	0.950819	0.979915
ENSG00000003249	DBNDD1	2564.14	0.00914426	0.148718	0.0614873	0.950971	0.97995
ENSG00000086619	ERO1LB	707.82	-0.00598445	0.0977305	-0.0612342	0.951173	0.97995
ENSG00000100024	UPB1	19.4534	0.010783	0.176672	0.0610338	0.951332	0.97995
ENSG00000101198	NKAIN4	696.953	0.00812861	0.133097	0.061073	0.951301	0.97995
ENSG00000112343	TRIM38	93.7122	-0.0095488	0.155652	-0.0613471	0.951083	0.97995
ENSG00000132952	USPL1	669.613	-0.00604321	0.0984646	-0.0613745	0.951061	0.97995
ENSG00000168936	TMEM129	1802.79	-0.00458796	0.0750844	-0.061104	0.951276	0.97995
ENSG00000173918	C1QTNF1	311.267	-0.0117796	0.193066	-0.0610132	0.951349	0.97995
ENSG00000213977	TAX1BP3	269.245	0.00805339	0.132009	0.0610066	0.951354	0.97995
ENSG00000181031	RPH3AL	118.031	-0.00767181	0.126164	-0.0608083	0.951512	0.980055
ENSG00000147036	LANCL3	165.962	0.0090363	0.148878	0.0606962	0.951601	0.98009
ENSG00000135318	NT5E	471.296	-0.00845273	0.139937	-0.0604039	0.951834	0.980272
ENSG00000225921	NOL7	850.608	-0.00426507	0.0707047	-0.0603223	0.951899	0.980281
ENSG00000013573	DDX11	418.546	0.0112346	0.18775	0.0598381	0.952285	0.980283
ENSG00000055211	GINM1	1153.91	-0.0059759	0.100047	-0.0597307	0.95237	0.980283
ENSG00000108578	BLMH	692.863	-0.00281042	0.0467698	-0.0600904	0.952084	0.980283
ENSG00000126249	PDCD2L	171.494	-0.00471146	0.0783902	-0.0601027	0.952074	0.980283
ENSG00000129744	ART1	1.6431	-0.0143104	0.238882	-0.0599056	0.952231	0.980283
ENSG00000139437	TCHP	895.006	0.00464618	0.077602	0.0598718	0.952258	0.980283
ENSG00000180016	OR1E1	1.078	0.0141975	0.237854	0.0596897	0.952403	0.980283
ENSG00000203691	AC092811.1	6.13931	0.0136075	0.227558	0.059798	0.952317	0.980283
ENSG00000239857	GET4	392.296	-0.0081253	0.135853	-0.0598096	0.952307	0.980283
ENSG00000102218	RP2	137.538	-0.00706925	0.118878	-0.0594663	0.952581	0.980287
ENSG00000121318	TAS2R10	6.12285	0.0118289	0.199355	0.0593357	0.952685	0.980287
ENSG00000128652	HOXD3	6.90175	-0.0141692	0.238579	-0.0593899	0.952642	0.980287
ENSG00000161180	CCDC116	14.4891	0.0115151	0.193972	0.0593647	0.952662	0.980287
ENSG00000179294	C17orf96	775.41	-0.00949546	0.159393	-0.0595727	0.952496	0.980287
ENSG00000106648	GALNTL5	93.9806	-0.0101562	0.171517	-0.059214	0.952782	0.980329
ENSG00000146674	IGFBP3	766.497	0.0115278	0.19564	0.0589237	0.953013	0.98051
ENSG00000196116	TDRD7	754.657	-0.00344543	0.0586238	-0.0587719	0.953134	0.980519
ENSG00000196796	CTB-134H23.2	2.0643	0.0138488	0.235552	0.0587929	0.953117	0.980519
ENSG00000021762	OSBPL5	801.414	0.00611224	0.105495	0.0579387	0.953797	0.980762
ENSG00000073009	IKBKG	508.105	0.00416247	0.0727517	0.0572147	0.954374	0.980762
ENSG00000081760	AACS	2080.32	0.00632087	0.109765	0.0575857	0.954079	0.980762
ENSG00000100312	ACR	11.7043	0.010531	0.181942	0.0578813	0.953843	0.980762
ENSG00000100532	CGRRF1	475.3	-0.00522639	0.0911574	-0.0573338	0.954279	0.980762
ENSG00000111981	ULBP1	24.2641	0.0105461	0.183539	0.0574595	0.954179	0.980762
ENSG00000132382	MYBBP1A	1980.38	-0.00533545	0.0918006	-0.05812	0.953653	0.980762
ENSG00000141644	MBD1	2225.1	0.00304499	0.0530608	0.0573867	0.954237	0.980762
ENSG00000141750	STAC2	2799.85	0.00982231	0.168664	0.0582361	0.953561	0.980762
ENSG00000146872	TLK2	1089.95	0.00298381	0.0521046	0.0572656	0.954334	0.980762
ENSG00000163737	PF4	1.22973	-0.0136661	0.235552	-0.0580173	0.953735	0.980762
ENSG00000163879	DNALI1	560.553	0.00674506	0.115696	0.0583	0.95351	0.980762
ENSG00000164935	DCSTAMP	22.6351	0.0116305	0.202517	0.0574298	0.954203	0.980762
ENSG00000166448	TMEM130	9814.25	-0.00930563	0.161664	-0.0575617	0.954098	0.980762
ENSG00000167110	GOLGA2	2077.64	0.00387728	0.06707	0.0578094	0.9539	0.980762
ENSG00000171603	CLSTN1	22966.1	-0.00576323	0.0999274	-0.0576742	0.954008	0.980762
ENSG00000175348	TMEM9B	1876.09	0.00396827	0.0683908	0.0580234	0.95373	0.980762
ENSG00000176903	PNMA1	5821.86	0.00506711	0.0873014	0.0580416	0.953715	0.980762
ENSG00000067646	ZFY	313.238	-0.00589633	0.103415	-0.0570159	0.954532	0.98081
ENSG00000154146	NRGN	38182.6	-0.0106096	0.186016	-0.0570363	0.954516	0.98081
ENSG00000255181	CCDC166	4.19968	-0.012709	0.224353	-0.0566476	0.954826	0.981054
ENSG00000127472	PLA2G5	151.706	-0.00926358	0.164333	-0.0563707	0.955046	0.981113
ENSG00000148339	SLC25A25	1198.62	-0.00809585	0.14363	-0.056366	0.95505	0.981113
ENSG00000254827	SLC22A18AS	36.6633	-0.00973846	0.172628	-0.056413	0.955013	0.981113
ENSG00000180316	PNPLA1	3.22523	-0.0124883	0.222407	-0.0561509	0.955222	0.981231
ENSG00000148154	UGCG	1071.63	0.0056082	0.100005	0.0560793	0.955279	0.981233
ENSG00000205413	SAMD9	64.4176	-0.0081463	0.146434	-0.055631	0.955636	0.981542
ENSG00000125457	MIF4GD	318.362	-0.00534585	0.0964345	-0.0554351	0.955792	0.981645
ENSG00000010270	STARD3NL	1143.14	-0.00422117	0.0766159	-0.0550952	0.956063	0.9818
ENSG00000134825	TMEM258	593.993	-0.00572008	0.103749	-0.0551338	0.956032	0.9818
ENSG00000140538	NTRK3	3438.07	0.00692443	0.125817	0.0550358	0.95611	0.9818
ENSG00000139641	ESYT1	1603.39	-0.00516488	0.0940961	-0.0548894	0.956227	0.981862
ENSG00000102879	CORO1A	1811.88	-0.00590204	0.10773	-0.0547853	0.956309	0.98189
ENSG00000095752	IL11	39.3278	-0.00834161	0.152961	-0.0545342	0.95651	0.982016
ENSG00000171224	C10orf35	812.289	0.00709172	0.130255	0.054445	0.956581	0.982016
ENSG00000172057	ORMDL3	1456.03	-0.00255239	0.0469014	-0.0544204	0.9566	0.982016
ENSG00000168159	RNF187	7473.26	-0.00492691	0.0908351	-0.0542402	0.956744	0.982107
ENSG00000168329	CX3CR1	351.628	0.0110214	0.203852	0.0540657	0.956883	0.982192
ENSG00000139209	SLC38A4	5.2759	-0.012043	0.224518	-0.0536394	0.957222	0.982483
ENSG00000188549	C15orf52	531.747	0.00665735	0.12436	0.0535327	0.957307	0.982513
ENSG00000170145	SIK2	2597.49	0.00425939	0.0799678	0.0532638	0.957522	0.982567
ENSG00000197061	HIST1H4C	1.98693	-0.0127208	0.238858	-0.0532566	0.957527	0.982567
ENSG00000197694	SPTAN1	26336.3	-0.0059312	0.111348	-0.0532672	0.957519	0.982567
ENSG00000167792	NDUFV1	5335.08	0.0042119	0.0792253	0.0531635	0.957602	0.982585
ENSG00000181804	SLC9A9	461.393	-0.00700238	0.132225	-0.052958	0.957765	0.982696
ENSG00000139291	TMEM19	726.153	0.0039302	0.0745218	0.0527388	0.95794	0.982717
ENSG00000173545	ZNF622	703.962	-0.00432237	0.0820939	-0.0526515	0.95801	0.982717
ENSG00000186150	UBL4B	12.7759	-0.0121623	0.230832	-0.0526888	0.95798	0.982717
ENSG00000261652	FLJ27352	57.9365	-0.00685529	0.129989	-0.0527374	0.957941	0.982717
ENSG00000165630	PRPF18	177.832	-0.00493536	0.0942408	-0.0523697	0.958234	0.982856
ENSG00000197226	TBC1D9B	6062.45	0.00427346	0.0816453	0.0523418	0.958256	0.982856
ENSG00000130844	ZNF331	1141.77	0.00374559	0.0720725	0.0519698	0.958553	0.983045
ENSG00000184831	APOO	893.089	-0.00509358	0.0978787	-0.0520397	0.958497	0.983045
ENSG00000164284	GRPEL2	483.003	-0.00383962	0.0740225	-0.051871	0.958631	0.983068
ENSG00000179222	MAGED1	5883.98	0.00470286	0.0907958	0.051796	0.958691	0.983072
ENSG00000138892	TTLL8	1.00407	0.0121475	0.235143	0.05166	0.9588	0.983084
ENSG00000146083	RNF44	2189.88	-0.0034705	0.0675279	-0.0513935	0.959012	0.983084
ENSG00000155714	PDZD9	28.5506	-0.00726289	0.141117	-0.0514672	0.958953	0.983084
ENSG00000184647	PRSS55	11.9446	-0.0109512	0.21322	-0.0513607	0.959038	0.983084
ENSG00000205086	C2orf91	1.73812	0.0121427	0.236278	0.0513914	0.959014	0.983084
ENSG00000206069	TMEM211	6.29536	0.0107812	0.209614	0.0514338	0.95898	0.983084
ENSG00000165138	ANKS6	1226.91	-0.00588339	0.114795	-0.0512515	0.959125	0.983116
ENSG00000059378	PARP12	259.436	-0.00567564	0.111414	-0.050942	0.959372	0.983182
ENSG00000104142	VPS18	987.418	-0.00447017	0.0878505	-0.0508838	0.959418	0.983182
ENSG00000115128	SF3B14	742.273	0.00543837	0.106973	0.0508385	0.959454	0.983182
ENSG00000127824	TUBA4A	6195.14	-0.00792509	0.155172	-0.0510728	0.959268	0.983182
ENSG00000169031	COL4A3	113.247	-0.0083337	0.163986	-0.0508196	0.959469	0.983182
ENSG00000006075	CCL3	25.9038	0.0119774	0.236798	0.0505805	0.95966	0.983235
ENSG00000147119	CHST7	316.837	0.00732646	0.144936	0.0505498	0.959684	0.983235
ENSG00000269526	ERVV-1	2.06936	-0.0119989	0.237395	-0.0505443	0.959689	0.983235
ENSG00000138050	THUMPD2	320.777	0.00478642	0.0950171	0.0503744	0.959824	0.983245
ENSG00000188242	CTD-2228K2.5	284.669	-0.00373038	0.074143	-0.0503134	0.959873	0.983245
ENSG00000234068	PAGE2	1.81948	0.0120283	0.239353	0.0502534	0.95992	0.983245
ENSG00000244509	APOBEC3C	30.7733	-0.00878877	0.174899	-0.0502506	0.959923	0.983245
ENSG00000197461	PDGFA	1356.52	0.00549507	0.109526	0.0501714	0.959986	0.983253
ENSG00000114770	ABCC5	4390.87	0.00356327	0.0711473	0.050083	0.960056	0.983268
ENSG00000115526	CHST10	1474.01	0.00399108	0.0802835	0.0497123	0.960352	0.983371
ENSG00000151065	DCP1B	256.321	0.00302371	0.0608695	0.0496752	0.960381	0.983371
ENSG00000182870	GALNT9	2218.04	0.00874678	0.175659	0.049794	0.960287	0.983371
ENSG00000197646	PDCD1LG2	9.30692	0.0104209	0.209334	0.0497809	0.960297	0.983371
ENSG00000111145	ELK3	244.92	0.00734403	0.149447	0.0491415	0.960807	0.98353
ENSG00000186907	RTN4RL2	709.95	0.0094082	0.190872	0.0492907	0.960688	0.98353
ENSG00000256660	CLEC12B	4.86129	0.0113917	0.231873	0.0491293	0.960816	0.98353
ENSG00000257103	LSM14A	2241.28	0.00349895	0.0709957	0.049284	0.960693	0.98353
ENSG00000258130	RP11-347C12.3	9.93675	0.00962603	0.195717	0.0491834	0.960773	0.98353
ENSG00000148843	PDCD11	710.176	0.0037977	0.0774342	0.0490442	0.960884	0.983542
ENSG00000100129	EIF3L	1587.47	-0.0031058	0.0637106	-0.0487486	0.96112	0.983703
ENSG00000102119	EMD	1138.98	-0.00365064	0.0752038	-0.0485433	0.961283	0.983703
ENSG00000112640	PPP2R5D	2438.42	0.00380241	0.078428	0.0484829	0.961331	0.983703
ENSG00000146587	RBAK	580.51	-0.00398853	0.0824825	-0.0483561	0.961432	0.983703
ENSG00000156802	ATAD2	417.865	-0.00540861	0.111626	-0.048453	0.961355	0.983703
ENSG00000158941	KIAA1967	2731.67	-0.00264941	0.0547148	-0.0484222	0.96138	0.983703
ENSG00000163719	MTMR14	733.097	0.00329408	0.0679163	0.048502	0.961316	0.983703
ENSG00000167910	CYP7A1	1.80002	-0.0113904	0.236411	-0.0481805	0.961572	0.983789
ENSG00000197416	FABP12	1.05921	0.0115498	0.240213	0.0480816	0.961651	0.983812
ENSG00000158023	WDR66	157.48	0.00531377	0.110737	0.0479855	0.961728	0.983833
ENSG00000169083	AR	130.96	0.00678475	0.141812	0.0478433	0.961841	0.983892
ENSG00000052850	ALX4	21.8355	0.0108677	0.231204	0.0470046	0.96251	0.983983
ENSG00000077549	CAPZB	4120.08	-0.00273445	0.0580508	-0.0471045	0.96243	0.983983
ENSG00000081913	PHLPP1	3236.98	0.00701233	0.148075	0.0473566	0.962229	0.983983
ENSG00000082515	MRPL22	457.021	0.00359097	0.0768513	0.0467262	0.962731	0.983983
ENSG00000102309	PIN4	456.324	0.00331995	0.0709799	0.0467732	0.962694	0.983983
ENSG00000103067	ESRP2	12.8763	0.0102924	0.218752	0.0470504	0.962473	0.983983
ENSG00000119878	CRIPT	703.952	0.00522603	0.111387	0.0469177	0.962579	0.983983
ENSG00000130935	NOL11	661.311	0.00374949	0.0791541	0.0473696	0.962219	0.983983
ENSG00000136653	RASSF5	529.972	-0.00560098	0.119522	-0.0468615	0.962624	0.983983
ENSG00000152042	NBPF11	5.20157	-0.0101627	0.215426	-0.0471748	0.962374	0.983983
ENSG00000164089	AGXT2L1	3565.8	0.00826821	0.175473	0.0471194	0.962418	0.983983
ENSG00000169814	BTD	276.211	0.00489236	0.104274	0.0469182	0.962578	0.983983
ENSG00000197894	ADH5	2106.13	-0.0036899	0.0790505	-0.0466777	0.96277	0.983983
ENSG00000269175	AC093157.1	31.0008	0.00688579	0.145813	0.0472235	0.962335	0.983983
ENSG00000269279	AL136376.1	1.88065	-0.0113328	0.239429	-0.0473326	0.962248	0.983983
ENSG00000073050	XRCC1	807.013	-0.00339965	0.0729703	-0.0465895	0.96284	0.983998
ENSG00000160049	DFFA	1281.38	0.00307376	0.0663031	0.0463592	0.963024	0.984071
ENSG00000196109	ZNF676	14.1916	-0.00935144	0.201553	-0.0463968	0.962994	0.984071
ENSG00000159450	TCHH	56.7068	0.00806923	0.17469	0.0461916	0.963158	0.984093
ENSG00000164051	CCDC51	275.297	-0.00330422	0.0714949	-0.0462162	0.963138	0.984093
ENSG00000167548	MLL2	2973.95	0.00609074	0.132327	0.0460279	0.963288	0.984169
ENSG00000118689	FOXO3	2875.39	-0.00346354	0.0753923	-0.0459403	0.963358	0.984184
ENSG00000155511	GRIA1	2964.22	-0.00642294	0.140144	-0.0458309	0.963445	0.984215
ENSG00000112578	BYSL	249.767	0.00371796	0.0812827	0.0457411	0.963517	0.984216
ENSG00000170776	AKAP13	1314.37	0.00546788	0.119752	0.0456602	0.963581	0.984216
ENSG00000171503	ETFDH	746.137	-0.00260008	0.0569949	-0.0456195	0.963614	0.984216
ENSG00000104974	LILRA1	32.0856	0.00908844	0.199544	0.045546	0.963672	0.984219
ENSG00000242372	EIF6	1093.4	-0.00360351	0.0795215	-0.0453149	0.963856	0.98435
ENSG00000188833	ENTPD8	6.61029	-0.00976541	0.216101	-0.045189	0.963957	0.984395
ENSG00000169432	SCN9A	151.136	0.00701615	0.156268	0.0448983	0.964188	0.984574
ENSG00000136206	SPDYE1	8.65407	0.00875959	0.196427	0.0445945	0.96443	0.984764
ENSG00000059691	PET112	1441.62	-0.00333083	0.0749456	-0.0444433	0.964551	0.984773
ENSG00000103197	TSC2	3370.41	-0.00520244	0.117037	-0.044451	0.964545	0.984773
ENSG00000143493	INTS7	421.939	-0.00332438	0.0751272	-0.0442499	0.964705	0.984776
ENSG00000162004	CCDC78	326.451	-0.00631889	0.142866	-0.0442293	0.964722	0.984776
ENSG00000171044	XKR6	32.8543	0.00611376	0.137903	0.0443338	0.964638	0.984776
ENSG00000223572	CKMT1A	739.575	-0.00698343	0.159381	-0.0438159	0.965051	0.985055
ENSG00000111875	ASF1A	701.645	-0.00427665	0.0978774	-0.0436939	0.965148	0.985097
ENSG00000174231	PRPF8	5792.74	-0.00401262	0.0919835	-0.0436232	0.965205	0.985097
ENSG00000124134	KCNS1	2099.68	-0.00897008	0.206242	-0.0434929	0.965309	0.985146
ENSG00000135862	LAMC1	697.062	0.00628962	0.145517	0.0432226	0.965524	0.985309
ENSG00000138347	MYPN	1.77644	-0.0103253	0.239479	-0.0431159	0.965609	0.985338
ENSG00000164743	C8orf48	24.8298	-0.007378	0.172366	-0.0428043	0.965858	0.985535
ENSG00000166794	PPIB	1234.44	0.0035524	0.0835462	0.0425201	0.966084	0.985673
ENSG00000172943	PHF8	774.169	-0.00445539	0.104993	-0.042435	0.966152	0.985673
ENSG00000178015	GPR150	126.374	-0.00714447	0.168407	-0.0424237	0.966161	0.985673
ENSG00000183340	JRKL	296.434	-0.00362638	0.0861858	-0.0420763	0.966438	0.985898
ENSG00000088899	PROSAPIP1	8799.59	0.00498237	0.120353	0.0413978	0.966979	0.986019
ENSG00000100218	RTDR1	103.019	0.00564367	0.136594	0.0413172	0.967043	0.986019
ENSG00000115661	STK16	521.988	-0.00258897	0.0628613	-0.0411855	0.967148	0.986019
ENSG00000116882	HAO2	1.85107	-0.0099792	0.238866	-0.0417774	0.966676	0.986019
ENSG00000132694	ARHGEF11	3117.26	-0.00511887	0.123468	-0.0414592	0.96693	0.986019
ENSG00000153914	SREK1	1766.48	0.00371784	0.0904641	0.0410975	0.967218	0.986019
ENSG00000161558	TMEM143	291.722	0.00372671	0.0896649	0.0415627	0.966847	0.986019
ENSG00000163026	C2orf44	241.921	-0.0031368	0.0752452	-0.0416877	0.966748	0.986019
ENSG00000169021	UQCRFS1	2158.04	-0.0043761	0.10652	-0.0410825	0.96723	0.986019
ENSG00000172031	EPHX4	509.584	-0.00751748	0.179631	-0.0418495	0.966619	0.986019
ENSG00000187951	ARHGAP11B	15.1915	-0.0075137	0.182312	-0.0412135	0.967126	0.986019
ENSG00000197943	PLCG2	148.336	-0.00682609	0.164616	-0.0414667	0.966924	0.986019
ENSG00000118898	PPL	941.327	-0.00709976	0.17429	-0.0407353	0.967507	0.986029
ENSG00000136918	WDR38	9.06538	0.00973736	0.238672	0.040798	0.967457	0.986029
ENSG00000137764	MAP2K5	810.801	-0.00301496	0.0740431	-0.040719	0.96752	0.986029
ENSG00000142230	SAE1	2418.34	0.00320061	0.0782886	0.0408822	0.96739	0.986029
ENSG00000165816	VWA2	48.719	-0.00611757	0.150213	-0.0407261	0.967514	0.986029
ENSG00000204560	DHX16	763.409	-0.0027767	0.0683638	-0.0406165	0.967602	0.986055
ENSG00000004948	CALCR	4.77997	-0.00872297	0.215721	-0.0404362	0.967745	0.986144
ENSG00000121152	NCAPH	16.2185	-0.00743747	0.184468	-0.0403185	0.967839	0.986183
ENSG00000184983	NDUFA6	1427.57	-0.00283631	0.0712085	-0.039831	0.968228	0.986522
ENSG00000198160	MIER1	1001.04	0.00336373	0.0846485	0.0397376	0.968302	0.98654
ENSG00000165494	PCF11	1494.23	0.00340223	0.0863983	0.0393785	0.968589	0.986775
ENSG00000107954	NEURL	3118.8	-0.00592854	0.15184	-0.0390447	0.968855	0.986817
ENSG00000140391	TSPAN3	8230.86	0.00203845	0.0519954	0.0392045	0.968727	0.986817
ENSG00000162931	TRIM17	545.773	-0.0065835	0.168091	-0.0391663	0.968758	0.986817
ENSG00000187546	AGMO	13.2654	0.00784662	0.200829	0.0390711	0.968834	0.986817
ENSG00000174483	BBS1	159.131	-0.00449884	0.115742	-0.0388696	0.968994	0.986902
ENSG00000163754	GYG1	1078.13	0.0030132	0.0779169	0.0386719	0.969152	0.986982
ENSG00000224877	C17orf89	687.896	0.00400516	0.103678	0.0386308	0.969185	0.986982
ENSG00000133962	CATSPERB	3.58957	-0.00843205	0.219872	-0.0383498	0.969409	0.987039
ENSG00000152583	SPARCL1	56630.6	-0.00494246	0.128424	-0.0384853	0.969301	0.987039
ENSG00000183598	HIST2H3D	1.6438	0.00917602	0.239059	0.0383839	0.969382	0.987039
ENSG00000137776	SLTM	2339.12	0.00316627	0.0827847	0.0382471	0.969491	0.987065
ENSG00000196689	TRPV1	17.6523	0.00774409	0.203276	0.0380964	0.969611	0.98713
ENSG00000122257	RBBP6	1812.13	0.00290013	0.0763512	0.0379841	0.9697	0.987164
ENSG00000150961	SEC24D	385.65	-0.00440313	0.116673	-0.037739	0.969896	0.987306
ENSG00000160194	NDUFV3	784.907	-0.0026087	0.0693472	-0.0376179	0.969992	0.987347
ENSG00000148840	PPRC1	702.881	0.00287883	0.0774013	0.0371936	0.970331	0.987634
ENSG00000114784	EIF1B	2589.08	-0.00300666	0.0818577	-0.0367304	0.9707	0.987903
ENSG00000181085	MAPK15	136.401	-0.00772235	0.2103	-0.0367206	0.970708	0.987903
ENSG00000141255	SPATA22	15.7771	-0.00744985	0.203495	-0.0366095	0.970796	0.987936
ENSG00000143612	C1orf43	4737.14	-0.00192976	0.0530664	-0.036365	0.970991	0.988078
ENSG00000121753	BAI2	8012.49	-0.00385934	0.106695	-0.0361718	0.971145	0.98812
ENSG00000136522	MRPL47	643.834	-0.00311309	0.0859511	-0.0362194	0.971107	0.98812
ENSG00000166352	C11orf74	393.938	-0.00356722	0.0995082	-0.0358485	0.971403	0.988325
ENSG00000125965	GDF5	5.5507	-0.00821252	0.230066	-0.0356963	0.971525	0.988332
ENSG00000142615	CELA2A	10.1805	0.0072592	0.20375	0.035628	0.971579	0.988332
ENSG00000163644	PPM1K	874.721	-0.00418939	0.117384	-0.0356895	0.97153	0.988332
ENSG00000197262	CCL4L2	6.12006	0.00826251	0.232634	0.0355172	0.971667	0.988365
ENSG00000109452	INPP4B	425.7	-0.00374717	0.106309	-0.035248	0.971882	0.988427
ENSG00000166341	DCHS1	793.327	-0.00521828	0.148124	-0.0352291	0.971897	0.988427
ENSG00000196934	RIMBP3B	2.41761	-0.00815686	0.230795	-0.0353424	0.971807	0.988427
ENSG00000091262	ABCC6	46.2113	0.00476493	0.136051	0.0350232	0.972061	0.988537
ENSG00000122375	OPN4	49.8665	0.00694747	0.19997	0.0347425	0.972285	0.988707
ENSG00000213380	COG8	463.729	-0.00238099	0.0690837	-0.0344653	0.972506	0.988875
ENSG00000006210	CX3CL1	3446.58	-0.00479358	0.13971	-0.034311	0.972629	0.98894
ENSG00000111716	LDHB	14507.2	-0.00283532	0.0829678	-0.0341738	0.972739	0.98894
ENSG00000182224	CYB5D1	689.292	0.00284081	0.0830243	0.0342166	0.972704	0.98894
ENSG00000089505	CMTM1	36.1684	-0.00495573	0.146786	-0.0337616	0.973067	0.988974
ENSG00000131668	BARX1	1.92463	0.00801861	0.238018	0.0336892	0.973125	0.988974
ENSG00000148584	A1CF	1.02282	-0.0081035	0.239944	-0.0337725	0.973059	0.988974
ENSG00000149657	LSM14B	1958.28	0.00200192	0.0596397	0.033567	0.973222	0.988974
ENSG00000177311	ZBTB38	2194.14	-0.00291541	0.0863759	-0.0337526	0.973074	0.988974
ENSG00000182362	YBEY	192.872	-0.00386203	0.114854	-0.0336257	0.973176	0.988974
ENSG00000211445	GPX3	1665.3	-0.00508842	0.151244	-0.0336438	0.973161	0.988974
ENSG00000232629	HLA-DQB2	29.2578	0.00780979	0.232605	0.0335754	0.973216	0.988974
ENSG00000040608	RTN4R	1464	-0.00522121	0.158288	-0.0329855	0.973686	0.989159
ENSG00000142677	IL22RA1	2.62276	0.00767453	0.231615	0.0331348	0.973567	0.989159
ENSG00000198912	C1orf174	532.357	0.00249323	0.0755234	0.0330126	0.973665	0.989159
ENSG00000228804	RP11-211G3.3	2.6667	0.00789822	0.238009	0.0331845	0.973527	0.989159
ENSG00000257019	OR13C2	1.22429	0.00779795	0.236066	0.0330329	0.973648	0.989159
ENSG00000183578	TNFAIP8L3	388.474	0.00467318	0.144328	0.032379	0.97417	0.989594
ENSG00000214872	SMTNL1	35.1481	-0.00611249	0.189638	-0.0322324	0.974287	0.989655
ENSG00000108984	MAP2K6	77.2302	0.00352407	0.110459	0.0319039	0.974549	0.989722
ENSG00000124191	TOX2	536.611	0.00508503	0.159925	0.0317964	0.974634	0.989722
ENSG00000125454	SLC25A19	164.915	-0.00265956	0.0831002	-0.0320042	0.974469	0.989722
ENSG00000125954	CHURC1-FNTB	2.42428	-0.00739544	0.231358	-0.0319653	0.9745	0.989722
ENSG00000189060	H1F0	3170.46	0.00249057	0.0783078	0.0318049	0.974628	0.989722
ENSG00000115523	GNLY	110.865	-0.00645525	0.204434	-0.0315761	0.97481	0.989828
ENSG00000135702	CHST5	35.0791	-0.00497674	0.158225	-0.0314535	0.974908	0.989828
ENSG00000172367	PDZD3	1.69386	0.00752167	0.238782	0.0315001	0.974871	0.989828
ENSG00000104140	RHOV	100.999	-0.00543176	0.174021	-0.0312133	0.975099	0.989888
ENSG00000130024	PHF10	2288.14	0.00271138	0.0869905	0.0311687	0.975135	0.989888
ENSG00000157557	ETS2	4032.83	-0.00381931	0.122078	-0.0312858	0.975042	0.989888
ENSG00000131375	CAPN7	871.018	0.0027562	0.0892234	0.0308911	0.975356	0.990055
ENSG00000134376	CRB1	516.902	0.00335311	0.109399	0.0306502	0.975549	0.990136
ENSG00000233670	PIRT	61.2001	0.0069354	0.225969	0.0306917	0.975515	0.990136
ENSG00000164039	BDH2	828.99	-0.00379325	0.124057	-0.0305768	0.975607	0.990138
ENSG00000162642	C1orf52	1253.56	-0.00274752	0.0901205	-0.0304872	0.975679	0.990147
ENSG00000176125	UFSP1	25.6527	-0.00414428	0.136213	-0.0304251	0.975728	0.990147
ENSG00000144283	PKP4	7995.88	0.00498488	0.164538	0.0302963	0.975831	0.990194
ENSG00000261740	BOLA2B	41.4319	-0.00368335	0.122755	-0.0300058	0.976062	0.990372
ENSG00000175538	KCNE3	65.0147	-0.00461316	0.155664	-0.0296354	0.976358	0.990557
ENSG00000196873	CBWD3	59.0968	-0.00492924	0.16618	-0.029662	0.976337	0.990557
ENSG00000162670	FAM5C	512.691	-0.0032137	0.108986	-0.0294871	0.976476	0.99062
ENSG00000055130	CUL1	2198.79	0.00147077	0.0500751	0.0293712	0.976569	0.990656
ENSG00000144134	RABL2A	916.681	0.00175632	0.0599509	0.0292959	0.976629	0.99066
ENSG00000100350	FOXRED2	1741.87	0.00252601	0.0874601	0.0288818	0.976959	0.990881
ENSG00000197448	GSTK1	1572.07	-0.0016953	0.0586444	-0.0289081	0.976938	0.990881
ENSG00000067840	PDZD4	15513.9	0.00398126	0.138497	0.0287462	0.977067	0.990901
ENSG00000198948	MFAP3L	1802.77	-0.0036101	0.125721	-0.028715	0.977092	0.990901
ENSG00000163995	ABLIM2	2426.9	0.00351536	0.12321	0.0285314	0.977238	0.990993
ENSG00000153561	RMND5A	2907.93	-0.00266863	0.0942894	-0.0283025	0.977421	0.991106
ENSG00000168876	ANKRD49	348.175	-0.00258825	0.0916199	-0.0282498	0.977463	0.991106
ENSG00000105877	DNAH11	31.0298	-0.00586834	0.212033	-0.0276766	0.97792	0.991513
ENSG00000069667	RORA	922.427	-0.00360105	0.131799	-0.0273223	0.978203	0.991625
ENSG00000071073	MGAT4A	1453.38	-0.00262642	0.0980448	-0.026788	0.978629	0.991625
ENSG00000086289	EPDR1	3042.73	-0.003674	0.1378	-0.0266618	0.97873	0.991625
ENSG00000106526	ACTR3C	49.6644	-0.00350766	0.12943	-0.0271008	0.978379	0.991625
ENSG00000137185	ZSCAN9	254.715	-0.00250719	0.0939462	-0.0266875	0.978709	0.991625
ENSG00000161082	CELF5	3967.63	0.00391429	0.144142	0.0271558	0.978335	0.991625
ENSG00000162390	ACOT11	238.033	-0.00391398	0.146375	-0.0267394	0.978668	0.991625
ENSG00000164023	SGMS2	296.868	0.00492228	0.183727	0.0267912	0.978626	0.991625
ENSG00000171385	KCND3	2960.86	-0.00352794	0.128729	-0.0274059	0.978136	0.991625
ENSG00000183542	KLRC4	8.42735	-0.00574046	0.211848	-0.027097	0.978382	0.991625
ENSG00000186765	FSCN2	23.926	-0.00402396	0.151176	-0.0266178	0.978765	0.991625
ENSG00000262246	CORO7	603.035	0.003669	0.136704	0.0268389	0.978588	0.991625
ENSG00000268533	AC004076.7	12.9327	-0.00464554	0.171722	-0.0270527	0.978418	0.991625
ENSG00000047579	DTNBP1	884.449	-0.00236872	0.090521	-0.0261676	0.979124	0.991738
ENSG00000063761	ADCK1	554.718	-0.00348999	0.133953	-0.0260538	0.979214	0.991738
ENSG00000168274	HIST1H2AE	16.0341	-0.00545013	0.207835	-0.0262233	0.979079	0.991738
ENSG00000168497	SDPR	608.379	0.00445356	0.169088	0.0263388	0.978987	0.991738
ENSG00000174428	GTF2IRD2B	223.404	0.00339153	0.130133	0.026062	0.979208	0.991738
ENSG00000196092	PAX5	3.39	0.00613256	0.233316	0.0262843	0.979031	0.991738
ENSG00000203880	PCMTD2	2514.22	-0.0023758	0.0919298	-0.0258436	0.979382	0.991851
ENSG00000062194	GPBP1	3534.76	-0.0019998	0.0778749	-0.0256797	0.979513	0.991926
ENSG00000063660	GPC1	5497.59	-0.00319121	0.125453	-0.0254375	0.979706	0.99195
ENSG00000099889	ARVCF	1377.04	-0.00359641	0.140857	-0.0255324	0.97963	0.99195
ENSG00000117114	LPHN2	1454.71	-0.00377444	0.14879	-0.0253675	0.979762	0.99195
ENSG00000184990	SIVA1	765.344	0.00182995	0.0717785	0.0254944	0.979661	0.99195
ENSG00000111696	NT5DC3	1461.01	-0.00388452	0.154024	-0.0252203	0.979879	0.992011
ENSG00000124733	MEA1	1561.84	0.00208729	0.0852438	0.0244862	0.980465	0.992376
ENSG00000135469	COQ10A	432.346	-0.00177443	0.0721293	-0.0246008	0.980373	0.992376
ENSG00000171489	SPACA5	2.55664	0.00568216	0.231672	0.0245267	0.980432	0.992376
ENSG00000177414	UBE2U	3.10376	0.00585542	0.239031	0.0244965	0.980457	0.992376
ENSG00000147905	ZCCHC7	325.669	0.00170598	0.0710121	0.0240238	0.980834	0.992531
ENSG00000182253	SYNM	3551.86	-0.00258967	0.107178	-0.0241622	0.980723	0.992531
ENSG00000205899	BHLHA9	23.5354	-0.00470672	0.196023	-0.0240111	0.980844	0.992531
ENSG00000268926	DKFZP434H0512	1.55724	-0.0057771	0.239209	-0.0241509	0.980732	0.992531
ENSG00000109066	TMEM104	503.996	-0.00275639	0.115303	-0.0239057	0.980928	0.992559
ENSG00000130770	ATPIF1	3374.86	-0.00176707	0.0745542	-0.0237018	0.98109	0.992628
ENSG00000185128	TBC1D3F	100.667	-0.00364251	0.153835	-0.0236781	0.981109	0.992628
ENSG00000138472	GUCA1C	6.54787	0.00559707	0.238902	0.0234283	0.981309	0.992715
ENSG00000198435	NRARP	364.13	-0.00293765	0.125079	-0.0234864	0.981262	0.992715
ENSG00000130810	PPAN	177.92	-0.00188302	0.0812467	-0.0231766	0.981509	0.992861
ENSG00000184967	NOC4L	442.195	0.00234341	0.102028	0.0229684	0.981675	0.992972
ENSG00000120458	MSANTD2	542.926	0.00242161	0.106912	0.0226505	0.981929	0.99311
ENSG00000180855	ZNF443	124.155	-0.00230598	0.102102	-0.022585	0.981981	0.99311
ENSG00000269554	AL590822.2	59.5887	-0.00288358	0.127345	-0.0226439	0.981934	0.99311
ENSG00000164530	PI16	580.356	-0.0045419	0.201817	-0.0225051	0.982045	0.993117
ENSG00000138039	LHCGR	5.06443	0.00510062	0.229293	0.022245	0.982253	0.993213
ENSG00000149716	ORAOV1	635.992	-0.00162087	0.0726413	-0.0223133	0.982198	0.993213
ENSG00000004059	ARF5	3750.35	0.00186653	0.0853404	0.0218716	0.98255	0.993343
ENSG00000144642	RBMS3	259.331	0.00322806	0.147467	0.0218901	0.982536	0.993343
ENSG00000161692	DBF4B	642.174	-0.00281934	0.128596	-0.021924	0.982509	0.993343
ENSG00000072736	NFATC3	248.815	-0.0031595	0.146977	-0.0214966	0.98285	0.993588
ENSG00000113734	BNIP1	251.384	-0.00152105	0.0711705	-0.0213719	0.982949	0.993631
ENSG00000138107	ACTR1A	6209.02	-0.00128901	0.0609062	-0.0211638	0.983115	0.993742
ENSG00000116649	SRM	1302.44	-0.00189437	0.0908984	-0.0208406	0.983373	0.993831
ENSG00000157193	LRP8	838.937	-0.00254279	0.121596	-0.0209117	0.983316	0.993831
ENSG00000164076	CAMKV	6150.44	-0.00368624	0.176465	-0.0208893	0.983334	0.993831
ENSG00000078246	TULP3	640.209	-0.00287034	0.139241	-0.0206142	0.983553	0.993948
ENSG00000100280	AP1B1	3644.95	-0.00162411	0.0792885	-0.0204835	0.983658	0.993948
ENSG00000156508	EEF1A1	46864.1	0.00188205	0.0918317	0.0204946	0.983649	0.993948
ENSG00000051341	POLQ	32.4501	-0.00287899	0.150387	-0.0191439	0.984726	0.994113
ENSG00000100568	VTI1B	2849.42	-0.00120187	0.0604467	-0.0198832	0.984137	0.994113
ENSG00000101280	ANGPT4	4.08312	-0.00451749	0.235281	-0.0192004	0.984681	0.994113
ENSG00000102543	CDADC1	438.285	0.00121669	0.0624958	0.0194683	0.984468	0.994113
ENSG00000109971	HSPA8	26000.7	-0.00270944	0.140212	-0.0193238	0.984583	0.994113
ENSG00000115226	FNDC4	1796.38	0.00232799	0.118633	0.0196235	0.984344	0.994113
ENSG00000134248	LAMTOR5	1359.17	0.00146843	0.0755541	0.0194355	0.984494	0.994113
ENSG00000135047	CTSL1	1578.84	-0.0019333	0.0970127	-0.0199283	0.984101	0.994113
ENSG00000145794	MEGF10	1345.81	0.00315044	0.156296	0.0201569	0.983918	0.994113
ENSG00000150401	DCUN1D2	960.759	-0.00159421	0.0825529	-0.0193114	0.984593	0.994113
ENSG00000156531	PHF6	770.342	0.00193256	0.0986917	0.0195818	0.984377	0.994113
ENSG00000157870	FAM213B	1971.09	0.00214353	0.107981	0.019851	0.984162	0.994113
ENSG00000162641	AKNAD1	21.0711	0.00307676	0.159463	0.0192945	0.984606	0.994113
ENSG00000165698	C9orf9	524.42	-0.00119984	0.0622246	-0.0192824	0.984616	0.994113
ENSG00000189233	NUGGC	1.65097	-0.00466518	0.238269	-0.0195794	0.984379	0.994113
ENSG00000216490	IFI30	8.76578	-0.00458271	0.230749	-0.0198601	0.984155	0.994113
ENSG00000176853	FAM91A1	1090.05	0.00222602	0.1168	0.0190583	0.984795	0.994125
ENSG00000100249	C22orf31	11.8906	0.00406059	0.216015	0.0187977	0.985002	0.994221
ENSG00000205456	TP53TG3D	32.0221	0.00370773	0.197073	0.018814	0.984989	0.994221
ENSG00000267261	RAB5C	2.19231	0.00433784	0.232427	0.0186632	0.98511	0.994272
ENSG00000080007	DDX43	18.0546	-0.00361806	0.19875	-0.018204	0.985476	0.994356
ENSG00000100314	CABP7	160.285	0.00248267	0.13615	0.0182347	0.985452	0.994356
ENSG00000108671	PSMD11	2075.02	0.000857184	0.0469962	0.0182394	0.985448	0.994356
ENSG00000110497	AMBRA1	1088.33	0.00152102	0.0831527	0.0182919	0.985406	0.994356
ENSG00000130382	MLLT1	1070.42	0.00281141	0.153598	0.0183038	0.985397	0.994356
ENSG00000122223	CD244	11.8608	0.0031562	0.174265	0.0181115	0.98555	0.994374
ENSG00000133110	POSTN	75.3268	0.0036564	0.210665	0.0173565	0.986152	0.994867
ENSG00000172939	OXSR1	933.408	-0.000982306	0.056484	-0.0173909	0.986125	0.994867
ENSG00000095539	SEMA4G	365.018	-0.00226551	0.13374	-0.0169396	0.986485	0.995009
ENSG00000100565	C14orf166B	1.46605	-0.00403128	0.236093	-0.017075	0.986377	0.995009
ENSG00000128311	TST	509.139	0.00224425	0.133731	0.0167819	0.986611	0.995009
ENSG00000169297	NR0B1	24.9272	0.00289615	0.171352	0.0169018	0.986515	0.995009
ENSG00000172795	DCP2	1308.79	0.00142148	0.0848427	0.0167543	0.986633	0.995009
ENSG00000229972	IQCF3	10.124	0.00372487	0.22061	0.0168844	0.986529	0.995009
ENSG00000069020	MAST4	1649.67	-0.0019047	0.116033	-0.0164151	0.986903	0.995111
ENSG00000120156	TEK	444.034	-0.00222342	0.134434	-0.0165391	0.986804	0.995111
ENSG00000150893	FREM2	109.2	-0.00308418	0.187751	-0.0164269	0.986894	0.995111
ENSG00000090020	SLC9A1	1360.46	-0.00180995	0.111992	-0.0161614	0.987106	0.995151
ENSG00000131069	ACSS2	1572.19	0.00204099	0.12583	0.0162202	0.987059	0.995151
ENSG00000162598	C1orf87	21.3228	-0.00382384	0.236765	-0.0161504	0.987114	0.995151
ENSG00000167800	TBX10	2.92227	-0.00372932	0.23191	-0.0160809	0.98717	0.995151
ENSG00000116016	EPAS1	4404.27	-0.00237323	0.152172	-0.0155957	0.987557	0.995336
ENSG00000165566	AMER2	7175.33	0.00278998	0.177042	0.0157588	0.987427	0.995336
ENSG00000166908	PIP4K2C	2120.72	0.00138588	0.0883728	0.0156822	0.987488	0.995336
ENSG00000183018	SPNS2	2620.24	-0.00198979	0.127812	-0.0155681	0.987579	0.995336
ENSG00000005889	ZFX	578.548	0.00149997	0.0970394	0.0154573	0.987667	0.995368
ENSG00000100299	ARSA	964.975	-0.0015212	0.102239	-0.0148788	0.988129	0.995735
ENSG00000124508	BTN2A2	145.971	-0.00259793	0.175185	-0.0148297	0.988168	0.995735
ENSG00000135316	SYNCRIP	2234.15	0.000973523	0.0658358	0.0147871	0.988202	0.995735
ENSG00000100368	CSF2RB	46.5051	-0.00279196	0.191013	-0.0146166	0.988338	0.995765
ENSG00000180616	SSTR2	443.531	0.00257337	0.176161	0.014608	0.988345	0.995765
ENSG00000151962	RBM46	2.33218	-0.00345043	0.239463	-0.014409	0.988504	0.995796
ENSG00000160058	BSDC1	3419.64	0.000739518	0.0511174	0.0144671	0.988457	0.995796
ENSG00000266118	RP11-507M3.1	9.5053	-0.00294589	0.205188	-0.014357	0.988545	0.995796
ENSG00000102312	PORCN	697.457	-0.00123328	0.0865193	-0.0142543	0.988627	0.995808
ENSG00000124343	XG	2.87659	-0.00324125	0.229374	-0.0141309	0.988726	0.995808
ENSG00000177212	OR2T33	2.07127	0.0033731	0.238744	0.0141285	0.988727	0.995808
ENSG00000035720	STAP1	3.02623	0.00304902	0.219315	0.0139025	0.988908	0.995876
ENSG00000188612	SUMO2	4346.9	0.00144464	0.103414	0.0139695	0.988854	0.995876
ENSG00000125740	FOSB	433.242	-0.00311339	0.228153	-0.0136461	0.989112	0.996024
ENSG00000131408	NR1H2	2113.05	0.000934932	0.0689791	0.0135538	0.989186	0.996042
ENSG00000100029	PES1	1149.61	0.00114556	0.0861122	0.0133031	0.989386	0.996186
ENSG00000073598	FNDC8	2.62151	-0.00314163	0.239269	-0.0131302	0.989524	0.996243
ENSG00000170348	TMED10	4337.32	0.00105179	0.0803521	0.0130898	0.989556	0.996243
ENSG00000143418	CERS2	2096.03	-0.00192228	0.149522	-0.0128562	0.989743	0.996345
ENSG00000167996	FTH1	20072.1	0.00151771	0.118382	0.0128205	0.989771	0.996345
ENSG00000162877	PM20D1	6.66114	-0.00260912	0.206705	-0.0126224	0.989929	0.996447
ENSG00000074319	TSG101	1304.68	-0.000678316	0.0547705	-0.0123847	0.990119	0.996471
ENSG00000119335	SET	5801.59	-0.000951692	0.0773167	-0.012309	0.990179	0.996471
ENSG00000119820	YIPF4	1524.11	0.0011003	0.0891798	0.012338	0.990156	0.996471
ENSG00000159111	MRPL10	1064.43	0.000680973	0.0543863	0.012521	0.99001	0.996471
ENSG00000101850	GPR143	154.514	-0.0017539	0.147941	-0.0118554	0.990541	0.996665
ENSG00000132740	IGHMBP2	735.988	-0.00106576	0.0893041	-0.0119341	0.990478	0.996665
ENSG00000146757	ZNF92	304.225	-0.00119148	0.100509	-0.0118544	0.990542	0.996665
ENSG00000117543	DPH5	258.097	-0.00080768	0.0692822	-0.0116578	0.990699	0.996765
ENSG00000111481	COPZ1	1982.65	-0.000435803	0.0411082	-0.0106014	0.991541	0.996844
ENSG00000111752	PHC1	1128.6	-0.00126723	0.11966	-0.0105902	0.99155	0.996844
ENSG00000119280	C1orf198	3754.69	0.00175888	0.154145	0.0114105	0.990896	0.996844
ENSG00000128394	APOBEC3F	21.6761	0.00185037	0.164323	0.0112606	0.991016	0.996844
ENSG00000129270	MMP28	489.502	0.0017017	0.158352	0.0107463	0.991426	0.996844
ENSG00000140743	CDR2	673.171	-0.00112504	0.103408	-0.0108796	0.991319	0.996844
ENSG00000140943	MBTPS1	3016.8	0.000549597	0.0520212	0.0105649	0.991571	0.996844
ENSG00000168135	KCNJ4	2476.13	-0.00216446	0.188495	-0.0114828	0.990838	0.996844
ENSG00000181135	ZNF707	284.161	-0.000984985	0.0892653	-0.0110344	0.991196	0.996844
ENSG00000197930	ERO1L	1393.62	-0.000844653	0.0759036	-0.011128	0.991121	0.996844
ENSG00000217702	MGC10955	17.0553	0.00242308	0.218689	0.01108	0.99116	0.996844
ENSG00000259243	RP13-996F3.4	0.8978	-0.00261139	0.235761	-0.0110764	0.991162	0.996844
ENSG00000259305	ZHX1-C8ORF76	13.8924	0.00193582	0.178245	0.0108605	0.991335	0.996844
ENSG00000267360	ZNF585B	1.7656	0.00251269	0.237457	0.0105817	0.991557	0.996844
ENSG00000048028	USP28	749.819	-0.000930631	0.0904366	-0.0102904	0.99179	0.997001
ENSG00000135517	MIP	11.4844	-0.00190341	0.186109	-0.0102274	0.99184	0.997001
ENSG00000105516	DBP	1144.54	-0.000981038	0.0973063	-0.010082	0.991956	0.997051
ENSG00000136147	PHF11	663.3	-0.0009881	0.100727	-0.00980967	0.992173	0.997051
ENSG00000169071	ROR2	38.6199	0.00190616	0.19077	0.00999194	0.992028	0.997051
ENSG00000197780	TAF13	1250.19	-0.00109292	0.111383	-0.00981223	0.992171	0.997051
ENSG00000204957	AC006486.1	17.1192	-0.00146357	0.148305	-0.00986862	0.992126	0.997051
ENSG00000122126	OCRL	1804.04	0.000751354	0.0828579	0.00906798	0.992765	0.997153
ENSG00000128245	YWHAH	26302.2	-0.00133169	0.139445	-0.00954988	0.99238	0.997153
ENSG00000131323	TRAF3	1654.06	0.000815269	0.0909338	0.00896552	0.992847	0.997153
ENSG00000133398	MED10	1068.7	-0.000823234	0.0880707	-0.00934741	0.992542	0.997153
ENSG00000143512	HHIPL2	5.72684	-0.00191421	0.202703	-0.00944342	0.992465	0.997153
ENSG00000162998	FRZB	384.828	-0.00180678	0.197629	-0.00914229	0.992706	0.997153
ENSG00000181104	F2R	86.0891	0.00144677	0.162566	0.00889958	0.992899	0.997153
ENSG00000184575	XPOT	2544.89	-0.000609708	0.0650071	-0.0093791	0.992517	0.997153
ENSG00000188643	S100A16	872.817	0.0010852	0.121153	0.00895727	0.992853	0.997153
ENSG00000198910	L1CAM	5472.09	-0.00151086	0.166646	-0.00906632	0.992766	0.997153
ENSG00000211450	C11orf31	1394.24	0.000923079	0.100267	0.00920619	0.992655	0.997153
ENSG00000111785	RIC8B	949.881	0.00062796	0.0717323	0.00875422	0.993015	0.997156
ENSG00000205867	KRTAP5-2	2.73659	-0.00204723	0.233322	-0.00877428	0.992999	0.997156
ENSG00000162068	NTN3	10.3217	0.00186402	0.216819	0.0085971	0.993141	0.997225
ENSG00000171421	MRPL36	360.598	0.000647821	0.0780412	0.00830101	0.993377	0.997405
ENSG00000091490	SEL1L3	664.092	-0.00146219	0.180966	-0.0080799	0.993553	0.997433
ENSG00000167862	ICT1	382.178	-0.000598233	0.0735582	-0.00813279	0.993511	0.997433
ENSG00000197753	LHFPL5	58.4807	-0.00122497	0.152118	-0.00805277	0.993575	0.997433
ENSG00000049759	NEDD4L	3303.15	0.000927136	0.12166	0.00762073	0.99392	0.997641
ENSG00000135446	CDK4	371.671	-0.00057874	0.0763501	-0.00758008	0.993952	0.997641
ENSG00000170364	SETMAR	379.902	0.000640188	0.0833108	0.00768434	0.993869	0.997641
ENSG00000109390	NDUFC1	1177.89	0.00053609	0.0729674	0.00734698	0.994138	0.997649
ENSG00000131697	NPHP4	777.398	0.000664344	0.0902479	0.00736132	0.994127	0.997649
ENSG00000167754	KLK5	46.0231	-0.00147282	0.196519	-0.00749455	0.99402	0.997649
ENSG00000198492	YTHDF2	1471.44	0.000412943	0.0566803	0.00728547	0.994187	0.997649
ENSG00000100908	EMC9	428.055	0.000652379	0.096361	0.00677016	0.994598	0.997947
ENSG00000114982	KANSL3	2017.55	-0.000380991	0.0560563	-0.00679657	0.994577	0.997947
ENSG00000006534	ALDH3B1	134.599	-0.000826802	0.141006	-0.00586359	0.995322	0.998081
ENSG00000041357	PSMA4	1686.03	0.000497276	0.0857502	0.00579913	0.995373	0.998081
ENSG00000067560	RHOA	6548.24	-0.000449094	0.0733231	-0.00612487	0.995113	0.998081
ENSG00000100246	DNAL4	727.956	0.000549687	0.0934906	0.0058796	0.995309	0.998081
ENSG00000100442	FKBP3	2691	-0.000460913	0.0783516	-0.00588263	0.995306	0.998081
ENSG00000112473	SLC39A7	1419.01	0.000498334	0.0872878	0.00570909	0.995445	0.998081
ENSG00000127526	SLC35E1	1303.4	0.000420778	0.0745624	0.0056433	0.995497	0.998081
ENSG00000130032	PRRG3	827.096	0.000904618	0.161342	0.00560684	0.995526	0.998081
ENSG00000164542	KIAA0895	503.614	-0.000699964	0.109583	-0.00638755	0.994904	0.998081
ENSG00000169221	TBC1D10B	2511.45	0.000520051	0.0921135	0.00564576	0.995495	0.998081
ENSG00000169427	KCNK9	404.954	-0.00111231	0.186547	-0.00596262	0.995243	0.998081
ENSG00000174123	TLR10	54.8851	-0.00106822	0.176474	-0.00605313	0.99517	0.998081
ENSG00000197622	CDC42SE1	1992.28	-0.000492609	0.0796556	-0.00618423	0.995066	0.998081
ENSG00000249459	ZNF286B	100.509	-0.000686737	0.117769	-0.0058312	0.995347	0.998081
ENSG00000105254	TBCB	4035.21	0.000555555	0.101155	0.0054921	0.995618	0.998116
ENSG00000075975	MKRN2	1268.3	-0.00027378	0.0507655	-0.00539303	0.995697	0.998138
ENSG00000033050	ABCF2	1781.17	-0.00031913	0.062777	-0.00508355	0.995944	0.998194
ENSG00000115290	GRB14	195.461	-0.000890178	0.173155	-0.00514093	0.995898	0.998194
ENSG00000179409	GEMIN4	296.938	-0.000458618	0.0910079	-0.00503932	0.995979	0.998194
ENSG00000259066	RP11-371E8.4	5.07959	0.00110829	0.215792	0.00513592	0.995902	0.998194
ENSG00000171989	LDHAL6B	1.62834	-0.00116839	0.239431	-0.00487986	0.996106	0.998209
ENSG00000184465	WDR27	620.665	-0.000352643	0.0722928	-0.00487798	0.996108	0.998209
ENSG00000008710	PKD1	15508.3	0.000705654	0.148351	0.00475666	0.996205	0.998249
ENSG00000168779	SHOX2	2.45686	-0.00103609	0.237735	-0.00435819	0.996523	0.998473
ENSG00000203817	FAM72C	5.96956	-0.000965567	0.222776	-0.00433424	0.996542	0.998473
ENSG00000128610	FEZF1	5.60639	0.000881544	0.222057	0.00396989	0.996832	0.998486
ENSG00000139546	TARBP2	440.431	0.000497654	0.124607	0.0039938	0.996813	0.998486
ENSG00000143393	PI4KB	2456.16	-0.000261998	0.0673295	-0.00389129	0.996895	0.998486
ENSG00000149609	C20orf144	3.2369	-0.000901088	0.226409	-0.00397992	0.996824	0.998486
ENSG00000163584	RPL22L1	213.329	0.000464776	0.118281	0.00392944	0.996865	0.998486
ENSG00000175899	A2M	5200.27	0.000596493	0.143284	0.00416301	0.996678	0.998486
ENSG00000140367	UBE2Q2	1086.81	0.000338928	0.0916439	0.00369832	0.997049	0.998583
ENSG00000122965	RBM19	1073.61	0.000293194	0.0820997	0.00357119	0.997151	0.998598
ENSG00000256294	ZNF225	128.914	0.000340001	0.0961236	0.00353713	0.997178	0.998598
ENSG00000085719	CPNE3	1181.96	0.000328894	0.0988125	0.00332846	0.997344	0.998689
ENSG00000205189	ZBTB10	693.014	0.00032192	0.0981394	0.00328023	0.997383	0.998689
ENSG00000124104	SNX21	818.466	-0.000242352	0.0786082	-0.00308304	0.99754	0.99879
ENSG00000160678	S100A1	3270.7	0.000431821	0.146377	0.00295007	0.997646	0.998839
ENSG00000237172	B3GNT9	261.561	0.000399412	0.142658	0.00279979	0.997766	0.998903
ENSG00000178096	BOLA1	332.346	0.000185978	0.0749857	0.00248017	0.998021	0.999101
ENSG00000132275	RRP8	480.643	-0.000171973	0.0782392	-0.00219805	0.998246	0.999163
ENSG00000188033	ZNF490	30.2549	0.000377593	0.164488	0.00229556	0.998168	0.999163
ENSG00000233198	RNF224	31.7518	-0.000413179	0.188827	-0.00218813	0.998254	0.999163
ENSG00000100105	PATZ1	896.827	0.000165916	0.0905376	0.00183256	0.998538	0.999277
ENSG00000151224	MAT1A	4.80932	0.000450596	0.234518	0.00192137	0.998467	0.999277
ENSG00000157445	CACNA2D3	1434.6	0.000279562	0.148522	0.00188229	0.998498	0.999277
ENSG00000152953	STK32B	106.086	0.000183445	0.116979	0.00156818	0.998749	0.999431
ENSG00000141013	GAS8	969.71	-0.000137814	0.108616	-0.00126881	0.998988	0.999613
ENSG00000101443	WFDC2	151.68	0.000123137	0.115329	0.0010677	0.999148	0.99966
ENSG00000177225	PDDC1	3219.15	-5.85e-05	0.0547215	-0.00106886	0.999147	0.99966
ENSG00000172992	DCAKD	1553.42	6.24e-05	0.0720532	0.000865798	0.999309	0.999707
ENSG00000185304	RGPD2	12.8994	-0.00021623	0.231299	-0.000934851	0.999254	0.999707
ENSG00000101412	E2F1	360.21	-6.68e-05	0.121706	-0.00054906	0.999562	0.999733
ENSG00000159079	C21orf59	819.134	4.59e-05	0.0805261	0.000570059	0.999545	0.999733
ENSG00000205639	MFSD2B	9.95978	-0.000114638	0.201679	-0.000568418	0.999546	0.999733
ENSG00000259207	ITGB3	15.0251	-0.000161983	0.238773	-0.000678397	0.999459	0.999733
ENSG00000132801	ZSWIM3	141.894	-3.09e-05	0.0800694	-0.000386011	0.999692	0.999806
ENSG00000198712	MT-CO2	387607	-1.36e-05	0.147212	-9.24e-05	0.999926	0.999983
ENSG00000100354	TNRC6B	1973.56	1.25e-06	0.07512	1.67e-05	0.999987	0.999987
