## Supplemental Table 7 for "Neuroimmune transcriptome changes in brains of psychiatric and neurological disorder patients"

### Sheet: Key
Table S7 geneOntology which are shared across disorders/specific in the disorder -- GO Enrichment Analysis of dIRGs in each disorders
shared-dIRG-pathways -- geneOntology which are shared across disorders
Disorder	Disorders
ID	geneOntology ID
Description	Function description of the geneOntology
pvalue	P-value of GO enrichment
p.adjust	P-value of GO enrichment using bonferroni adjustment
qvalue	P-value of GO enrichment using FDR method
geneID	Overlap genes
Count	Numbers of overlap genes
Disorder-specific-dIRG-pathways -- geneOntology which are specific in disorders
Disorder	Disorders
ID	geneOntology ID
Description	Function description of the geneOntology
pvalue	P-value of GO enrichment
p.adjust	P-value of GO enrichment using bonferroni adjustment
qvalue	P-value of GO enrichment using FDR method
geneID	Overlap genes
Count	Numbers of overlap genes

### Sheet: shared-dIRG-pathways
Disorder	ID	Description	pvalue	p.adjust	qvalue	geneID	Count
asd	GO:0045088	regulation of innate immune response	1.3e-19	3.27e-17	1.78e-17	ENSG00000000938/ENSG00000013275/ENSG00000064012/ENSG00000101336/ENSG00000103035/ENSG00000104312/ENSG00000105372/ENSG00000105974/ENSG00000108622/ENSG00000108671/ENSG00000109320/ENSG00000114738/ENSG00000115267/ENSG00000125347/ENSG00000129657/ENSG00000132170/ENSG00000137462/ENSG00000142166/ENSG00000144381/ENSG00000149269/ENSG00000154589/ENSG00000158869/ENSG00000160255/ENSG00000163131/ENSG00000164104/ENSG00000164251/ENSG00000165916/ENSG00000167207/ENSG00000168961/ENSG00000170458/ENSG00000173692/ENSG00000175166/ENSG00000175354/ENSG00000185338/ENSG00000185507/ENSG00000187554/ENSG00000188313/ENSG00000197329/ENSG00000254087	39
scz	GO:0045088	regulation of innate immune response	9.76e-11	8.52e-09	4.65e-09	ENSG00000019169/ENSG00000023445/ENSG00000090432/ENSG00000096968/ENSG00000099341/ENSG00000103035/ENSG00000108671/ENSG00000114738/ENSG00000115233/ENSG00000129657/ENSG00000131378/ENSG00000136869/ENSG00000137462/ENSG00000164104/ENSG00000165916/ENSG00000172575/ENSG00000173039/ENSG00000173692/ENSG00000174775/ENSG00000175166/ENSG00000175899/ENSG00000177189/ENSG00000177889/ENSG00000198001/ENSG00000254087	25
bd	GO:0045088	regulation of innate immune response	9.59e-07	8.73e-05	5.54e-05	ENSG00000023445/ENSG00000131378/ENSG00000132170/ENSG00000160255/ENSG00000164733/ENSG00000168961/ENSG00000169896/ENSG00000175166/ENSG00000175899/ENSG00000177189	10
mdd	GO:0045088	regulation of innate immune response	1.79e-06	0.000358526	0.000180341	ENSG00000090432/ENSG00000103490/ENSG00000104365/ENSG00000137080/ENSG00000168811/ENSG00000174775/ENSG00000214042	7
ad	GO:0045088	regulation of innate immune response	2.03e-27	2.06e-25	9.55e-26	ENSG00000000938/ENSG00000008438/ENSG00000010810/ENSG00000012504/ENSG00000013275/ENSG00000013503/ENSG00000019169/ENSG00000074966/ENSG00000089692/ENSG00000090376/ENSG00000091831/ENSG00000092010/ENSG00000099341/ENSG00000100600/ENSG00000101843/ENSG00000103490/ENSG00000104312/ENSG00000104365/ENSG00000105372/ENSG00000105974/ENSG00000106100/ENSG00000107201/ENSG00000108561/ENSG00000108622/ENSG00000108671/ENSG00000114738/ENSG00000115233/ENSG00000115267/ENSG00000115415/ENSG00000118503/ENSG00000129084/ENSG00000129657/ENSG00000131378/ENSG00000132664/ENSG00000135148/ENSG00000136560/ENSG00000137275/ENSG00000141968/ENSG00000142166/ENSG00000142867/ENSG00000145901/ENSG00000149269/ENSG00000149295/ENSG00000158270/ENSG00000158869/ENSG00000163131/ENSG00000163218/ENSG00000163932/ENSG00000164104/ENSG00000165025/ENSG00000165916/ENSG00000166747/ENSG00000168884/ENSG00000169896/ENSG00000171132/ENSG00000172575/ENSG00000173039/ENSG00000174125/ENSG00000174775/ENSG00000175354/ENSG00000175899/ENSG00000177189/ENSG00000177889/ENSG00000179295/ENSG00000183735/ENSG00000184557/ENSG00000185338/ENSG00000185507/ENSG00000186803/ENSG00000196664	70
pd	GO:0045088	regulation of innate immune response	5.9e-08	1.22e-05	8.22e-06	ENSG00000104312/ENSG00000104365/ENSG00000105372/ENSG00000106100/ENSG00000107201/ENSG00000108561/ENSG00000108622/ENSG00000109320/ENSG00000125347/ENSG00000135148/ENSG00000145901/ENSG00000168884/ENSG00000172575/ENSG00000173039	14
asd	GO:0070661	leukocyte proliferation	7.02e-19	1.66e-16	9.05e-17	ENSG00000002822/ENSG00000006128/ENSG00000018280/ENSG00000019582/ENSG00000065675/ENSG00000090776/ENSG00000095059/ENSG00000097007/ENSG00000104312/ENSG00000105246/ENSG00000108700/ENSG00000113916/ENSG00000124508/ENSG00000124762/ENSG00000125347/ENSG00000125538/ENSG00000131203/ENSG00000131981/ENSG00000133661/ENSG00000135046/ENSG00000137154/ENSG00000144381/ENSG00000164251/ENSG00000168685/ENSG00000168961/ENSG00000171867/ENSG00000172216/ENSG00000174842/ENSG00000177047/ENSG00000177697/ENSG00000197329/ENSG00000198805/ENSG00000231389/ENSG00000254087	34
scz	GO:0070661	leukocyte proliferation	2.37e-08	9.9e-07	5.41e-07	ENSG00000004468/ENSG00000006128/ENSG00000057657/ENSG00000095059/ENSG00000113916/ENSG00000119969/ENSG00000120885/ENSG00000131981/ENSG00000134352/ENSG00000136869/ENSG00000137033/ENSG00000141736/ENSG00000155659/ENSG00000162692/ENSG00000167244/ENSG00000171791/ENSG00000172216/ENSG00000174842/ENSG00000254087	19
bd	GO:0070661	leukocyte proliferation	9.81e-06	0.000495568	0.000314734	ENSG00000006128/ENSG00000019582/ENSG00000117586/ENSG00000120885/ENSG00000124508/ENSG00000131981/ENSG00000141736/ENSG00000168961	8
mdd	GO:0070661	leukocyte proliferation	9.43e-05	0.00347417	0.00174753	ENSG00000103490/ENSG00000137080/ENSG00000168811/ENSG00000171867/ENSG00000214042	5
ad	GO:0070661	leukocyte proliferation	2.23e-30	3.21e-28	1.49e-28	ENSG00000002822/ENSG00000006128/ENSG00000010810/ENSG00000017427/ENSG00000018280/ENSG00000019582/ENSG00000049130/ENSG00000057657/ENSG00000081189/ENSG00000095059/ENSG00000097007/ENSG00000103490/ENSG00000104312/ENSG00000105246/ENSG00000107758/ENSG00000108946/ENSG00000112576/ENSG00000113916/ENSG00000114315/ENSG00000115904/ENSG00000117322/ENSG00000117586/ENSG00000118503/ENSG00000119969/ENSG00000120885/ENSG00000123143/ENSG00000124508/ENSG00000124762/ENSG00000129654/ENSG00000131203/ENSG00000131507/ENSG00000131981/ENSG00000133661/ENSG00000134352/ENSG00000134516/ENSG00000135046/ENSG00000136634/ENSG00000137154/ENSG00000143184/ENSG00000146072/ENSG00000157873/ENSG00000159640/ENSG00000162692/ENSG00000163932/ENSG00000164136/ENSG00000164690/ENSG00000165025/ENSG00000166923/ENSG00000168918/ENSG00000169508/ENSG00000170476/ENSG00000171791/ENSG00000171867/ENSG00000172724/ENSG00000174842/ENSG00000177697/ENSG00000178035/ENSG00000182568/ENSG00000183735/ENSG00000184371/ENSG00000186803/ENSG00000196839/ENSG00000197646/ENSG00000198805/ENSG00000231389	65
pd	GO:0070661	leukocyte proliferation	6.49e-05	0.00157181	0.00105881	ENSG00000006128/ENSG00000104312/ENSG00000107758/ENSG00000112576/ENSG00000113916/ENSG00000125347/ENSG00000168918/ENSG00000172216/ENSG00000197471	9
asd	GO:0051047	positive regulation of secretion	4.95e-18	1e-15	5.46e-16	ENSG00000000938/ENSG00000006128/ENSG00000006747/ENSG00000067606/ENSG00000077238/ENSG00000092969/ENSG00000097007/ENSG00000100644/ENSG00000107562/ENSG00000112115/ENSG00000118640/ENSG00000124205/ENSG00000124766/ENSG00000125538/ENSG00000137752/ENSG00000141433/ENSG00000142166/ENSG00000142185/ENSG00000143546/ENSG00000144381/ENSG00000146648/ENSG00000147571/ENSG00000158869/ENSG00000163220/ENSG00000163485/ENSG00000164251/ENSG00000166128/ENSG00000167207/ENSG00000168961/ENSG00000170458/ENSG00000171522/ENSG00000174059/ENSG00000174842/ENSG00000196262/ENSG00000258227	35
scz	GO:0051047	positive regulation of secretion	2.57e-16	1.26e-13	6.89e-14	ENSG00000002330/ENSG00000004468/ENSG00000006128/ENSG00000056736/ENSG00000067606/ENSG00000077238/ENSG00000092820/ENSG00000092969/ENSG00000096968/ENSG00000100644/ENSG00000102606/ENSG00000107562/ENSG00000124145/ENSG00000124205/ENSG00000124766/ENSG00000135744/ENSG00000136160/ENSG00000136854/ENSG00000137033/ENSG00000143546/ENSG00000146648/ENSG00000147571/ENSG00000153162/ENSG00000163083/ENSG00000163220/ENSG00000166128/ENSG00000170425/ENSG00000172575/ENSG00000174842/ENSG00000180914	30
bd	GO:0051047	positive regulation of secretion	2.81e-06	0.00018905	0.000120065	ENSG00000002330/ENSG00000006128/ENSG00000056736/ENSG00000067606/ENSG00000117586/ENSG00000124145/ENSG00000147571/ENSG00000168961/ENSG00000196262	9
mdd	GO:0051047	positive regulation of secretion	0.000171729	0.00511535	0.00257306	ENSG00000002330/ENSG00000103490/ENSG00000112115/ENSG00000124205/ENSG00000147571	5
ad	GO:0051047	positive regulation of secretion	1.91e-25	1.57e-23	7.26e-24	ENSG00000000938/ENSG00000001626/ENSG00000002330/ENSG00000006128/ENSG00000010704/ENSG00000012504/ENSG00000017427/ENSG00000033327/ENSG00000056736/ENSG00000067606/ENSG00000077238/ENSG00000077782/ENSG00000078401/ENSG00000082556/ENSG00000092820/ENSG00000092969/ENSG00000097007/ENSG00000102606/ENSG00000103490/ENSG00000107485/ENSG00000107758/ENSG00000112033/ENSG00000112062/ENSG00000115008/ENSG00000115602/ENSG00000116824/ENSG00000117586/ENSG00000122641/ENSG00000124145/ENSG00000124205/ENSG00000130529/ENSG00000135744/ENSG00000136634/ENSG00000136854/ENSG00000137486/ENSG00000137752/ENSG00000141433/ENSG00000142166/ENSG00000145335/ENSG00000146648/ENSG00000147571/ENSG00000148737/ENSG00000149295/ENSG00000150630/ENSG00000157873/ENSG00000158869/ENSG00000163083/ENSG00000163220/ENSG00000163702/ENSG00000165025/ENSG00000166747/ENSG00000169403/ENSG00000170425/ENSG00000171132/ENSG00000172575/ENSG00000172724/ENSG00000174059/ENSG00000174842/ENSG00000177663/ENSG00000179295/ENSG00000182578/ENSG00000196262/ENSG00000196535	63
pd	GO:0051047	positive regulation of secretion	6.95e-07	5.16e-05	3.48e-05	ENSG00000006128/ENSG00000006747/ENSG00000056736/ENSG00000077782/ENSG00000102606/ENSG00000107758/ENSG00000137752/ENSG00000145335/ENSG00000168615/ENSG00000172575/ENSG00000182578/ENSG00000196535	12
asd	GO:0046651	lymphocyte proliferation	7.91e-18	1.53e-15	8.35e-16	ENSG00000002822/ENSG00000006128/ENSG00000018280/ENSG00000019582/ENSG00000065675/ENSG00000090776/ENSG00000095059/ENSG00000097007/ENSG00000104312/ENSG00000105246/ENSG00000113916/ENSG00000124508/ENSG00000124762/ENSG00000125347/ENSG00000125538/ENSG00000131203/ENSG00000131981/ENSG00000133661/ENSG00000135046/ENSG00000137154/ENSG00000144381/ENSG00000168685/ENSG00000168961/ENSG00000171867/ENSG00000172216/ENSG00000174842/ENSG00000177047/ENSG00000177697/ENSG00000197329/ENSG00000198805/ENSG00000231389/ENSG00000254087	32
scz	GO:0046651	lymphocyte proliferation	2.72e-07	7.06e-06	3.86e-06	ENSG00000004468/ENSG00000006128/ENSG00000057657/ENSG00000095059/ENSG00000113916/ENSG00000119969/ENSG00000131981/ENSG00000134352/ENSG00000136869/ENSG00000141736/ENSG00000155659/ENSG00000162692/ENSG00000167244/ENSG00000171791/ENSG00000172216/ENSG00000174842/ENSG00000254087	17
bd	GO:0046651	lymphocyte proliferation	5.84e-05	0.00169239	0.00107483	ENSG00000006128/ENSG00000019582/ENSG00000117586/ENSG00000124508/ENSG00000131981/ENSG00000141736/ENSG00000168961	7
mdd	GO:0046651	lymphocyte proliferation	7.07e-05	0.00331297	0.00166645	ENSG00000103490/ENSG00000137080/ENSG00000168811/ENSG00000171867/ENSG00000214042	5
ad	GO:0046651	lymphocyte proliferation	8.86e-27	8.34e-25	3.86e-25	ENSG00000002822/ENSG00000006128/ENSG00000010810/ENSG00000017427/ENSG00000018280/ENSG00000019582/ENSG00000057657/ENSG00000081189/ENSG00000095059/ENSG00000097007/ENSG00000103490/ENSG00000104312/ENSG00000105246/ENSG00000107758/ENSG00000108946/ENSG00000112576/ENSG00000113916/ENSG00000114315/ENSG00000115904/ENSG00000117322/ENSG00000117586/ENSG00000119969/ENSG00000123143/ENSG00000124508/ENSG00000124762/ENSG00000129654/ENSG00000131203/ENSG00000131507/ENSG00000131981/ENSG00000133661/ENSG00000134352/ENSG00000134516/ENSG00000135046/ENSG00000136634/ENSG00000137154/ENSG00000143184/ENSG00000146072/ENSG00000157873/ENSG00000162692/ENSG00000163932/ENSG00000164136/ENSG00000164690/ENSG00000165025/ENSG00000168918/ENSG00000169508/ENSG00000170476/ENSG00000171791/ENSG00000171867/ENSG00000172724/ENSG00000174842/ENSG00000177697/ENSG00000178035/ENSG00000182568/ENSG00000183735/ENSG00000186803/ENSG00000196839/ENSG00000197646/ENSG00000198805/ENSG00000231389	59
pd	GO:0046651	lymphocyte proliferation	4.05e-05	0.00113717	0.000766026	ENSG00000006128/ENSG00000104312/ENSG00000107758/ENSG00000112576/ENSG00000113916/ENSG00000125347/ENSG00000168918/ENSG00000172216/ENSG00000197471	9
asd	GO:2001233	regulation of apoptotic signaling pathway	4.23e-14	2.54e-12	1.38e-12	ENSG00000019582/ENSG00000019991/ENSG00000026103/ENSG00000026508/ENSG00000064012/ENSG00000092969/ENSG00000096717/ENSG00000100292/ENSG00000100644/ENSG00000104375/ENSG00000105974/ENSG00000107562/ENSG00000107643/ENSG00000109861/ENSG00000111321/ENSG00000112096/ENSG00000116584/ENSG00000120889/ENSG00000125538/ENSG00000131981/ENSG00000137801/ENSG00000138448/ENSG00000142224/ENSG00000143546/ENSG00000144476/ENSG00000149273/ENSG00000163220/ENSG00000164104/ENSG00000166949/ENSG00000168961/ENSG00000175354	31
scz	GO:2001233	regulation of apoptotic signaling pathway	1.49e-18	1.5e-15	8.17e-16	ENSG00000002330/ENSG00000006210/ENSG00000026508/ENSG00000090432/ENSG00000091409/ENSG00000092969/ENSG00000096717/ENSG00000096968/ENSG00000100292/ENSG00000100644/ENSG00000104375/ENSG00000107175/ENSG00000107562/ENSG00000116044/ENSG00000116584/ENSG00000120885/ENSG00000120910/ENSG00000121858/ENSG00000131981/ENSG00000135744/ENSG00000138448/ENSG00000139644/ENSG00000141682/ENSG00000143546/ENSG00000153234/ENSG00000163083/ENSG00000163220/ENSG00000164104/ENSG00000167657/ENSG00000171791/ENSG00000171951/ENSG00000173039/ENSG00000239697	33
bd	GO:2001233	regulation of apoptotic signaling pathway	0.0002465	0.00427894	0.00271754	ENSG00000002330/ENSG00000006210/ENSG00000019582/ENSG00000120885/ENSG00000131981/ENSG00000168961/ENSG00000171951	7
mdd	GO:2001233	regulation of apoptotic signaling pathway	0.000210178	0.00600507	0.0030206	ENSG00000002330/ENSG00000090432/ENSG00000103490/ENSG00000120910/ENSG00000169083	5
ad	GO:2001233	regulation of apoptotic signaling pathway	3.77e-25	3e-23	1.39e-23	ENSG00000002330/ENSG00000006210/ENSG00000006327/ENSG00000010810/ENSG00000017427/ENSG00000019582/ENSG00000026103/ENSG00000035664/ENSG00000077782/ENSG00000080815/ENSG00000082701/ENSG00000090339/ENSG00000091409/ENSG00000092969/ENSG00000100968/ENSG00000101843/ENSG00000103490/ENSG00000103811/ENSG00000104375/ENSG00000105974/ENSG00000106366/ENSG00000107175/ENSG00000107643/ENSG00000108443/ENSG00000109861/ENSG00000115008/ENSG00000116044/ENSG00000116288/ENSG00000116560/ENSG00000116584/ENSG00000118503/ENSG00000120885/ENSG00000120889/ENSG00000122641/ENSG00000125826/ENSG00000130770/ENSG00000131981/ENSG00000132824/ENSG00000133112/ENSG00000135744/ENSG00000136603/ENSG00000137275/ENSG00000138448/ENSG00000139644/ENSG00000140464/ENSG00000142168/ENSG00000142208/ENSG00000142867/ENSG00000148180/ENSG00000148737/ENSG00000149273/ENSG00000163083/ENSG00000163220/ENSG00000163932/ENSG00000164104/ENSG00000164924/ENSG00000167657/ENSG00000171791/ENSG00000171951/ENSG00000173039/ENSG00000175354/ENSG00000196730/ENSG00000215301/ENSG00000239697	64
pd	GO:2001233	regulation of apoptotic signaling pathway	4.37e-05	0.00117503	0.000791528	ENSG00000077782/ENSG00000082701/ENSG00000120889/ENSG00000125826/ENSG00000136603/ENSG00000139644/ENSG00000142224/ENSG00000148180/ENSG00000164924/ENSG00000173039	10
asd	GO:1902107	positive regulation of leukocyte differentiation	5.12e-07	6.28e-06	3.42e-06	ENSG00000019582/ENSG00000064012/ENSG00000067606/ENSG00000077238/ENSG00000088992/ENSG00000104312/ENSG00000112115/ENSG00000135046/ENSG00000159216/ENSG00000168685/ENSG00000168961/ENSG00000177606/ENSG00000198805	13
scz	GO:1902107	positive regulation of leukocyte differentiation	3.52e-07	8.49e-06	4.63e-06	ENSG00000002330/ENSG00000057657/ENSG00000067606/ENSG00000077238/ENSG00000088992/ENSG00000106571/ENSG00000109906/ENSG00000143772/ENSG00000155090/ENSG00000170345/ENSG00000172575/ENSG00000179388	12
bd	GO:1902107	positive regulation of leukocyte differentiation	2.76e-08	5.68e-06	3.61e-06	ENSG00000002330/ENSG00000019582/ENSG00000067606/ENSG00000088992/ENSG00000117586/ENSG00000143772/ENSG00000168961/ENSG00000179388	8
mdd	GO:1902107	positive regulation of leukocyte differentiation	6.18e-05	0.00331297	0.00166645	ENSG00000002330/ENSG00000112115/ENSG00000168811/ENSG00000178585	4
ad	GO:1902107	positive regulation of leukocyte differentiation	3.79e-19	1.64e-17	7.57e-18	ENSG00000002330/ENSG00000019582/ENSG00000049130/ENSG00000057657/ENSG00000067606/ENSG00000077238/ENSG00000088992/ENSG00000104312/ENSG00000106571/ENSG00000107485/ENSG00000109906/ENSG00000112149/ENSG00000115738/ENSG00000117586/ENSG00000126226/ENSG00000131759/ENSG00000135046/ENSG00000137275/ENSG00000139687/ENSG00000143772/ENSG00000163513/ENSG00000164136/ENSG00000164690/ENSG00000165025/ENSG00000167601/ENSG00000168918/ENSG00000171150/ENSG00000172575/ENSG00000172724/ENSG00000173334/ENSG00000175467/ENSG00000179388/ENSG00000184371/ENSG00000196839/ENSG00000198805	35
pd	GO:1902107	positive regulation of leukocyte differentiation	1.63e-05	0.000570031	0.000383988	ENSG00000104312/ENSG00000109906/ENSG00000143772/ENSG00000164935/ENSG00000168918/ENSG00000172575/ENSG00000179388	7

### Sheet: Disorder-specific-dIRG-pathways
Cluster	ID	Description	pvalue	p.adjust	qvalue	geneID	Count
asd	GO:0050900	leukocyte migration	3.88e-35	5.52e-32	3e-32	ENSG00000019582/ENSG00000026508/ENSG00000035720/ENSG00000051382/ENSG00000091879/ENSG00000092969/ENSG00000100292/ENSG00000100345/ENSG00000101336/ENSG00000105372/ENSG00000105974/ENSG00000107562/ENSG00000108691/ENSG00000108700/ENSG00000112715/ENSG00000113296/ENSG00000114631/ENSG00000115594/ENSG00000121966/ENSG00000124205/ENSG00000125245/ENSG00000125538/ENSG00000131981/ENSG00000133661/ENSG00000133789/ENSG00000135046/ENSG00000137801/ENSG00000137869/ENSG00000138448/ENSG00000140678/ENSG00000143546/ENSG00000147065/ENSG00000150093/ENSG00000153208/ENSG00000156234/ENSG00000158869/ENSG00000160255/ENSG00000163220/ENSG00000163485/ENSG00000164251/ENSG00000168961/ENSG00000169245/ENSG00000170989/ENSG00000171522/ENSG00000173391/ENSG00000174059/ENSG00000174600/ENSG00000179218/ENSG00000180871/ENSG00000181374/ENSG00000186716/ENSG00000196262/ENSG00000197405/ENSG00000254087	54
asd	GO:0002683	negative regulation of immune system process	4.1e-28	2.5e-25	1.36e-25	ENSG00000002822/ENSG00000019582/ENSG00000026103/ENSG00000035720/ENSG00000077238/ENSG00000092969/ENSG00000100292/ENSG00000105372/ENSG00000107562/ENSG00000107874/ENSG00000108691/ENSG00000113916/ENSG00000120690/ENSG00000124508/ENSG00000125245/ENSG00000125347/ENSG00000125398/ENSG00000128016/ENSG00000129657/ENSG00000130303/ENSG00000131203/ENSG00000131981/ENSG00000132170/ENSG00000133661/ENSG00000135046/ENSG00000136997/ENSG00000137801/ENSG00000137869/ENSG00000141433/ENSG00000153208/ENSG00000154589/ENSG00000158869/ENSG00000163485/ENSG00000164129/ENSG00000164251/ENSG00000168685/ENSG00000168961/ENSG00000170458/ENSG00000171522/ENSG00000171867/ENSG00000172216/ENSG00000174842/ENSG00000175354/ENSG00000180871/ENSG00000185043/ENSG00000186716/ENSG00000197329/ENSG00000204104/ENSG00000254087	49
asd	GO:0030595	leukocyte chemotaxis	3.31e-24	1.41e-21	7.67e-22	ENSG00000019582/ENSG00000035720/ENSG00000092969/ENSG00000105372/ENSG00000107562/ENSG00000108691/ENSG00000108700/ENSG00000113296/ENSG00000121966/ENSG00000124205/ENSG00000125245/ENSG00000125538/ENSG00000131981/ENSG00000133661/ENSG00000133789/ENSG00000135046/ENSG00000137801/ENSG00000137869/ENSG00000143546/ENSG00000156234/ENSG00000158869/ENSG00000160255/ENSG00000163220/ENSG00000164251/ENSG00000168961/ENSG00000169245/ENSG00000170989/ENSG00000174600/ENSG00000179218/ENSG00000180871/ENSG00000181374/ENSG00000197405/ENSG00000254087	33
asd	GO:0002685	regulation of leukocyte migration	3.79e-22	1.35e-19	7.33e-20	ENSG00000019582/ENSG00000035720/ENSG00000100292/ENSG00000107562/ENSG00000108691/ENSG00000108700/ENSG00000112715/ENSG00000113296/ENSG00000115594/ENSG00000124205/ENSG00000125245/ENSG00000131981/ENSG00000133789/ENSG00000135046/ENSG00000137801/ENSG00000137869/ENSG00000147065/ENSG00000156234/ENSG00000163485/ENSG00000164251/ENSG00000168961/ENSG00000169245/ENSG00000171522/ENSG00000174600/ENSG00000179218/ENSG00000180871/ENSG00000186716/ENSG00000197405/ENSG00000254087	29
asd	GO:0097529	myeloid leukocyte migration	4.67e-21	1.53e-18	8.33e-19	ENSG00000019582/ENSG00000035720/ENSG00000092969/ENSG00000105372/ENSG00000107562/ENSG00000108691/ENSG00000108700/ENSG00000113296/ENSG00000115594/ENSG00000124205/ENSG00000125538/ENSG00000131981/ENSG00000133661/ENSG00000133789/ENSG00000135046/ENSG00000137801/ENSG00000137869/ENSG00000143546/ENSG00000158869/ENSG00000160255/ENSG00000163220/ENSG00000169245/ENSG00000171522/ENSG00000174600/ENSG00000180871/ENSG00000181374/ENSG00000197405/ENSG00000254087	28
asd	GO:0045088	regulation of innate immune response	1.3e-19	3.27e-17	1.78e-17	ENSG00000000938/ENSG00000013275/ENSG00000064012/ENSG00000101336/ENSG00000103035/ENSG00000104312/ENSG00000105372/ENSG00000105974/ENSG00000108622/ENSG00000108671/ENSG00000109320/ENSG00000114738/ENSG00000115267/ENSG00000125347/ENSG00000129657/ENSG00000132170/ENSG00000137462/ENSG00000142166/ENSG00000144381/ENSG00000149269/ENSG00000154589/ENSG00000158869/ENSG00000160255/ENSG00000163131/ENSG00000164104/ENSG00000164251/ENSG00000165916/ENSG00000167207/ENSG00000168961/ENSG00000170458/ENSG00000173692/ENSG00000175166/ENSG00000175354/ENSG00000185338/ENSG00000185507/ENSG00000187554/ENSG00000188313/ENSG00000197329/ENSG00000254087	39
asd	GO:0046651	lymphocyte proliferation	7.91e-18	1.53e-15	8.35e-16	ENSG00000002822/ENSG00000006128/ENSG00000018280/ENSG00000019582/ENSG00000065675/ENSG00000090776/ENSG00000095059/ENSG00000097007/ENSG00000104312/ENSG00000105246/ENSG00000113916/ENSG00000124508/ENSG00000124762/ENSG00000125347/ENSG00000125538/ENSG00000131203/ENSG00000131981/ENSG00000133661/ENSG00000135046/ENSG00000137154/ENSG00000144381/ENSG00000168685/ENSG00000168961/ENSG00000171867/ENSG00000172216/ENSG00000174842/ENSG00000177047/ENSG00000177697/ENSG00000197329/ENSG00000198805/ENSG00000231389/ENSG00000254087	32
asd	GO:0002274	myeloid leukocyte activation	1.09e-17	1.86e-15	1.01e-15	ENSG00000000938/ENSG00000011600/ENSG00000018280/ENSG00000019582/ENSG00000035720/ENSG00000070495/ENSG00000077238/ENSG00000086730/ENSG00000092531/ENSG00000100292/ENSG00000111321/ENSG00000118640/ENSG00000137462/ENSG00000137801/ENSG00000144381/ENSG00000152495/ENSG00000156127/ENSG00000158869/ENSG00000164251/ENSG00000168961/ENSG00000177606/ENSG00000180871/ENSG00000186716/ENSG00000188313/ENSG00000254087	25
asd	GO:0051249	regulation of lymphocyte activation	1.13e-17	1.86e-15	1.01e-15	ENSG00000002822/ENSG00000006128/ENSG00000019582/ENSG00000026103/ENSG00000065675/ENSG00000067606/ENSG00000077238/ENSG00000090776/ENSG00000095059/ENSG00000104312/ENSG00000105246/ENSG00000105974/ENSG00000108691/ENSG00000113916/ENSG00000124508/ENSG00000124762/ENSG00000125347/ENSG00000125538/ENSG00000131203/ENSG00000131981/ENSG00000133661/ENSG00000135046/ENSG00000144381/ENSG00000149269/ENSG00000152495/ENSG00000152518/ENSG00000153208/ENSG00000167207/ENSG00000168685/ENSG00000168961/ENSG00000171867/ENSG00000172216/ENSG00000174842/ENSG00000175354/ENSG00000197329/ENSG00000198793/ENSG00000198805/ENSG00000231389/ENSG00000254087	39
asd	GO:0045089	positive regulation of innate immune response	2.2e-17	3.13e-15	1.7e-15	ENSG00000013275/ENSG00000064012/ENSG00000101336/ENSG00000103035/ENSG00000104312/ENSG00000105372/ENSG00000105974/ENSG00000108622/ENSG00000108671/ENSG00000109320/ENSG00000114738/ENSG00000115267/ENSG00000125347/ENSG00000129657/ENSG00000137462/ENSG00000144381/ENSG00000149269/ENSG00000154589/ENSG00000158869/ENSG00000160255/ENSG00000163131/ENSG00000164104/ENSG00000164251/ENSG00000165916/ENSG00000167207/ENSG00000170458/ENSG00000173692/ENSG00000175166/ENSG00000185507/ENSG00000187554/ENSG00000188313/ENSG00000197329/ENSG00000254087	33
asd	GO:0002758	innate immune response-activating signal transduction	4.13e-17	5.5e-15	2.99e-15	ENSG00000013275/ENSG00000064012/ENSG00000101336/ENSG00000103035/ENSG00000104312/ENSG00000105974/ENSG00000108622/ENSG00000108671/ENSG00000109320/ENSG00000114738/ENSG00000115267/ENSG00000125347/ENSG00000129657/ENSG00000137462/ENSG00000144381/ENSG00000149269/ENSG00000154589/ENSG00000158869/ENSG00000160255/ENSG00000163131/ENSG00000164251/ENSG00000165916/ENSG00000167207/ENSG00000170458/ENSG00000173692/ENSG00000175166/ENSG00000185507/ENSG00000187554/ENSG00000197329/ENSG00000254087	30
asd	GO:0002218	activation of innate immune response	8.04e-17	1.04e-14	5.65e-15	ENSG00000013275/ENSG00000064012/ENSG00000101336/ENSG00000103035/ENSG00000104312/ENSG00000105974/ENSG00000108622/ENSG00000108671/ENSG00000109320/ENSG00000114738/ENSG00000115267/ENSG00000125347/ENSG00000129657/ENSG00000137462/ENSG00000144381/ENSG00000149269/ENSG00000154589/ENSG00000158869/ENSG00000160255/ENSG00000163131/ENSG00000164251/ENSG00000165916/ENSG00000167207/ENSG00000170458/ENSG00000173692/ENSG00000175166/ENSG00000185507/ENSG00000187554/ENSG00000197329/ENSG00000254087	30
asd	GO:0002366	leukocyte activation involved in immune response	1.03e-16	1.19e-14	6.5e-15	ENSG00000000938/ENSG00000011600/ENSG00000018280/ENSG00000067606/ENSG00000077238/ENSG00000086730/ENSG00000092531/ENSG00000097007/ENSG00000100292/ENSG00000104312/ENSG00000113916/ENSG00000115604/ENSG00000118640/ENSG00000131981/ENSG00000133789/ENSG00000135046/ENSG00000136167/ENSG00000137154/ENSG00000144381/ENSG00000156127/ENSG00000158869/ENSG00000164251/ENSG00000168961/ENSG00000171522/ENSG00000177047/ENSG00000186716/ENSG00000254087	27
asd	GO:0050863	regulation of T cell activation	1.04e-16	1.19e-14	6.5e-15	ENSG00000002822/ENSG00000019582/ENSG00000065675/ENSG00000067606/ENSG00000077238/ENSG00000090776/ENSG00000095059/ENSG00000104312/ENSG00000105246/ENSG00000105974/ENSG00000108691/ENSG00000113916/ENSG00000124508/ENSG00000125347/ENSG00000125538/ENSG00000131203/ENSG00000131981/ENSG00000133661/ENSG00000135046/ENSG00000144381/ENSG00000149269/ENSG00000152495/ENSG00000167207/ENSG00000168685/ENSG00000168961/ENSG00000171867/ENSG00000172216/ENSG00000174842/ENSG00000175354/ENSG00000197329/ENSG00000198793/ENSG00000198805/ENSG00000231389/ENSG00000254087	34
asd	GO:0002263	cell activation involved in immune response	1.28e-16	1.37e-14	7.44e-15	ENSG00000000938/ENSG00000011600/ENSG00000018280/ENSG00000067606/ENSG00000077238/ENSG00000086730/ENSG00000092531/ENSG00000097007/ENSG00000100292/ENSG00000104312/ENSG00000113916/ENSG00000115604/ENSG00000118640/ENSG00000131981/ENSG00000133789/ENSG00000135046/ENSG00000136167/ENSG00000137154/ENSG00000144381/ENSG00000156127/ENSG00000158869/ENSG00000164251/ENSG00000168961/ENSG00000171522/ENSG00000177047/ENSG00000186716/ENSG00000254087	27
asd	GO:0002250	adaptive immune response	5.22e-16	5.17e-14	2.81e-14	ENSG00000018280/ENSG00000019582/ENSG00000026103/ENSG00000065675/ENSG00000067606/ENSG00000077150/ENSG00000077238/ENSG00000078081/ENSG00000086730/ENSG00000096717/ENSG00000101384/ENSG00000104312/ENSG00000105246/ENSG00000109861/ENSG00000113916/ENSG00000115604/ENSG00000125347/ENSG00000125538/ENSG00000133789/ENSG00000135046/ENSG00000137496/ENSG00000144381/ENSG00000152495/ENSG00000156127/ENSG00000156234/ENSG00000158869/ENSG00000163131/ENSG00000163519/ENSG00000166501/ENSG00000166710/ENSG00000168685/ENSG00000170017/ENSG00000176919/ENSG00000177047/ENSG00000185507/ENSG00000254087	36
asd	GO:0051607	defense response to virus	1.24e-15	1.1e-13	5.99e-14	ENSG00000056972/ENSG00000101336/ENSG00000105939/ENSG00000115267/ENSG00000119922/ENSG00000121361/ENSG00000125347/ENSG00000129351/ENSG00000129657/ENSG00000130303/ENSG00000132274/ENSG00000135114/ENSG00000142089/ENSG00000142166/ENSG00000159674/ENSG00000164251/ENSG00000166710/ENSG00000168209/ENSG00000169245/ENSG00000172183/ENSG00000177047/ENSG00000183258/ENSG00000185201/ENSG00000185507/ENSG00000188313/ENSG00000197548/ENSG00000204104	27
asd	GO:0002688	regulation of leukocyte chemotaxis	4.09e-15	3.29e-13	1.79e-13	ENSG00000019582/ENSG00000035720/ENSG00000107562/ENSG00000108691/ENSG00000113296/ENSG00000124205/ENSG00000125245/ENSG00000133789/ENSG00000137801/ENSG00000137869/ENSG00000156234/ENSG00000164251/ENSG00000168961/ENSG00000169245/ENSG00000174600/ENSG00000179218/ENSG00000180871/ENSG00000197405/ENSG00000254087	19
asd	GO:0030217	T cell differentiation	8.18e-15	6.12e-13	3.33e-13	ENSG00000019582/ENSG00000026103/ENSG00000067606/ENSG00000070495/ENSG00000077238/ENSG00000097007/ENSG00000104312/ENSG00000113916/ENSG00000115604/ENSG00000124766/ENSG00000125245/ENSG00000125347/ENSG00000135046/ENSG00000137154/ENSG00000152495/ENSG00000152518/ENSG00000156127/ENSG00000158869/ENSG00000160199/ENSG00000166710/ENSG00000168685/ENSG00000168961/ENSG00000171522/ENSG00000175354/ENSG00000198805	25
asd	GO:0002696	positive regulation of leukocyte activation	1.21e-14	8.74e-13	4.76e-13	ENSG00000000938/ENSG00000006128/ENSG00000019582/ENSG00000035720/ENSG00000065675/ENSG00000067606/ENSG00000077238/ENSG00000090776/ENSG00000095059/ENSG00000104312/ENSG00000105246/ENSG00000105974/ENSG00000108691/ENSG00000113916/ENSG00000118640/ENSG00000124762/ENSG00000125538/ENSG00000135046/ENSG00000137801/ENSG00000144381/ENSG00000149269/ENSG00000158869/ENSG00000164251/ENSG00000167207/ENSG00000168685/ENSG00000168961/ENSG00000197329/ENSG00000198793/ENSG00000198805/ENSG00000231389/ENSG00000254087	31
asd	GO:0030098	lymphocyte differentiation	1.48e-14	1.04e-12	5.65e-13	ENSG00000019582/ENSG00000026103/ENSG00000067606/ENSG00000067955/ENSG00000070495/ENSG00000077238/ENSG00000097007/ENSG00000104312/ENSG00000113916/ENSG00000115604/ENSG00000124766/ENSG00000125245/ENSG00000125347/ENSG00000135046/ENSG00000137154/ENSG00000150093/ENSG00000152495/ENSG00000152518/ENSG00000153208/ENSG00000156127/ENSG00000158869/ENSG00000160199/ENSG00000166710/ENSG00000168685/ENSG00000168961/ENSG00000171522/ENSG00000175354/ENSG00000177047/ENSG00000198805	29
asd	GO:0002697	regulation of immune effector process	1.72e-14	1.18e-12	6.43e-13	ENSG00000000938/ENSG00000019582/ENSG00000056972/ENSG00000067606/ENSG00000077238/ENSG00000092969/ENSG00000100292/ENSG00000101336/ENSG00000104312/ENSG00000105372/ENSG00000107874/ENSG00000108691/ENSG00000113916/ENSG00000118640/ENSG00000125538/ENSG00000129657/ENSG00000130303/ENSG00000131981/ENSG00000135046/ENSG00000144381/ENSG00000158869/ENSG00000159674/ENSG00000164251/ENSG00000166710/ENSG00000167207/ENSG00000168685/ENSG00000168961/ENSG00000176919/ENSG00000186716/ENSG00000197405/ENSG00000204104/ENSG00000254087	32
asd	GO:0002573	myeloid leukocyte differentiation	2.42e-14	1.63e-12	8.87e-13	ENSG00000011600/ENSG00000064012/ENSG00000086232/ENSG00000088992/ENSG00000096717/ENSG00000100296/ENSG00000100345/ENSG00000111321/ENSG00000112115/ENSG00000112715/ENSG00000132170/ENSG00000136997/ENSG00000152495/ENSG00000156127/ENSG00000159216/ENSG00000164251/ENSG00000172216/ENSG00000175354/ENSG00000177606/ENSG00000182718/ENSG00000185507/ENSG00000196415/ENSG00000198793/ENSG00000254087	24
asd	GO:0002440	production of molecular mediator of immune response	2.59e-14	1.7e-12	9.25e-13	ENSG00000018280/ENSG00000019582/ENSG00000026103/ENSG00000056972/ENSG00000067606/ENSG00000077238/ENSG00000092969/ENSG00000096717/ENSG00000100292/ENSG00000107874/ENSG00000113916/ENSG00000130303/ENSG00000133789/ENSG00000137462/ENSG00000144381/ENSG00000156127/ENSG00000158869/ENSG00000159674/ENSG00000164251/ENSG00000166710/ENSG00000167207/ENSG00000168685	22
asd	GO:0042098	T cell proliferation	4e-14	2.44e-12	1.33e-12	ENSG00000002822/ENSG00000018280/ENSG00000065675/ENSG00000090776/ENSG00000095059/ENSG00000097007/ENSG00000104312/ENSG00000105246/ENSG00000124508/ENSG00000125347/ENSG00000125538/ENSG00000131203/ENSG00000131981/ENSG00000133661/ENSG00000135046/ENSG00000137154/ENSG00000168961/ENSG00000171867/ENSG00000172216/ENSG00000174842/ENSG00000177697/ENSG00000197329/ENSG00000198805/ENSG00000231389	24
asd	GO:0002695	negative regulation of leukocyte activation	6.51e-14	3.75e-12	2.04e-12	ENSG00000002822/ENSG00000019582/ENSG00000026103/ENSG00000077238/ENSG00000100292/ENSG00000113916/ENSG00000124508/ENSG00000125347/ENSG00000131203/ENSG00000131981/ENSG00000133661/ENSG00000135046/ENSG00000153208/ENSG00000168961/ENSG00000171867/ENSG00000172216/ENSG00000174842/ENSG00000175354/ENSG00000186716/ENSG00000197329/ENSG00000254087	21
asd	GO:0002687	positive regulation of leukocyte migration	7.78e-14	4.42e-12	2.41e-12	ENSG00000019582/ENSG00000107562/ENSG00000108691/ENSG00000108700/ENSG00000112715/ENSG00000113296/ENSG00000115594/ENSG00000124205/ENSG00000131981/ENSG00000133789/ENSG00000137801/ENSG00000156234/ENSG00000164251/ENSG00000168961/ENSG00000169245/ENSG00000174600/ENSG00000179218/ENSG00000180871/ENSG00000197405	19
asd	GO:0050670	regulation of lymphocyte proliferation	7.98e-14	4.48e-12	2.44e-12	ENSG00000002822/ENSG00000006128/ENSG00000019582/ENSG00000065675/ENSG00000090776/ENSG00000095059/ENSG00000104312/ENSG00000105246/ENSG00000113916/ENSG00000124508/ENSG00000124762/ENSG00000125347/ENSG00000125538/ENSG00000131203/ENSG00000131981/ENSG00000133661/ENSG00000135046/ENSG00000168961/ENSG00000171867/ENSG00000172216/ENSG00000174842/ENSG00000197329/ENSG00000198805/ENSG00000231389/ENSG00000254087	25
asd	GO:0002367	cytokine production involved in immune response	1.47e-13	7.73e-12	4.21e-12	ENSG00000018280/ENSG00000019582/ENSG00000067606/ENSG00000092969/ENSG00000096717/ENSG00000100292/ENSG00000107874/ENSG00000113916/ENSG00000130303/ENSG00000137462/ENSG00000144381/ENSG00000158869/ENSG00000159674/ENSG00000164251/ENSG00000166710/ENSG00000167207	16
asd	GO:0002768	immune response-regulating cell surface receptor signaling pathway	2.79e-13	1.41e-11	7.69e-12	ENSG00000000938/ENSG00000013275/ENSG00000035720/ENSG00000051382/ENSG00000065675/ENSG00000086730/ENSG00000092098/ENSG00000097007/ENSG00000101336/ENSG00000103035/ENSG00000104312/ENSG00000107643/ENSG00000108622/ENSG00000108671/ENSG00000109320/ENSG00000120690/ENSG00000131981/ENSG00000138814/ENSG00000149269/ENSG00000158869/ENSG00000163519/ENSG00000165916/ENSG00000166501/ENSG00000171867/ENSG00000173692/ENSG00000175166/ENSG00000175354/ENSG00000177606/ENSG00000188313/ENSG00000197405/ENSG00000231389/ENSG00000254087	32
asd	GO:0002429	immune response-activating cell surface receptor signaling pathway	5.31e-13	2.36e-11	1.28e-11	ENSG00000000938/ENSG00000013275/ENSG00000035720/ENSG00000051382/ENSG00000065675/ENSG00000086730/ENSG00000092098/ENSG00000097007/ENSG00000101336/ENSG00000103035/ENSG00000104312/ENSG00000108622/ENSG00000108671/ENSG00000109320/ENSG00000120690/ENSG00000131981/ENSG00000149269/ENSG00000158869/ENSG00000163519/ENSG00000165916/ENSG00000166501/ENSG00000171867/ENSG00000173692/ENSG00000175166/ENSG00000175354/ENSG00000188313/ENSG00000197405/ENSG00000231389/ENSG00000254087	29
asd	GO:1902105	regulation of leukocyte differentiation	6.61e-13	2.88e-11	1.56e-11	ENSG00000011600/ENSG00000019582/ENSG00000026103/ENSG00000064012/ENSG00000067606/ENSG00000077238/ENSG00000088992/ENSG00000104312/ENSG00000112115/ENSG00000113916/ENSG00000125347/ENSG00000135046/ENSG00000136997/ENSG00000152495/ENSG00000152518/ENSG00000159216/ENSG00000168685/ENSG00000168961/ENSG00000172216/ENSG00000175354/ENSG00000177606/ENSG00000185507/ENSG00000198793/ENSG00000198805/ENSG00000254087	25
asd	GO:0002460	adaptive immune response based on somatic recombination of immune receptors built from immunoglobulin superfamily domains	1.15e-12	4.84e-11	2.63e-11	ENSG00000018280/ENSG00000019582/ENSG00000026103/ENSG00000065675/ENSG00000067606/ENSG00000077150/ENSG00000077238/ENSG00000101384/ENSG00000104312/ENSG00000105246/ENSG00000109861/ENSG00000113916/ENSG00000115604/ENSG00000125538/ENSG00000133789/ENSG00000135046/ENSG00000137496/ENSG00000144381/ENSG00000156127/ENSG00000156234/ENSG00000158869/ENSG00000166710/ENSG00000168685/ENSG00000176919/ENSG00000185507	25
asd	GO:0002262	myeloid cell homeostasis	1.21e-12	5.05e-11	2.75e-11	ENSG00000069702/ENSG00000070495/ENSG00000100292/ENSG00000100644/ENSG00000105220/ENSG00000105372/ENSG00000112715/ENSG00000113658/ENSG00000113916/ENSG00000128016/ENSG00000135046/ENSG00000137154/ENSG00000158869/ENSG00000160199/ENSG00000164104/ENSG00000175354/ENSG00000180871/ENSG00000254087	18
asd	GO:0002286	T cell activation involved in immune response	1.41e-12	5.6e-11	3.05e-11	ENSG00000018280/ENSG00000067606/ENSG00000077238/ENSG00000104312/ENSG00000113916/ENSG00000115604/ENSG00000131981/ENSG00000135046/ENSG00000136167/ENSG00000137154/ENSG00000156127/ENSG00000158869/ENSG00000164251/ENSG00000168961/ENSG00000171522/ENSG00000177047	16
asd	GO:0050868	negative regulation of T cell activation	1.93e-12	7.62e-11	4.15e-11	ENSG00000002822/ENSG00000019582/ENSG00000077238/ENSG00000113916/ENSG00000124508/ENSG00000125347/ENSG00000131203/ENSG00000131981/ENSG00000133661/ENSG00000135046/ENSG00000168961/ENSG00000171867/ENSG00000172216/ENSG00000174842/ENSG00000175354/ENSG00000197329	16
asd	GO:0002443	leukocyte mediated immunity	2.01e-12	7.87e-11	4.28e-11	ENSG00000000938/ENSG00000018280/ENSG00000019582/ENSG00000026103/ENSG00000067606/ENSG00000077238/ENSG00000086730/ENSG00000092531/ENSG00000100292/ENSG00000101384/ENSG00000109861/ENSG00000113916/ENSG00000118640/ENSG00000125538/ENSG00000130303/ENSG00000133789/ENSG00000144381/ENSG00000156127/ENSG00000158869/ENSG00000159674/ENSG00000164251/ENSG00000166710/ENSG00000167207/ENSG00000168685/ENSG00000168961/ENSG00000176919/ENSG00000185507/ENSG00000186716/ENSG00000254087	29
asd	GO:0042113	B cell activation	2.57e-12	9.78e-11	5.32e-11	ENSG00000019582/ENSG00000026103/ENSG00000064012/ENSG00000084652/ENSG00000086730/ENSG00000097007/ENSG00000101204/ENSG00000113916/ENSG00000124762/ENSG00000130303/ENSG00000133789/ENSG00000144381/ENSG00000150093/ENSG00000152518/ENSG00000156127/ENSG00000166501/ENSG00000167207/ENSG00000168685/ENSG00000175354/ENSG00000177047/ENSG00000197329/ENSG00000254087	22
asd	GO:0002285	lymphocyte activation involved in immune response	3.73e-12	1.39e-10	7.59e-11	ENSG00000018280/ENSG00000067606/ENSG00000077238/ENSG00000097007/ENSG00000104312/ENSG00000113916/ENSG00000115604/ENSG00000131981/ENSG00000133789/ENSG00000135046/ENSG00000136167/ENSG00000137154/ENSG00000144381/ENSG00000156127/ENSG00000158869/ENSG00000164251/ENSG00000168961/ENSG00000171522/ENSG00000177047	19
asd	GO:0002690	positive regulation of leukocyte chemotaxis	8.73e-12	3.15e-10	1.72e-10	ENSG00000019582/ENSG00000107562/ENSG00000108691/ENSG00000113296/ENSG00000124205/ENSG00000133789/ENSG00000137801/ENSG00000156234/ENSG00000164251/ENSG00000168961/ENSG00000169245/ENSG00000174600/ENSG00000179218/ENSG00000180871/ENSG00000197405	15
asd	GO:0042129	regulation of T cell proliferation	1.9e-11	6.39e-10	3.48e-10	ENSG00000002822/ENSG00000065675/ENSG00000090776/ENSG00000095059/ENSG00000104312/ENSG00000105246/ENSG00000124508/ENSG00000125347/ENSG00000125538/ENSG00000131203/ENSG00000131981/ENSG00000133661/ENSG00000135046/ENSG00000168961/ENSG00000171867/ENSG00000172216/ENSG00000174842/ENSG00000197329/ENSG00000198805/ENSG00000231389	20
asd	GO:0050851	antigen receptor-mediated signaling pathway	2.94e-11	9.58e-10	5.22e-10	ENSG00000013275/ENSG00000035720/ENSG00000051382/ENSG00000065675/ENSG00000086730/ENSG00000092098/ENSG00000097007/ENSG00000103035/ENSG00000104312/ENSG00000108671/ENSG00000109320/ENSG00000120690/ENSG00000131981/ENSG00000149269/ENSG00000163519/ENSG00000165916/ENSG00000166501/ENSG00000171867/ENSG00000173692/ENSG00000175166/ENSG00000175354/ENSG00000231389/ENSG00000254087	23
asd	GO:0045637	regulation of myeloid cell differentiation	4.62e-11	1.46e-09	7.95e-10	ENSG00000006747/ENSG00000011600/ENSG00000026103/ENSG00000064012/ENSG00000088992/ENSG00000100644/ENSG00000101384/ENSG00000112115/ENSG00000128016/ENSG00000136997/ENSG00000152495/ENSG00000159216/ENSG00000164104/ENSG00000172216/ENSG00000175354/ENSG00000177606/ENSG00000185043/ENSG00000185507/ENSG00000198793/ENSG00000254087	20
asd	GO:0046631	alpha-beta T cell activation	6.75e-11	2.12e-09	1.15e-09	ENSG00000065675/ENSG00000067606/ENSG00000077238/ENSG00000097007/ENSG00000104312/ENSG00000105246/ENSG00000113916/ENSG00000115604/ENSG00000125245/ENSG00000125347/ENSG00000135046/ENSG00000156127/ENSG00000168961/ENSG00000171522/ENSG00000172216/ENSG00000198805	16
asd	GO:0034341	response to interferon-gamma	7.36e-11	2.29e-09	1.25e-09	ENSG00000018280/ENSG00000026508/ENSG00000101336/ENSG00000108691/ENSG00000108700/ENSG00000125347/ENSG00000130303/ENSG00000132109/ENSG00000132170/ENSG00000132274/ENSG00000135114/ENSG00000135316/ENSG00000142089/ENSG00000162645/ENSG00000166710/ENSG00000168961/ENSG00000171885/ENSG00000175354/ENSG00000181374/ENSG00000185201/ENSG00000185338/ENSG00000185507/ENSG00000231389	23
asd	GO:0002224	toll-like receptor signaling pathway	9.62e-11	2.95e-09	1.61e-09	ENSG00000064012/ENSG00000104312/ENSG00000105974/ENSG00000114738/ENSG00000125347/ENSG00000137462/ENSG00000144381/ENSG00000154589/ENSG00000160255/ENSG00000163131/ENSG00000164251/ENSG00000170458/ENSG00000185507/ENSG00000187554/ENSG00000197329/ENSG00000254087	16
asd	GO:0002699	positive regulation of immune effector process	1.5e-10	4.38e-09	2.39e-09	ENSG00000000938/ENSG00000019582/ENSG00000067606/ENSG00000077238/ENSG00000100292/ENSG00000104312/ENSG00000105372/ENSG00000108691/ENSG00000118640/ENSG00000125538/ENSG00000135046/ENSG00000144381/ENSG00000158869/ENSG00000159674/ENSG00000164251/ENSG00000166710/ENSG00000167207/ENSG00000168961/ENSG00000254087	19
asd	GO:0038093	Fc receptor signaling pathway	2.49e-10	6.99e-09	3.8e-09	ENSG00000000938/ENSG00000013275/ENSG00000051382/ENSG00000065675/ENSG00000086730/ENSG00000097007/ENSG00000101336/ENSG00000103035/ENSG00000107643/ENSG00000108671/ENSG00000109320/ENSG00000138814/ENSG00000149269/ENSG00000158869/ENSG00000165916/ENSG00000173692/ENSG00000175166/ENSG00000177606/ENSG00000254087	19
asd	GO:0050777	negative regulation of immune response	2.53e-10	7.06e-09	3.84e-09	ENSG00000077238/ENSG00000092969/ENSG00000100292/ENSG00000105372/ENSG00000107874/ENSG00000113916/ENSG00000130303/ENSG00000131981/ENSG00000132170/ENSG00000135046/ENSG00000141433/ENSG00000164129/ENSG00000168685/ENSG00000168961/ENSG00000175354/ENSG00000186716/ENSG00000254087	17
asd	GO:0043299	leukocyte degranulation	4.08e-10	1.11e-08	6.03e-09	ENSG00000000938/ENSG00000077238/ENSG00000086730/ENSG00000092531/ENSG00000100292/ENSG00000101336/ENSG00000118640/ENSG00000158869/ENSG00000164251/ENSG00000168961/ENSG00000186716/ENSG00000254087	12
asd	GO:0038095	Fc-epsilon receptor signaling pathway	4.47e-10	1.2e-08	6.53e-09	ENSG00000013275/ENSG00000051382/ENSG00000065675/ENSG00000086730/ENSG00000103035/ENSG00000107643/ENSG00000108671/ENSG00000109320/ENSG00000138814/ENSG00000149269/ENSG00000158869/ENSG00000165916/ENSG00000173692/ENSG00000175166/ENSG00000177606/ENSG00000254087	16
asd	GO:0046632	alpha-beta T cell differentiation	4.47e-10	1.2e-08	6.53e-09	ENSG00000067606/ENSG00000077238/ENSG00000097007/ENSG00000104312/ENSG00000113916/ENSG00000115604/ENSG00000125245/ENSG00000125347/ENSG00000135046/ENSG00000156127/ENSG00000168961/ENSG00000171522/ENSG00000198805	13
asd	GO:0002718	regulation of cytokine production involved in immune response	5.74e-10	1.46e-08	7.97e-09	ENSG00000019582/ENSG00000067606/ENSG00000092969/ENSG00000100292/ENSG00000107874/ENSG00000113916/ENSG00000130303/ENSG00000158869/ENSG00000159674/ENSG00000164251/ENSG00000166710/ENSG00000167207	12
asd	GO:0002275	myeloid cell activation involved in immune response	1.1e-09	2.58e-08	1.4e-08	ENSG00000000938/ENSG00000011600/ENSG00000077238/ENSG00000086730/ENSG00000092531/ENSG00000100292/ENSG00000118640/ENSG00000158869/ENSG00000164251/ENSG00000168961/ENSG00000186716/ENSG00000254087	12
asd	GO:0061082	myeloid leukocyte cytokine production	1.2e-09	2.78e-08	1.51e-08	ENSG00000019582/ENSG00000092969/ENSG00000096717/ENSG00000100292/ENSG00000107874/ENSG00000113916/ENSG00000158869/ENSG00000159674	8
asd	GO:0002686	negative regulation of leukocyte migration	2.48e-09	5.48e-08	2.98e-08	ENSG00000035720/ENSG00000100292/ENSG00000107562/ENSG00000108691/ENSG00000125245/ENSG00000137869/ENSG00000163485/ENSG00000171522/ENSG00000186716	9
asd	GO:0002444	myeloid leukocyte mediated immunity	3.13e-09	6.88e-08	3.75e-08	ENSG00000000938/ENSG00000077238/ENSG00000086730/ENSG00000092531/ENSG00000100292/ENSG00000118640/ENSG00000158869/ENSG00000159674/ENSG00000164251/ENSG00000168961/ENSG00000186716/ENSG00000254087	12
asd	GO:0050870	positive regulation of T cell activation	4.52e-09	9.69e-08	5.27e-08	ENSG00000019582/ENSG00000065675/ENSG00000067606/ENSG00000077238/ENSG00000090776/ENSG00000095059/ENSG00000104312/ENSG00000105246/ENSG00000105974/ENSG00000108691/ENSG00000125538/ENSG00000135046/ENSG00000144381/ENSG00000149269/ENSG00000167207/ENSG00000168685/ENSG00000168961/ENSG00000198793/ENSG00000198805/ENSG00000231389/ENSG00000254087	21
asd	GO:0002886	regulation of myeloid leukocyte mediated immunity	5.25e-09	1.09e-07	5.91e-08	ENSG00000000938/ENSG00000077238/ENSG00000100292/ENSG00000118640/ENSG00000158869/ENSG00000164251/ENSG00000168961/ENSG00000186716/ENSG00000254087	9
asd	GO:0002698	negative regulation of immune effector process	5.69e-09	1.17e-07	6.34e-08	ENSG00000077238/ENSG00000092969/ENSG00000100292/ENSG00000105372/ENSG00000107874/ENSG00000113916/ENSG00000129657/ENSG00000130303/ENSG00000131981/ENSG00000135046/ENSG00000168685/ENSG00000168961/ENSG00000186716/ENSG00000204104	14
asd	GO:0043300	regulation of leukocyte degranulation	6.64e-09	1.34e-07	7.31e-08	ENSG00000000938/ENSG00000077238/ENSG00000100292/ENSG00000118640/ENSG00000158869/ENSG00000164251/ENSG00000168961/ENSG00000186716/ENSG00000254087	9
asd	GO:0035710	CD4-positive, alpha-beta T cell activation	7.9e-09	1.58e-07	8.6e-08	ENSG00000065675/ENSG00000067606/ENSG00000077238/ENSG00000104312/ENSG00000113916/ENSG00000115604/ENSG00000135046/ENSG00000156127/ENSG00000168961/ENSG00000171522/ENSG00000172216	11
asd	GO:0002292	T cell differentiation involved in immune response	7.99e-09	1.58e-07	8.63e-08	ENSG00000067606/ENSG00000077238/ENSG00000104312/ENSG00000113916/ENSG00000115604/ENSG00000135046/ENSG00000156127/ENSG00000158869/ENSG00000168961/ENSG00000171522	10
asd	GO:0002703	regulation of leukocyte mediated immunity	1.21e-08	2.31e-07	1.26e-07	ENSG00000000938/ENSG00000067606/ENSG00000077238/ENSG00000100292/ENSG00000113916/ENSG00000118640/ENSG00000125538/ENSG00000130303/ENSG00000144381/ENSG00000158869/ENSG00000164251/ENSG00000166710/ENSG00000167207/ENSG00000168685/ENSG00000168961/ENSG00000186716/ENSG00000254087	17
asd	GO:0071346	cellular response to interferon-gamma	1.63e-08	2.99e-07	1.62e-07	ENSG00000026508/ENSG00000101336/ENSG00000108691/ENSG00000108700/ENSG00000125347/ENSG00000132109/ENSG00000132170/ENSG00000132274/ENSG00000135114/ENSG00000135316/ENSG00000162645/ENSG00000166710/ENSG00000168961/ENSG00000171885/ENSG00000175354/ENSG00000181374/ENSG00000185338/ENSG00000185507/ENSG00000231389	19
asd	GO:0001776	leukocyte homeostasis	1.88e-08	3.38e-07	1.84e-07	ENSG00000019582/ENSG00000026103/ENSG00000092969/ENSG00000097007/ENSG00000100644/ENSG00000135046/ENSG00000137154/ENSG00000158869/ENSG00000168961/ENSG00000180871/ENSG00000254087	11
asd	GO:0042092	type 2 immune response	2.02e-08	3.61e-07	1.97e-07	ENSG00000019582/ENSG00000067606/ENSG00000077238/ENSG00000113916/ENSG00000131203/ENSG00000135046/ENSG00000156127/ENSG00000167207	8
asd	GO:0050852	T cell receptor signaling pathway	2.25e-08	4e-07	2.18e-07	ENSG00000013275/ENSG00000051382/ENSG00000065675/ENSG00000092098/ENSG00000103035/ENSG00000104312/ENSG00000108671/ENSG00000109320/ENSG00000120690/ENSG00000131981/ENSG00000149269/ENSG00000163519/ENSG00000165916/ENSG00000171867/ENSG00000173692/ENSG00000175166/ENSG00000175354/ENSG00000231389	18
asd	GO:0034121	regulation of toll-like receptor signaling pathway	2.62e-08	4.6e-07	2.5e-07	ENSG00000105974/ENSG00000125347/ENSG00000137462/ENSG00000154589/ENSG00000164251/ENSG00000170458/ENSG00000185507/ENSG00000187554/ENSG00000197329/ENSG00000254087	10
asd	GO:0002294	CD4-positive, alpha-beta T cell differentiation involved in immune response	3.51e-08	5.99e-07	3.26e-07	ENSG00000067606/ENSG00000077238/ENSG00000104312/ENSG00000113916/ENSG00000115604/ENSG00000135046/ENSG00000156127/ENSG00000168961/ENSG00000171522	9
asd	GO:0002819	regulation of adaptive immune response	3.7e-08	6.24e-07	3.39e-07	ENSG00000018280/ENSG00000065675/ENSG00000067606/ENSG00000077238/ENSG00000096717/ENSG00000104312/ENSG00000113916/ENSG00000125347/ENSG00000125538/ENSG00000135046/ENSG00000144381/ENSG00000158869/ENSG00000166710/ENSG00000168685/ENSG00000185507	15
asd	GO:0002287	alpha-beta T cell activation involved in immune response	4.23e-08	6.97e-07	3.79e-07	ENSG00000067606/ENSG00000077238/ENSG00000104312/ENSG00000113916/ENSG00000115604/ENSG00000135046/ENSG00000156127/ENSG00000168961/ENSG00000171522	9
asd	GO:0002293	alpha-beta T cell differentiation involved in immune response	4.23e-08	6.97e-07	3.79e-07	ENSG00000067606/ENSG00000077238/ENSG00000104312/ENSG00000113916/ENSG00000115604/ENSG00000135046/ENSG00000156127/ENSG00000168961/ENSG00000171522	9
asd	GO:0033003	regulation of mast cell activation	4.23e-08	6.97e-07	3.79e-07	ENSG00000000938/ENSG00000077238/ENSG00000100292/ENSG00000118640/ENSG00000158869/ENSG00000168961/ENSG00000188313/ENSG00000254087	8
asd	GO:0002761	regulation of myeloid leukocyte differentiation	9.34e-08	1.38e-06	7.52e-07	ENSG00000011600/ENSG00000064012/ENSG00000088992/ENSG00000112115/ENSG00000136997/ENSG00000152495/ENSG00000159216/ENSG00000172216/ENSG00000175354/ENSG00000177606/ENSG00000185507/ENSG00000198793/ENSG00000254087	13
asd	GO:0045619	regulation of lymphocyte differentiation	9.37e-08	1.38e-06	7.52e-07	ENSG00000019582/ENSG00000026103/ENSG00000067606/ENSG00000077238/ENSG00000104312/ENSG00000113916/ENSG00000125347/ENSG00000135046/ENSG00000152495/ENSG00000152518/ENSG00000168685/ENSG00000168961/ENSG00000175354/ENSG00000198805	14
asd	GO:0002828	regulation of type 2 immune response	9.61e-08	1.41e-06	7.66e-07	ENSG00000019582/ENSG00000067606/ENSG00000077238/ENSG00000113916/ENSG00000131203/ENSG00000135046/ENSG00000167207	7
asd	GO:0010758	regulation of macrophage chemotaxis	1.04e-07	1.5e-06	8.15e-07	ENSG00000035720/ENSG00000108691/ENSG00000137801/ENSG00000137869/ENSG00000174600/ENSG00000197405	6
asd	GO:0050854	regulation of antigen receptor-mediated signaling pathway	1.53e-07	2.11e-06	1.15e-06	ENSG00000035720/ENSG00000120690/ENSG00000131981/ENSG00000163519/ENSG00000166501/ENSG00000171867/ENSG00000175354/ENSG00000254087	8
asd	GO:0033006	regulation of mast cell activation involved in immune response	1.65e-07	2.24e-06	1.22e-06	ENSG00000000938/ENSG00000077238/ENSG00000100292/ENSG00000118640/ENSG00000158869/ENSG00000168961/ENSG00000254087	7
asd	GO:0043304	regulation of mast cell degranulation	1.65e-07	2.24e-06	1.22e-06	ENSG00000000938/ENSG00000077238/ENSG00000100292/ENSG00000118640/ENSG00000158869/ENSG00000168961/ENSG00000254087	7
asd	GO:0034142	toll-like receptor 4 signaling pathway	2.12e-07	2.8e-06	1.52e-06	ENSG00000104312/ENSG00000154589/ENSG00000160255/ENSG00000164251/ENSG00000170458/ENSG00000197329/ENSG00000254087	7
asd	GO:0043367	CD4-positive, alpha-beta T cell differentiation	2.19e-07	2.89e-06	1.57e-06	ENSG00000067606/ENSG00000077238/ENSG00000104312/ENSG00000113916/ENSG00000115604/ENSG00000135046/ENSG00000156127/ENSG00000168961/ENSG00000171522	9
asd	GO:0042093	T-helper cell differentiation	3.82e-07	4.85e-06	2.64e-06	ENSG00000067606/ENSG00000077238/ENSG00000104312/ENSG00000113916/ENSG00000115604/ENSG00000135046/ENSG00000156127/ENSG00000171522	8
asd	GO:0034340	response to type I interferon	5.05e-07	6.22e-06	3.39e-06	ENSG00000119922/ENSG00000125347/ENSG00000130303/ENSG00000135114/ENSG00000142089/ENSG00000142166/ENSG00000162645/ENSG00000172183/ENSG00000175354/ENSG00000182199/ENSG00000185201/ENSG00000185507	12
asd	GO:1902107	positive regulation of leukocyte differentiation	5.12e-07	6.28e-06	3.42e-06	ENSG00000019582/ENSG00000064012/ENSG00000067606/ENSG00000077238/ENSG00000088992/ENSG00000104312/ENSG00000112115/ENSG00000135046/ENSG00000159216/ENSG00000168685/ENSG00000168961/ENSG00000177606/ENSG00000198805	13
asd	GO:0046634	regulation of alpha-beta T cell activation	5.39e-07	6.54e-06	3.56e-06	ENSG00000065675/ENSG00000067606/ENSG00000077238/ENSG00000104312/ENSG00000105246/ENSG00000113916/ENSG00000125347/ENSG00000135046/ENSG00000168961/ENSG00000198805	10
asd	GO:0045580	regulation of T cell differentiation	5.49e-07	6.63e-06	3.61e-06	ENSG00000019582/ENSG00000067606/ENSG00000077238/ENSG00000104312/ENSG00000113916/ENSG00000125347/ENSG00000135046/ENSG00000152495/ENSG00000168685/ENSG00000168961/ENSG00000175354/ENSG00000198805	12
asd	GO:0042130	negative regulation of T cell proliferation	5.8e-07	6.92e-06	3.77e-06	ENSG00000002822/ENSG00000124508/ENSG00000131203/ENSG00000133661/ENSG00000168961/ENSG00000171867/ENSG00000172216/ENSG00000174842/ENSG00000197329	9
asd	GO:0002755	MyD88-dependent toll-like receptor signaling pathway	8.07e-07	9.15e-06	4.98e-06	ENSG00000125347/ENSG00000137462/ENSG00000144381/ENSG00000154589/ENSG00000170458/ENSG00000185507/ENSG00000187554	7
asd	GO:0033077	T cell differentiation in thymus	8.48e-07	9.54e-06	5.19e-06	ENSG00000019582/ENSG00000026103/ENSG00000070495/ENSG00000137154/ENSG00000152495/ENSG00000152518/ENSG00000166710/ENSG00000168685/ENSG00000175354	9
asd	GO:0046635	positive regulation of alpha-beta T cell activation	1.77e-06	1.84e-05	1e-05	ENSG00000065675/ENSG00000067606/ENSG00000077238/ENSG00000104312/ENSG00000105246/ENSG00000135046/ENSG00000168961/ENSG00000198805	8
asd	GO:0002830	positive regulation of type 2 immune response	1.78e-06	1.85e-05	1e-05	ENSG00000019582/ENSG00000067606/ENSG00000077238/ENSG00000131203/ENSG00000167207	5
asd	GO:0002449	lymphocyte mediated immunity	1.93e-06	1.99e-05	1.08e-05	ENSG00000018280/ENSG00000019582/ENSG00000026103/ENSG00000067606/ENSG00000077238/ENSG00000101384/ENSG00000109861/ENSG00000113916/ENSG00000125538/ENSG00000133789/ENSG00000144381/ENSG00000156127/ENSG00000158869/ENSG00000166710/ENSG00000168685/ENSG00000168961/ENSG00000176919/ENSG00000185507	18
asd	GO:0042088	T-helper 1 type immune response	2.04e-06	2.09e-05	1.14e-05	ENSG00000018280/ENSG00000077238/ENSG00000104312/ENSG00000105246/ENSG00000115604/ENSG00000135046/ENSG00000137496	7
asd	GO:0019882	antigen processing and presentation	2.25e-06	2.28e-05	1.24e-05	ENSG00000013275/ENSG00000018280/ENSG00000019582/ENSG00000103035/ENSG00000108671/ENSG00000118508/ENSG00000127022/ENSG00000137801/ENSG00000138448/ENSG00000158869/ENSG00000163131/ENSG00000165916/ENSG00000166128/ENSG00000166710/ENSG00000167207/ENSG00000169213/ENSG00000173692/ENSG00000175166/ENSG00000179218/ENSG00000231389	20
asd	GO:0002220	innate immune response activating cell surface receptor signaling pathway	2.43e-06	2.44e-05	1.33e-05	ENSG00000013275/ENSG00000103035/ENSG00000108622/ENSG00000108671/ENSG00000109320/ENSG00000149269/ENSG00000158869/ENSG00000165916/ENSG00000173692/ENSG00000175166/ENSG00000254087	11
asd	GO:0045064	T-helper 2 cell differentiation	2.56e-06	2.55e-05	1.39e-05	ENSG00000067606/ENSG00000077238/ENSG00000113916/ENSG00000135046/ENSG00000156127	5
asd	GO:0060337	type I interferon signaling pathway	2.63e-06	2.59e-05	1.41e-05	ENSG00000119922/ENSG00000125347/ENSG00000130303/ENSG00000135114/ENSG00000142089/ENSG00000142166/ENSG00000162645/ENSG00000172183/ENSG00000175354/ENSG00000185201/ENSG00000185507	11
asd	GO:0071357	cellular response to type I interferon	2.63e-06	2.59e-05	1.41e-05	ENSG00000119922/ENSG00000125347/ENSG00000130303/ENSG00000135114/ENSG00000142089/ENSG00000142166/ENSG00000162645/ENSG00000172183/ENSG00000175354/ENSG00000185201/ENSG00000185507	11
asd	GO:0002822	regulation of adaptive immune response based on somatic recombination of immune receptors built from immunoglobulin superfamily domains	2.87e-06	2.78e-05	1.51e-05	ENSG00000018280/ENSG00000065675/ENSG00000067606/ENSG00000077238/ENSG00000104312/ENSG00000113916/ENSG00000125538/ENSG00000135046/ENSG00000144381/ENSG00000158869/ENSG00000166710/ENSG00000168685	12
asd	GO:0002260	lymphocyte homeostasis	3.4e-06	3.26e-05	1.77e-05	ENSG00000019582/ENSG00000026103/ENSG00000092969/ENSG00000097007/ENSG00000100644/ENSG00000137154/ENSG00000168961/ENSG00000254087	8
asd	GO:0002821	positive regulation of adaptive immune response	3.44e-06	3.29e-05	1.79e-05	ENSG00000018280/ENSG00000065675/ENSG00000067606/ENSG00000096717/ENSG00000104312/ENSG00000125538/ENSG00000135046/ENSG00000144381/ENSG00000158869/ENSG00000166710	10
asd	GO:2000516	positive regulation of CD4-positive, alpha-beta T cell activation	3.45e-06	3.3e-05	1.8e-05	ENSG00000065675/ENSG00000067606/ENSG00000077238/ENSG00000104312/ENSG00000135046/ENSG00000168961	6
asd	GO:0045581	negative regulation of T cell differentiation	4.26e-06	3.95e-05	2.15e-05	ENSG00000019582/ENSG00000077238/ENSG00000113916/ENSG00000125347/ENSG00000135046/ENSG00000175354	6
asd	GO:2000514	regulation of CD4-positive, alpha-beta T cell activation	4.56e-06	4.18e-05	2.28e-05	ENSG00000065675/ENSG00000067606/ENSG00000077238/ENSG00000104312/ENSG00000113916/ENSG00000135046/ENSG00000168961	7
asd	GO:0006959	humoral immune response	5.08e-06	4.6e-05	2.5e-05	ENSG00000056972/ENSG00000105220/ENSG00000105246/ENSG00000108691/ENSG00000130303/ENSG00000148926/ENSG00000156234/ENSG00000159674/ENSG00000164821/ENSG00000164825/ENSG00000166710/ENSG00000176919/ENSG00000177047/ENSG00000197405	14
asd	GO:0060333	interferon-gamma-mediated signaling pathway	5.66e-06	5.1e-05	2.77e-05	ENSG00000026508/ENSG00000101336/ENSG00000125347/ENSG00000132109/ENSG00000132170/ENSG00000132274/ENSG00000135114/ENSG00000162645/ENSG00000166710/ENSG00000175354/ENSG00000185338/ENSG00000185507/ENSG00000231389	13
asd	GO:0002705	positive regulation of leukocyte mediated immunity	6.16e-06	5.45e-05	2.97e-05	ENSG00000000938/ENSG00000067606/ENSG00000077238/ENSG00000118640/ENSG00000125538/ENSG00000144381/ENSG00000158869/ENSG00000164251/ENSG00000166710/ENSG00000167207	10
asd	GO:0043302	positive regulation of leukocyte degranulation	6.56e-06	5.7e-05	3.1e-05	ENSG00000000938/ENSG00000077238/ENSG00000118640/ENSG00000158869/ENSG00000164251	5
asd	GO:0042100	B cell proliferation	7.13e-06	6.12e-05	3.33e-05	ENSG00000019582/ENSG00000097007/ENSG00000113916/ENSG00000124762/ENSG00000144381/ENSG00000168685/ENSG00000177047/ENSG00000197329/ENSG00000254087	9
asd	GO:0046637	regulation of alpha-beta T cell differentiation	9.27e-06	7.75e-05	4.22e-05	ENSG00000067606/ENSG00000077238/ENSG00000104312/ENSG00000113916/ENSG00000135046/ENSG00000168961/ENSG00000198805	7
asd	GO:0043370	regulation of CD4-positive, alpha-beta T cell differentiation	1.3e-05	0.000105869	5.76e-05	ENSG00000067606/ENSG00000077238/ENSG00000104312/ENSG00000113916/ENSG00000135046/ENSG00000168961	6
asd	GO:0034134	toll-like receptor 2 signaling pathway	1.4e-05	0.000112032	6.1e-05	ENSG00000104312/ENSG00000137462/ENSG00000164251/ENSG00000254087	4
asd	GO:0002824	positive regulation of adaptive immune response based on somatic recombination of immune receptors built from immunoglobulin superfamily domains	1.83e-05	0.0001422	7.74e-05	ENSG00000018280/ENSG00000065675/ENSG00000067606/ENSG00000104312/ENSG00000125538/ENSG00000135046/ENSG00000144381/ENSG00000158869/ENSG00000166710	9
asd	GO:0010935	regulation of macrophage cytokine production	2.08e-05	0.000158946	8.65e-05	ENSG00000019582/ENSG00000092969/ENSG00000107874/ENSG00000159674	4
asd	GO:0045628	regulation of T-helper 2 cell differentiation	2.08e-05	0.000158946	8.65e-05	ENSG00000067606/ENSG00000077238/ENSG00000113916/ENSG00000135046	4
asd	GO:0046638	positive regulation of alpha-beta T cell differentiation	2.1e-05	0.000159884	8.7e-05	ENSG00000067606/ENSG00000077238/ENSG00000104312/ENSG00000135046/ENSG00000168961/ENSG00000198805	6
asd	GO:0002431	Fc receptor mediated stimulatory signaling pathway	2.11e-05	0.000160494	8.73e-05	ENSG00000000938/ENSG00000051382/ENSG00000097007/ENSG00000101336/ENSG00000149269/ENSG00000158869/ENSG00000188313/ENSG00000254087	8
asd	GO:0045582	positive regulation of T cell differentiation	2.78e-05	0.000205225	0.000111687	ENSG00000019582/ENSG00000067606/ENSG00000077238/ENSG00000104312/ENSG00000135046/ENSG00000168685/ENSG00000168961/ENSG00000198805	8
asd	GO:0019724	B cell mediated immunity	3.19e-05	0.000231513	0.000125994	ENSG00000019582/ENSG00000026103/ENSG00000077238/ENSG00000113916/ENSG00000133789/ENSG00000144381/ENSG00000156127/ENSG00000158869/ENSG00000176919/ENSG00000185507	10
asd	GO:0034123	positive regulation of toll-like receptor signaling pathway	3.41e-05	0.000245284	0.000133488	ENSG00000105974/ENSG00000137462/ENSG00000164251/ENSG00000187554/ENSG00000197329	5
asd	GO:0043372	positive regulation of CD4-positive, alpha-beta T cell differentiation	3.41e-05	0.000245284	0.000133488	ENSG00000067606/ENSG00000077238/ENSG00000104312/ENSG00000135046/ENSG00000168961	5
asd	GO:0002474	antigen processing and presentation of peptide antigen via MHC class I	3.64e-05	0.000260951	0.000142014	ENSG00000013275/ENSG00000103035/ENSG00000108671/ENSG00000127022/ENSG00000138448/ENSG00000158869/ENSG00000165916/ENSG00000166710/ENSG00000173692/ENSG00000175166/ENSG00000179218	11
asd	GO:0002523	leukocyte migration involved in inflammatory response	4.1e-05	0.000289594	0.000157602	ENSG00000108691/ENSG00000143546/ENSG00000160255/ENSG00000163220	4
asd	GO:2000515	negative regulation of CD4-positive, alpha-beta T cell activation	4.1e-05	0.000289594	0.000157602	ENSG00000077238/ENSG00000113916/ENSG00000135046/ENSG00000168961	4
asd	GO:0042102	positive regulation of T cell proliferation	4.91e-05	0.000340611	0.000185366	ENSG00000065675/ENSG00000090776/ENSG00000095059/ENSG00000104312/ENSG00000105246/ENSG00000125538/ENSG00000135046/ENSG00000168961/ENSG00000198805/ENSG00000231389	10
asd	GO:0045622	regulation of T-helper cell differentiation	4.98e-05	0.000343834	0.000187121	ENSG00000067606/ENSG00000077238/ENSG00000104312/ENSG00000113916/ENSG00000135046	5
asd	GO:0050856	regulation of T cell receptor signaling pathway	5.94e-05	0.000399488	0.000217408	ENSG00000120690/ENSG00000131981/ENSG00000163519/ENSG00000171867/ENSG00000175354	5
asd	GO:0002689	negative regulation of leukocyte chemotaxis	7.29e-05	0.000478764	0.000260552	ENSG00000035720/ENSG00000108691/ENSG00000125245/ENSG00000137869	4
asd	GO:0050860	negative regulation of T cell receptor signaling pathway	7.29e-05	0.000478764	0.000260552	ENSG00000120690/ENSG00000131981/ENSG00000171867/ENSG00000175354	4
asd	GO:0042590	antigen processing and presentation of exogenous peptide antigen via MHC class I	8.18e-05	0.000529041	0.000287914	ENSG00000013275/ENSG00000103035/ENSG00000108671/ENSG00000138448/ENSG00000158869/ENSG00000165916/ENSG00000166710/ENSG00000173692/ENSG00000175166	9
asd	GO:0043030	regulation of macrophage activation	8.3e-05	0.000531973	0.000289509	ENSG00000019582/ENSG00000035720/ENSG00000077238/ENSG00000137801/ENSG00000144381	5
asd	GO:0045063	T-helper 1 cell differentiation	9.42e-05	0.000595008	0.000323814	ENSG00000077238/ENSG00000104312/ENSG00000115604/ENSG00000135046	4
asd	GO:0002719	negative regulation of cytokine production involved in immune response	0.00011316	0.000693107	0.000377201	ENSG00000092969/ENSG00000100292/ENSG00000107874/ENSG00000113916/ENSG00000130303	5
asd	GO:0072676	lymphocyte migration	0.000132687	0.000800005	0.000435377	ENSG00000107562/ENSG00000108691/ENSG00000108700/ENSG00000147065/ENSG00000156234/ENSG00000169245/ENSG00000170989/ENSG00000181374	8
asd	GO:0038094	Fc-gamma receptor signaling pathway	0.000139012	0.000833487	0.000453599	ENSG00000000938/ENSG00000051382/ENSG00000097007/ENSG00000101336/ENSG00000149269/ENSG00000158869/ENSG00000254087	7
asd	GO:0050858	negative regulation of antigen receptor-mediated signaling pathway	0.000149911	0.000892558	0.000485746	ENSG00000120690/ENSG00000131981/ENSG00000171867/ENSG00000175354	4
asd	GO:0002377	immunoglobulin production	0.00015196	0.000900979	0.000490329	ENSG00000026103/ENSG00000056972/ENSG00000077238/ENSG00000113916/ENSG00000133789/ENSG00000144381/ENSG00000156127/ENSG00000168685	8
asd	GO:0048002	antigen processing and presentation of peptide antigen	0.00015653	0.000925505	0.000503676	ENSG00000013275/ENSG00000018280/ENSG00000019582/ENSG00000103035/ENSG00000108671/ENSG00000127022/ENSG00000138448/ENSG00000158869/ENSG00000163131/ENSG00000165916/ENSG00000166710/ENSG00000173692/ENSG00000175166/ENSG00000179218/ENSG00000231389	15
asd	GO:0016064	immunoglobulin mediated immune response	0.000158582	0.000935044	0.000508867	ENSG00000019582/ENSG00000077238/ENSG00000113916/ENSG00000133789/ENSG00000144381/ENSG00000156127/ENSG00000158869/ENSG00000176919/ENSG00000185507	9
asd	GO:1902106	negative regulation of leukocyte differentiation	0.000173482	0.00100483	0.000546844	ENSG00000019582/ENSG00000077238/ENSG00000113916/ENSG00000125347/ENSG00000135046/ENSG00000136997/ENSG00000175354/ENSG00000254087	8
asd	GO:0050864	regulation of B cell activation	0.000185147	0.00106419	0.000579149	ENSG00000019582/ENSG00000026103/ENSG00000113916/ENSG00000124762/ENSG00000152518/ENSG00000167207/ENSG00000197329/ENSG00000254087	8
asd	GO:0045624	positive regulation of T-helper cell differentiation	0.000185228	0.00106419	0.000579149	ENSG00000067606/ENSG00000077238/ENSG00000104312/ENSG00000135046	4
asd	GO:0002704	negative regulation of leukocyte mediated immunity	0.000226362	0.00126307	0.000687383	ENSG00000100292/ENSG00000113916/ENSG00000130303/ENSG00000168685/ENSG00000168961/ENSG00000186716	6
asd	GO:0002438	acute inflammatory response to antigenic stimulus	0.000273248	0.00149724	0.000814827	ENSG00000141433/ENSG00000158869/ENSG00000164129/ENSG00000180871	4
asd	GO:0002456	T cell mediated immunity	0.000322123	0.00174266	0.000948383	ENSG00000018280/ENSG00000067606/ENSG00000101384/ENSG00000109861/ENSG00000125538/ENSG00000144381/ENSG00000166710/ENSG00000168685	8
asd	GO:0045625	regulation of T-helper 1 cell differentiation	0.00035132	0.00186741	0.00101628	ENSG00000077238/ENSG00000104312/ENSG00000135046	3
asd	GO:0002479	antigen processing and presentation of exogenous peptide antigen via MHC class I, TAP-dependent	0.000382886	0.0020003	0.0010886	ENSG00000013275/ENSG00000103035/ENSG00000108671/ENSG00000138448/ENSG00000165916/ENSG00000166710/ENSG00000173692/ENSG00000175166	8
asd	GO:0002825	regulation of T-helper 1 type immune response	0.00038784	0.00201139	0.00109463	ENSG00000018280/ENSG00000077238/ENSG00000104312/ENSG00000135046	4
asd	GO:0045623	negative regulation of T-helper cell differentiation	0.000477812	0.00238935	0.00130033	ENSG00000077238/ENSG00000113916/ENSG00000135046	3
asd	GO:0001782	B cell homeostasis	0.00053318	0.0026186	0.00142509	ENSG00000019582/ENSG00000097007/ENSG00000100644/ENSG00000254087	4
asd	GO:0046636	negative regulation of alpha-beta T cell activation	0.00053318	0.0026186	0.00142509	ENSG00000077238/ENSG00000113916/ENSG00000135046/ENSG00000168961	4
asd	GO:0050853	B cell receptor signaling pathway	0.000559211	0.00271826	0.00147933	ENSG00000035720/ENSG00000086730/ENSG00000097007/ENSG00000166501/ENSG00000254087	5
asd	GO:0072678	T cell migration	0.000618341	0.00297694	0.0016201	ENSG00000107562/ENSG00000108691/ENSG00000156234/ENSG00000169245/ENSG00000170989	5
asd	GO:0046640	regulation of alpha-beta T cell proliferation	0.000618712	0.00297694	0.0016201	ENSG00000104312/ENSG00000105246/ENSG00000125347/ENSG00000168961	4
asd	GO:0002864	regulation of acute inflammatory response to antigenic stimulus	0.000630161	0.00300154	0.00163349	ENSG00000141433/ENSG00000158869/ENSG00000164129	3
asd	GO:0043371	negative regulation of CD4-positive, alpha-beta T cell differentiation	0.000630161	0.00300154	0.00163349	ENSG00000077238/ENSG00000113916/ENSG00000135046	3
asd	GO:0002433	immune response-regulating cell surface receptor signaling pathway involved in phagocytosis	0.000720391	0.00332722	0.00181073	ENSG00000000938/ENSG00000051382/ENSG00000097007/ENSG00000101336/ENSG00000149269/ENSG00000254087	6
asd	GO:0038096	Fc-gamma receptor signaling pathway involved in phagocytosis	0.000720391	0.00332722	0.00181073	ENSG00000000938/ENSG00000051382/ENSG00000097007/ENSG00000101336/ENSG00000149269/ENSG00000254087	6
asd	GO:2000401	regulation of lymphocyte migration	0.000750511	0.00344395	0.00187426	ENSG00000107562/ENSG00000108691/ENSG00000147065/ENSG00000156234/ENSG00000169245	5
asd	GO:0043301	negative regulation of leukocyte degranulation	0.000810314	0.00368662	0.00200633	ENSG00000100292/ENSG00000168961/ENSG00000186716	3
asd	GO:0002478	antigen processing and presentation of exogenous peptide antigen	0.00083977	0.00379231	0.00206384	ENSG00000013275/ENSG00000019582/ENSG00000103035/ENSG00000108671/ENSG00000127022/ENSG00000138448/ENSG00000158869/ENSG00000163131/ENSG00000165916/ENSG00000166710/ENSG00000173692/ENSG00000175166/ENSG00000231389	13
asd	GO:0019731	antibacterial humoral response	0.000902708	0.00402957	0.00219296	ENSG00000148926/ENSG00000159674/ENSG00000164821/ENSG00000164825/ENSG00000166710	5
asd	GO:0034141	positive regulation of toll-like receptor 3 signaling pathway	0.00102012	0.0044557	0.00242487	ENSG00000105974/ENSG00000164251/ENSG00000197329	3
asd	GO:0050855	regulation of B cell receptor signaling pathway	0.00102012	0.0044557	0.00242487	ENSG00000035720/ENSG00000166501/ENSG00000254087	3
asd	GO:0019884	antigen processing and presentation of exogenous antigen	0.00102626	0.00446963	0.00243245	ENSG00000013275/ENSG00000019582/ENSG00000103035/ENSG00000108671/ENSG00000127022/ENSG00000138448/ENSG00000158869/ENSG00000163131/ENSG00000165916/ENSG00000166710/ENSG00000173692/ENSG00000175166/ENSG00000231389	13
asd	GO:0046633	alpha-beta T cell proliferation	0.0010592	0.0045702	0.00248719	ENSG00000104312/ENSG00000105246/ENSG00000125347/ENSG00000168961	4
asd	GO:0002756	MyD88-independent toll-like receptor signaling pathway	0.00119663	0.00504075	0.00274326	ENSG00000064012/ENSG00000154589/ENSG00000170458/ENSG00000185507	4
asd	GO:0002283	neutrophil activation involved in immune response	0.00126132	0.00527676	0.0028717	ENSG00000011600/ENSG00000158869/ENSG00000186716	3
asd	GO:0046639	negative regulation of alpha-beta T cell differentiation	0.00126132	0.00527676	0.0028717	ENSG00000077238/ENSG00000113916/ENSG00000135046	3
asd	GO:0002437	inflammatory response to antigenic stimulus	0.00138286	0.00571233	0.00310875	ENSG00000141433/ENSG00000158869/ENSG00000164104/ENSG00000164129/ENSG00000180871	5
asd	GO:0030888	regulation of B cell proliferation	0.00149786	0.00611041	0.0033254	ENSG00000019582/ENSG00000113916/ENSG00000124762/ENSG00000197329/ENSG00000254087	5
asd	GO:0034139	regulation of toll-like receptor 3 signaling pathway	0.00153558	0.00616399	0.00335455	ENSG00000105974/ENSG00000164251/ENSG00000197329	3
asd	GO:0034143	regulation of toll-like receptor 4 signaling pathway	0.00153558	0.00616399	0.00335455	ENSG00000164251/ENSG00000197329/ENSG00000254087	3
asd	GO:0034122	negative regulation of toll-like receptor signaling pathway	0.00168316	0.00664998	0.00361904	ENSG00000154589/ENSG00000164251/ENSG00000170458/ENSG00000254087	4
asd	GO:0002827	positive regulation of T-helper 1 type immune response	0.00184444	0.00720041	0.00391859	ENSG00000018280/ENSG00000104312/ENSG00000135046	3
asd	GO:0002312	B cell activation involved in immune response	0.00218106	0.00830367	0.00451901	ENSG00000097007/ENSG00000113916/ENSG00000133789/ENSG00000144381/ENSG00000156127	5
asd	GO:0030890	positive regulation of B cell proliferation	0.00252514	0.00945929	0.00514791	ENSG00000019582/ENSG00000113916/ENSG00000124762/ENSG00000197329	4
scz	GO:0050900	leukocyte migration	9.56e-20	1.88e-16	1.03e-16	ENSG00000006210/ENSG00000026508/ENSG00000051382/ENSG00000067900/ENSG00000091409/ENSG00000092969/ENSG00000100292/ENSG00000107175/ENSG00000107562/ENSG00000112715/ENSG00000115594/ENSG00000124205/ENSG00000131981/ENSG00000133789/ENSG00000136160/ENSG00000137033/ENSG00000138448/ENSG00000143546/ENSG00000147065/ENSG00000153208/ENSG00000159842/ENSG00000162692/ENSG00000163220/ENSG00000163221/ENSG00000163736/ENSG00000170989/ENSG00000171951/ENSG00000172817/ENSG00000173391/ENSG00000174175/ENSG00000174775/ENSG00000180549/ENSG00000188404/ENSG00000198001/ENSG00000254087	35
scz	GO:0002683	negative regulation of immune system process	1.52e-18	1.5e-15	8.17e-16	ENSG00000057657/ENSG00000077238/ENSG00000090432/ENSG00000092820/ENSG00000092969/ENSG00000100292/ENSG00000106571/ENSG00000107562/ENSG00000107874/ENSG00000108861/ENSG00000109906/ENSG00000113916/ENSG00000116044/ENSG00000125398/ENSG00000126457/ENSG00000128606/ENSG00000129657/ENSG00000131981/ENSG00000136869/ENSG00000137033/ENSG00000139644/ENSG00000141736/ENSG00000143772/ENSG00000153208/ENSG00000154096/ENSG00000155659/ENSG00000157514/ENSG00000159842/ENSG00000166033/ENSG00000172216/ENSG00000174842/ENSG00000175899/ENSG00000183864/ENSG00000239672/ENSG00000254087	35
scz	GO:0002440	production of molecular mediator of immune response	5.13e-13	9.6e-11	5.24e-11	ENSG00000012061/ENSG00000056972/ENSG00000067606/ENSG00000077238/ENSG00000078596/ENSG00000092969/ENSG00000096717/ENSG00000100292/ENSG00000107874/ENSG00000113916/ENSG00000133789/ENSG00000136869/ENSG00000137033/ENSG00000137462/ENSG00000138623/ENSG00000139644/ENSG00000153029/ENSG00000159674/ENSG00000163251	19
scz	GO:0030098	lymphocyte differentiation	1.82e-12	2.75e-10	1.5e-10	ENSG00000002330/ENSG00000048052/ENSG00000057657/ENSG00000067606/ENSG00000067955/ENSG00000077238/ENSG00000078596/ENSG00000100105/ENSG00000106571/ENSG00000109906/ENSG00000113916/ENSG00000120738/ENSG00000124766/ENSG00000134250/ENSG00000141736/ENSG00000143772/ENSG00000153208/ENSG00000162692/ENSG00000163251/ENSG00000171791/ENSG00000172575/ENSG00000179388/ENSG00000180549/ENSG00000184916	24
scz	GO:0051249	regulation of lymphocyte activation	9.54e-12	1.1e-09	6.02e-10	ENSG00000002330/ENSG00000004468/ENSG00000006128/ENSG00000057657/ENSG00000067606/ENSG00000077238/ENSG00000095059/ENSG00000106571/ENSG00000108861/ENSG00000109906/ENSG00000110448/ENSG00000113916/ENSG00000131981/ENSG00000134352/ENSG00000136869/ENSG00000141736/ENSG00000143772/ENSG00000153208/ENSG00000154096/ENSG00000155659/ENSG00000162692/ENSG00000167244/ENSG00000171791/ENSG00000172216/ENSG00000172575/ENSG00000174842/ENSG00000179388/ENSG00000254087	28
scz	GO:0050851	antigen receptor-mediated signaling pathway	2.26e-11	2.46e-09	1.34e-09	ENSG00000004468/ENSG00000027075/ENSG00000051382/ENSG00000092820/ENSG00000099341/ENSG00000103035/ENSG00000108671/ENSG00000108861/ENSG00000115233/ENSG00000131378/ENSG00000131981/ENSG00000154096/ENSG00000165916/ENSG00000167535/ENSG00000171791/ENSG00000173039/ENSG00000173692/ENSG00000174775/ENSG00000175166/ENSG00000177889/ENSG00000254087	21
scz	GO:1902105	regulation of leukocyte differentiation	2.41e-11	2.56e-09	1.4e-09	ENSG00000002330/ENSG00000057657/ENSG00000067606/ENSG00000077238/ENSG00000088992/ENSG00000106571/ENSG00000109906/ENSG00000113916/ENSG00000128606/ENSG00000136869/ENSG00000141736/ENSG00000143772/ENSG00000155090/ENSG00000170345/ENSG00000172216/ENSG00000172575/ENSG00000173153/ENSG00000179388/ENSG00000183864/ENSG00000239672/ENSG00000254087	21
scz	GO:0002697	regulation of immune effector process	2.93e-11	2.96e-09	1.61e-09	ENSG00000021852/ENSG00000023445/ENSG00000056972/ENSG00000067606/ENSG00000077238/ENSG00000090432/ENSG00000092969/ENSG00000100292/ENSG00000107874/ENSG00000113916/ENSG00000129657/ENSG00000131981/ENSG00000136869/ENSG00000137033/ENSG00000138623/ENSG00000139644/ENSG00000159674/ENSG00000159842/ENSG00000163251/ENSG00000166033/ENSG00000170425/ENSG00000172575/ENSG00000175899/ENSG00000183020/ENSG00000254087	25
scz	GO:0002429	immune response-activating cell surface receptor signaling pathway	3.48e-11	3.42e-09	1.87e-09	ENSG00000004468/ENSG00000027075/ENSG00000051382/ENSG00000092820/ENSG00000099341/ENSG00000103035/ENSG00000108671/ENSG00000108861/ENSG00000115233/ENSG00000131378/ENSG00000131981/ENSG00000136754/ENSG00000154096/ENSG00000158195/ENSG00000165916/ENSG00000167535/ENSG00000171791/ENSG00000173039/ENSG00000173692/ENSG00000174775/ENSG00000175166/ENSG00000177889/ENSG00000203747/ENSG00000254087	24
scz	GO:0045088	regulation of innate immune response	9.76e-11	8.52e-09	4.65e-09	ENSG00000019169/ENSG00000023445/ENSG00000090432/ENSG00000096968/ENSG00000099341/ENSG00000103035/ENSG00000108671/ENSG00000114738/ENSG00000115233/ENSG00000129657/ENSG00000131378/ENSG00000136869/ENSG00000137462/ENSG00000164104/ENSG00000165916/ENSG00000172575/ENSG00000173039/ENSG00000173692/ENSG00000174775/ENSG00000175166/ENSG00000175899/ENSG00000177189/ENSG00000177889/ENSG00000198001/ENSG00000254087	25
scz	GO:0002696	positive regulation of leukocyte activation	2.02e-10	1.7e-08	9.27e-09	ENSG00000002330/ENSG00000004468/ENSG00000006128/ENSG00000057657/ENSG00000067606/ENSG00000077238/ENSG00000095059/ENSG00000106571/ENSG00000109906/ENSG00000110448/ENSG00000113916/ENSG00000134352/ENSG00000136869/ENSG00000137033/ENSG00000143772/ENSG00000154096/ENSG00000162692/ENSG00000167244/ENSG00000170425/ENSG00000171791/ENSG00000172575/ENSG00000179388/ENSG00000254087	23
scz	GO:0061082	myeloid leukocyte cytokine production	2.23e-10	1.83e-08	9.96e-09	ENSG00000092969/ENSG00000096717/ENSG00000100292/ENSG00000107874/ENSG00000113916/ENSG00000136869/ENSG00000138623/ENSG00000159674	8
scz	GO:0002768	immune response-regulating cell surface receptor signaling pathway	2.5e-10	1.98e-08	1.08e-08	ENSG00000004468/ENSG00000027075/ENSG00000051382/ENSG00000092820/ENSG00000099341/ENSG00000103035/ENSG00000108671/ENSG00000108861/ENSG00000115233/ENSG00000131378/ENSG00000131981/ENSG00000136754/ENSG00000154096/ENSG00000158195/ENSG00000165916/ENSG00000167535/ENSG00000170345/ENSG00000171791/ENSG00000173039/ENSG00000173692/ENSG00000174775/ENSG00000175166/ENSG00000177889/ENSG00000203747/ENSG00000254087	25
scz	GO:0045089	positive regulation of innate immune response	2.53e-10	1.98e-08	1.08e-08	ENSG00000019169/ENSG00000023445/ENSG00000099341/ENSG00000103035/ENSG00000108671/ENSG00000114738/ENSG00000115233/ENSG00000129657/ENSG00000131378/ENSG00000136869/ENSG00000137462/ENSG00000164104/ENSG00000165916/ENSG00000172575/ENSG00000173039/ENSG00000173692/ENSG00000174775/ENSG00000175166/ENSG00000177189/ENSG00000177889/ENSG00000198001/ENSG00000254087	22
scz	GO:0002758	innate immune response-activating signal transduction	2.89e-10	2.23e-08	1.22e-08	ENSG00000019169/ENSG00000023445/ENSG00000099341/ENSG00000103035/ENSG00000108671/ENSG00000114738/ENSG00000115233/ENSG00000129657/ENSG00000131378/ENSG00000136869/ENSG00000137462/ENSG00000165916/ENSG00000173039/ENSG00000173692/ENSG00000174775/ENSG00000175166/ENSG00000177189/ENSG00000177889/ENSG00000198001/ENSG00000254087	20
scz	GO:0097529	myeloid leukocyte migration	3.56e-10	2.64e-08	1.44e-08	ENSG00000006210/ENSG00000092969/ENSG00000107175/ENSG00000107562/ENSG00000115594/ENSG00000124205/ENSG00000131981/ENSG00000133789/ENSG00000136160/ENSG00000143546/ENSG00000163220/ENSG00000163221/ENSG00000163736/ENSG00000171951/ENSG00000198001/ENSG00000254087	16
scz	GO:0030217	T cell differentiation	3.71e-10	2.7e-08	1.47e-08	ENSG00000002330/ENSG00000057657/ENSG00000067606/ENSG00000077238/ENSG00000100105/ENSG00000106571/ENSG00000109906/ENSG00000113916/ENSG00000120738/ENSG00000124766/ENSG00000141736/ENSG00000143772/ENSG00000163251/ENSG00000171791/ENSG00000172575/ENSG00000179388/ENSG00000180549/ENSG00000184916	18
scz	GO:0050863	regulation of T cell activation	4.1e-10	2.87e-08	1.57e-08	ENSG00000002330/ENSG00000057657/ENSG00000067606/ENSG00000077238/ENSG00000095059/ENSG00000106571/ENSG00000108861/ENSG00000109906/ENSG00000110448/ENSG00000113916/ENSG00000131981/ENSG00000134352/ENSG00000141736/ENSG00000143772/ENSG00000154096/ENSG00000155659/ENSG00000162692/ENSG00000167244/ENSG00000172216/ENSG00000172575/ENSG00000174842/ENSG00000179388/ENSG00000254087	23
scz	GO:0002218	activation of innate immune response	4.41e-10	3.04e-08	1.66e-08	ENSG00000019169/ENSG00000023445/ENSG00000099341/ENSG00000103035/ENSG00000108671/ENSG00000114738/ENSG00000115233/ENSG00000129657/ENSG00000131378/ENSG00000136869/ENSG00000137462/ENSG00000165916/ENSG00000173039/ENSG00000173692/ENSG00000174775/ENSG00000175166/ENSG00000177189/ENSG00000177889/ENSG00000198001/ENSG00000254087	20
scz	GO:0002367	cytokine production involved in immune response	4.9e-10	3.32e-08	1.81e-08	ENSG00000067606/ENSG00000092969/ENSG00000096717/ENSG00000100292/ENSG00000107874/ENSG00000113916/ENSG00000136869/ENSG00000137462/ENSG00000138623/ENSG00000153029/ENSG00000159674/ENSG00000163251	12
scz	GO:0045637	regulation of myeloid cell differentiation	6.51e-10	4.19e-08	2.29e-08	ENSG00000088992/ENSG00000100644/ENSG00000109906/ENSG00000126457/ENSG00000128606/ENSG00000134954/ENSG00000136869/ENSG00000143772/ENSG00000155090/ENSG00000164104/ENSG00000170345/ENSG00000172216/ENSG00000173153/ENSG00000183864/ENSG00000187608/ENSG00000239672/ENSG00000254087	17
scz	GO:0002262	myeloid cell homeostasis	7.43e-10	4.71e-08	2.57e-08	ENSG00000069702/ENSG00000096968/ENSG00000100292/ENSG00000100644/ENSG00000112715/ENSG00000113658/ENSG00000113916/ENSG00000126457/ENSG00000134954/ENSG00000143772/ENSG00000144659/ENSG00000164104/ENSG00000187608/ENSG00000254087	14
scz	GO:0051607	defense response to virus	1.93e-09	1.15e-07	6.26e-08	ENSG00000023445/ENSG00000056972/ENSG00000090432/ENSG00000105939/ENSG00000121361/ENSG00000129657/ENSG00000137033/ENSG00000141682/ENSG00000142089/ENSG00000159674/ENSG00000166033/ENSG00000168209/ENSG00000171791/ENSG00000173039/ENSG00000183020/ENSG00000183258/ENSG00000185201/ENSG00000187608	18
scz	GO:0002366	leukocyte activation involved in immune response	2.97e-09	1.69e-07	9.24e-08	ENSG00000012061/ENSG00000067606/ENSG00000077238/ENSG00000078596/ENSG00000100292/ENSG00000113916/ENSG00000131981/ENSG00000133789/ENSG00000134250/ENSG00000136869/ENSG00000137033/ENSG00000145920/ENSG00000159842/ENSG00000163736/ENSG00000170425/ENSG00000172575/ENSG00000254087	17
scz	GO:0002263	cell activation involved in immune response	3.38e-09	1.9e-07	1.04e-07	ENSG00000012061/ENSG00000067606/ENSG00000077238/ENSG00000078596/ENSG00000100292/ENSG00000113916/ENSG00000131981/ENSG00000133789/ENSG00000134250/ENSG00000136869/ENSG00000137033/ENSG00000145920/ENSG00000159842/ENSG00000163736/ENSG00000170425/ENSG00000172575/ENSG00000254087	17
scz	GO:0038093	Fc receptor signaling pathway	3.84e-09	2.07e-07	1.13e-07	ENSG00000051382/ENSG00000099341/ENSG00000103035/ENSG00000108671/ENSG00000115233/ENSG00000136754/ENSG00000158195/ENSG00000165916/ENSG00000170345/ENSG00000173039/ENSG00000173692/ENSG00000174775/ENSG00000175166/ENSG00000177889/ENSG00000203747/ENSG00000254087	16
scz	GO:0002698	negative regulation of immune effector process	3.93e-09	2.09e-07	1.14e-07	ENSG00000077238/ENSG00000090432/ENSG00000092969/ENSG00000100292/ENSG00000107874/ENSG00000113916/ENSG00000129657/ENSG00000131981/ENSG00000137033/ENSG00000139644/ENSG00000159842/ENSG00000166033/ENSG00000175899	13
scz	GO:0050852	T cell receptor signaling pathway	5.61e-09	2.69e-07	1.47e-07	ENSG00000051382/ENSG00000092820/ENSG00000099341/ENSG00000103035/ENSG00000108671/ENSG00000108861/ENSG00000115233/ENSG00000131378/ENSG00000131981/ENSG00000154096/ENSG00000165916/ENSG00000167535/ENSG00000173039/ENSG00000173692/ENSG00000174775/ENSG00000175166/ENSG00000177889	17
scz	GO:0030595	leukocyte chemotaxis	6.21e-09	2.94e-07	1.6e-07	ENSG00000006210/ENSG00000092969/ENSG00000107175/ENSG00000107562/ENSG00000124205/ENSG00000131981/ENSG00000133789/ENSG00000136160/ENSG00000143546/ENSG00000163220/ENSG00000163221/ENSG00000163736/ENSG00000170989/ENSG00000171951/ENSG00000172817/ENSG00000254087	16
scz	GO:0002695	negative regulation of leukocyte activation	1.43e-08	6.31e-07	3.44e-07	ENSG00000057657/ENSG00000077238/ENSG00000100292/ENSG00000106571/ENSG00000108861/ENSG00000113916/ENSG00000131981/ENSG00000141736/ENSG00000153208/ENSG00000155659/ENSG00000159842/ENSG00000172216/ENSG00000174842/ENSG00000254087	14
scz	GO:0038095	Fc-epsilon receptor signaling pathway	1.98e-08	8.54e-07	4.66e-07	ENSG00000051382/ENSG00000099341/ENSG00000103035/ENSG00000108671/ENSG00000115233/ENSG00000165916/ENSG00000170345/ENSG00000173039/ENSG00000173692/ENSG00000174775/ENSG00000175166/ENSG00000177889/ENSG00000254087	13
scz	GO:0002274	myeloid leukocyte activation	2.59e-08	1.03e-06	5.6e-07	ENSG00000077238/ENSG00000100292/ENSG00000104419/ENSG00000120885/ENSG00000136869/ENSG00000137033/ENSG00000137462/ENSG00000145920/ENSG00000159842/ENSG00000163221/ENSG00000163736/ENSG00000170425/ENSG00000172575/ENSG00000254087	14
scz	GO:0002685	regulation of leukocyte migration	2.78e-08	1.08e-06	5.9e-07	ENSG00000100292/ENSG00000107175/ENSG00000107562/ENSG00000112715/ENSG00000115594/ENSG00000124205/ENSG00000131981/ENSG00000133789/ENSG00000137033/ENSG00000147065/ENSG00000159842/ENSG00000163736/ENSG00000174175/ENSG00000254087	14
scz	GO:0002444	myeloid leukocyte mediated immunity	5.35e-08	1.84e-06	1.01e-06	ENSG00000077238/ENSG00000100292/ENSG00000145920/ENSG00000159674/ENSG00000159842/ENSG00000163736/ENSG00000170425/ENSG00000172575/ENSG00000198001/ENSG00000254087	10
scz	GO:0050670	regulation of lymphocyte proliferation	7.74e-08	2.55e-06	1.39e-06	ENSG00000004468/ENSG00000006128/ENSG00000057657/ENSG00000095059/ENSG00000113916/ENSG00000131981/ENSG00000134352/ENSG00000136869/ENSG00000141736/ENSG00000155659/ENSG00000162692/ENSG00000167244/ENSG00000171791/ENSG00000172216/ENSG00000174842/ENSG00000254087	16
scz	GO:0010935	regulation of macrophage cytokine production	1.7e-07	4.85e-06	2.65e-06	ENSG00000092969/ENSG00000107874/ENSG00000136869/ENSG00000138623/ENSG00000159674	5
scz	GO:0002718	regulation of cytokine production involved in immune response	1.82e-07	5.15e-06	2.81e-06	ENSG00000067606/ENSG00000092969/ENSG00000100292/ENSG00000107874/ENSG00000113916/ENSG00000136869/ENSG00000138623/ENSG00000159674/ENSG00000163251	9
scz	GO:0046651	lymphocyte proliferation	2.72e-07	7.06e-06	3.86e-06	ENSG00000004468/ENSG00000006128/ENSG00000057657/ENSG00000095059/ENSG00000113916/ENSG00000119969/ENSG00000131981/ENSG00000134352/ENSG00000136869/ENSG00000141736/ENSG00000155659/ENSG00000162692/ENSG00000167244/ENSG00000171791/ENSG00000172216/ENSG00000174842/ENSG00000254087	17
scz	GO:0002275	myeloid cell activation involved in immune response	2.93e-07	7.37e-06	4.03e-06	ENSG00000077238/ENSG00000100292/ENSG00000137033/ENSG00000145920/ENSG00000159842/ENSG00000163736/ENSG00000170425/ENSG00000172575/ENSG00000254087	9
scz	GO:0002220	innate immune response activating cell surface receptor signaling pathway	3.02e-07	7.55e-06	4.12e-06	ENSG00000099341/ENSG00000103035/ENSG00000108671/ENSG00000115233/ENSG00000165916/ENSG00000173039/ENSG00000173692/ENSG00000174775/ENSG00000175166/ENSG00000177889/ENSG00000254087	11
scz	GO:1902107	positive regulation of leukocyte differentiation	3.52e-07	8.49e-06	4.63e-06	ENSG00000002330/ENSG00000057657/ENSG00000067606/ENSG00000077238/ENSG00000088992/ENSG00000106571/ENSG00000109906/ENSG00000143772/ENSG00000155090/ENSG00000170345/ENSG00000172575/ENSG00000179388	12
scz	GO:0002443	leukocyte mediated immunity	4.02e-07	9.45e-06	5.16e-06	ENSG00000012061/ENSG00000021852/ENSG00000067606/ENSG00000077238/ENSG00000100292/ENSG00000113916/ENSG00000120885/ENSG00000131378/ENSG00000133789/ENSG00000136869/ENSG00000145920/ENSG00000159674/ENSG00000159842/ENSG00000163251/ENSG00000163736/ENSG00000170425/ENSG00000172575/ENSG00000198001/ENSG00000254087	19
scz	GO:0002573	myeloid leukocyte differentiation	4.37e-07	1.01e-05	5.51e-06	ENSG00000007168/ENSG00000088992/ENSG00000096717/ENSG00000112715/ENSG00000128606/ENSG00000136869/ENSG00000155090/ENSG00000170345/ENSG00000171223/ENSG00000172216/ENSG00000173153/ENSG00000183864/ENSG00000239672/ENSG00000254087	14
scz	GO:0045580	regulation of T cell differentiation	4.85e-07	1.1e-05	6.01e-06	ENSG00000002330/ENSG00000057657/ENSG00000067606/ENSG00000077238/ENSG00000106571/ENSG00000109906/ENSG00000113916/ENSG00000141736/ENSG00000143772/ENSG00000172575/ENSG00000179388	11
scz	GO:0046632	alpha-beta T cell differentiation	9.42e-07	1.93e-05	1.05e-05	ENSG00000057657/ENSG00000067606/ENSG00000077238/ENSG00000106571/ENSG00000109906/ENSG00000113916/ENSG00000143772/ENSG00000171791/ENSG00000180549	9
scz	GO:0033077	T cell differentiation in thymus	1.79e-06	3.25e-05	1.78e-05	ENSG00000106571/ENSG00000141736/ENSG00000143772/ENSG00000163251/ENSG00000171791/ENSG00000172575/ENSG00000179388/ENSG00000184916	8
scz	GO:0043299	leukocyte degranulation	1.79e-06	3.25e-05	1.78e-05	ENSG00000077238/ENSG00000100292/ENSG00000145920/ENSG00000159842/ENSG00000163736/ENSG00000170425/ENSG00000172575/ENSG00000254087	8
scz	GO:0046637	regulation of alpha-beta T cell differentiation	2.3e-06	3.96e-05	2.16e-05	ENSG00000057657/ENSG00000067606/ENSG00000077238/ENSG00000106571/ENSG00000109906/ENSG00000113916/ENSG00000143772	7
scz	GO:0045619	regulation of lymphocyte differentiation	3.11e-06	5.02e-05	2.74e-05	ENSG00000002330/ENSG00000057657/ENSG00000067606/ENSG00000077238/ENSG00000106571/ENSG00000109906/ENSG00000113916/ENSG00000141736/ENSG00000143772/ENSG00000172575/ENSG00000179388	11
scz	GO:0046631	alpha-beta T cell activation	3.13e-06	5.04e-05	2.75e-05	ENSG00000057657/ENSG00000067606/ENSG00000077238/ENSG00000106571/ENSG00000109906/ENSG00000113916/ENSG00000143772/ENSG00000171791/ENSG00000172216/ENSG00000180549	10
scz	GO:0042113	B cell activation	3.17e-06	5.08e-05	2.77e-05	ENSG00000002330/ENSG00000004468/ENSG00000012061/ENSG00000048052/ENSG00000057657/ENSG00000078596/ENSG00000113916/ENSG00000133789/ENSG00000134250/ENSG00000136869/ENSG00000162692/ENSG00000171791/ENSG00000254087	13
scz	GO:0050870	positive regulation of T cell activation	3.59e-06	5.68e-05	3.1e-05	ENSG00000002330/ENSG00000067606/ENSG00000077238/ENSG00000095059/ENSG00000106571/ENSG00000109906/ENSG00000110448/ENSG00000134352/ENSG00000143772/ENSG00000154096/ENSG00000162692/ENSG00000167244/ENSG00000172575/ENSG00000179388/ENSG00000254087	15
scz	GO:0050868	negative regulation of T cell activation	3.6e-06	5.68e-05	3.1e-05	ENSG00000077238/ENSG00000106571/ENSG00000108861/ENSG00000113916/ENSG00000131981/ENSG00000141736/ENSG00000155659/ENSG00000172216/ENSG00000174842	9
scz	GO:0050777	negative regulation of immune response	3.73e-06	5.83e-05	3.18e-05	ENSG00000077238/ENSG00000090432/ENSG00000092969/ENSG00000100292/ENSG00000107874/ENSG00000113916/ENSG00000131981/ENSG00000137033/ENSG00000159842/ENSG00000175899/ENSG00000254087	11
scz	GO:0001776	leukocyte homeostasis	4.09e-06	6.26e-05	3.42e-05	ENSG00000048462/ENSG00000092969/ENSG00000100644/ENSG00000141682/ENSG00000143772/ENSG00000157514/ENSG00000171791/ENSG00000254087	8
scz	GO:0002761	regulation of myeloid leukocyte differentiation	4.73e-06	7.09e-05	3.87e-05	ENSG00000088992/ENSG00000128606/ENSG00000136869/ENSG00000155090/ENSG00000170345/ENSG00000172216/ENSG00000173153/ENSG00000183864/ENSG00000239672/ENSG00000254087	10
scz	GO:1902106	negative regulation of leukocyte differentiation	4.96e-06	7.35e-05	4.01e-05	ENSG00000077238/ENSG00000106571/ENSG00000113916/ENSG00000128606/ENSG00000136869/ENSG00000141736/ENSG00000183864/ENSG00000239672/ENSG00000254087	9
scz	GO:0045582	positive regulation of T cell differentiation	5.98e-06	8.76e-05	4.78e-05	ENSG00000002330/ENSG00000067606/ENSG00000077238/ENSG00000106571/ENSG00000109906/ENSG00000143772/ENSG00000172575/ENSG00000179388	8
scz	GO:0002260	lymphocyte homeostasis	8.73e-06	0.000116673	6.37e-05	ENSG00000048462/ENSG00000092969/ENSG00000100644/ENSG00000141682/ENSG00000157514/ENSG00000171791/ENSG00000254087	7
scz	GO:0050854	regulation of antigen receptor-mediated signaling pathway	9.79e-06	0.000129087	7.05e-05	ENSG00000027075/ENSG00000092820/ENSG00000108861/ENSG00000131981/ENSG00000154096/ENSG00000254087	6
scz	GO:0002250	adaptive immune response	1.51e-05	0.00018197	9.93e-05	ENSG00000012061/ENSG00000021852/ENSG00000048462/ENSG00000057657/ENSG00000067606/ENSG00000077238/ENSG00000096717/ENSG00000096968/ENSG00000113916/ENSG00000120885/ENSG00000131378/ENSG00000133789/ENSG00000134352/ENSG00000136869/ENSG00000137033/ENSG00000163251/ENSG00000174775/ENSG00000254087	18
scz	GO:0002523	leukocyte migration involved in inflammatory response	1.79e-05	0.000207044	0.000113021	ENSG00000006210/ENSG00000143546/ENSG00000163220/ENSG00000163736	4
scz	GO:0002687	positive regulation of leukocyte migration	2.93e-05	0.000312231	0.00017044	ENSG00000107175/ENSG00000107562/ENSG00000112715/ENSG00000115594/ENSG00000124205/ENSG00000131981/ENSG00000133789/ENSG00000163736/ENSG00000174175	9
scz	GO:0002699	positive regulation of immune effector process	3.03e-05	0.000320364	0.00017488	ENSG00000067606/ENSG00000077238/ENSG00000100292/ENSG00000136869/ENSG00000137033/ENSG00000138623/ENSG00000159674/ENSG00000163251/ENSG00000170425/ENSG00000172575/ENSG00000254087	11
scz	GO:0050860	negative regulation of T cell receptor signaling pathway	3.19e-05	0.000332216	0.00018135	ENSG00000092820/ENSG00000108861/ENSG00000131981/ENSG00000154096	4
scz	GO:0002377	immunoglobulin production	3.45e-05	0.00035491	0.000193738	ENSG00000012061/ENSG00000056972/ENSG00000077238/ENSG00000078596/ENSG00000113916/ENSG00000133789/ENSG00000137033/ENSG00000139644	8
scz	GO:0030888	regulation of B cell proliferation	5.84e-05	0.000547355	0.000298789	ENSG00000004468/ENSG00000057657/ENSG00000113916/ENSG00000136869/ENSG00000171791/ENSG00000254087	6
scz	GO:0050858	negative regulation of antigen receptor-mediated signaling pathway	6.6e-05	0.000598951	0.000326955	ENSG00000092820/ENSG00000108861/ENSG00000131981/ENSG00000154096	4
scz	GO:0030183	B cell differentiation	7.09e-05	0.000634159	0.000346174	ENSG00000002330/ENSG00000048052/ENSG00000057657/ENSG00000078596/ENSG00000113916/ENSG00000134250/ENSG00000162692/ENSG00000171791	8
scz	GO:0046634	regulation of alpha-beta T cell activation	7.49e-05	0.00066297	0.000361901	ENSG00000057657/ENSG00000067606/ENSG00000077238/ENSG00000106571/ENSG00000109906/ENSG00000113916/ENSG00000143772	7
scz	GO:0002479	antigen processing and presentation of exogenous peptide antigen via MHC class I, TAP-dependent	9.02e-05	0.000780674	0.000426153	ENSG00000099341/ENSG00000103035/ENSG00000108671/ENSG00000115233/ENSG00000138448/ENSG00000165916/ENSG00000173692/ENSG00000175166	8
scz	GO:0002312	B cell activation involved in immune response	9.41e-05	0.000798631	0.000435956	ENSG00000012061/ENSG00000078596/ENSG00000113916/ENSG00000133789/ENSG00000134250/ENSG00000136869	6
scz	GO:0046638	positive regulation of alpha-beta T cell differentiation	9.49e-05	0.000801924	0.000437753	ENSG00000067606/ENSG00000077238/ENSG00000106571/ENSG00000109906/ENSG00000143772	5
scz	GO:0002886	regulation of myeloid leukocyte mediated immunity	0.00010745	0.000892406	0.000487145	ENSG00000077238/ENSG00000100292/ENSG00000159842/ENSG00000170425/ENSG00000254087	5
scz	GO:0042590	antigen processing and presentation of exogenous peptide antigen via MHC class I	0.000107461	0.000892406	0.000487145	ENSG00000099341/ENSG00000103035/ENSG00000108671/ENSG00000115233/ENSG00000138448/ENSG00000165916/ENSG00000173692/ENSG00000175166	8
scz	GO:0043300	regulation of leukocyte degranulation	0.000121196	0.000991788	0.000541396	ENSG00000077238/ENSG00000100292/ENSG00000159842/ENSG00000170425/ENSG00000254087	5
scz	GO:0002285	lymphocyte activation involved in immune response	0.000150455	0.00119876	0.000654377	ENSG00000012061/ENSG00000067606/ENSG00000077238/ENSG00000078596/ENSG00000113916/ENSG00000131981/ENSG00000133789/ENSG00000134250/ENSG00000136869	9
scz	GO:0002474	antigen processing and presentation of peptide antigen via MHC class I	0.000172649	0.00134629	0.000734911	ENSG00000099341/ENSG00000103035/ENSG00000108671/ENSG00000115233/ENSG00000138448/ENSG00000153029/ENSG00000165916/ENSG00000173692/ENSG00000175166	9
scz	GO:0002224	toll-like receptor signaling pathway	0.000176206	0.00136786	0.000746684	ENSG00000023445/ENSG00000114738/ENSG00000131378/ENSG00000136869/ENSG00000137462/ENSG00000177189/ENSG00000198001/ENSG00000254087	8
scz	GO:0002460	adaptive immune response based on somatic recombination of immune receptors built from immunoglobulin superfamily domains	0.000183316	0.0014119	0.000770723	ENSG00000012061/ENSG00000021852/ENSG00000067606/ENSG00000077238/ENSG00000113916/ENSG00000120885/ENSG00000131378/ENSG00000133789/ENSG00000136869/ENSG00000137033/ENSG00000163251/ENSG00000174775	12
scz	GO:0002703	regulation of leukocyte mediated immunity	0.000195013	0.00146745	0.000801051	ENSG00000067606/ENSG00000077238/ENSG00000100292/ENSG00000113916/ENSG00000136869/ENSG00000159842/ENSG00000163251/ENSG00000170425/ENSG00000172575/ENSG00000254087	10
scz	GO:0050871	positive regulation of B cell activation	0.000200651	0.00150125	0.0008195	ENSG00000002330/ENSG00000004468/ENSG00000057657/ENSG00000113916/ENSG00000136869/ENSG00000171791	6
scz	GO:0050853	B cell receptor signaling pathway	0.00021123	0.00156255	0.000852961	ENSG00000004468/ENSG00000027075/ENSG00000131378/ENSG00000171791/ENSG00000254087	5
scz	GO:0002828	regulation of type 2 immune response	0.000277425	0.00193901	0.00105846	ENSG00000067606/ENSG00000077238/ENSG00000113916/ENSG00000137033	4
scz	GO:0050901	leukocyte tethering or rolling	0.000277425	0.00193901	0.00105846	ENSG00000067900/ENSG00000107562/ENSG00000162692/ENSG00000174175	4
scz	GO:0050864	regulation of B cell activation	0.000294596	0.0020337	0.00111015	ENSG00000002330/ENSG00000004468/ENSG00000057657/ENSG00000113916/ENSG00000136869/ENSG00000171791/ENSG00000254087	7
scz	GO:0045628	regulation of T-helper 2 cell differentiation	0.000338975	0.00226444	0.00123611	ENSG00000067606/ENSG00000077238/ENSG00000113916	3
scz	GO:0033006	regulation of mast cell activation involved in immune response	0.000368512	0.00239741	0.00130869	ENSG00000077238/ENSG00000100292/ENSG00000170425/ENSG00000254087	4
scz	GO:0043304	regulation of mast cell degranulation	0.000368512	0.00239741	0.00130869	ENSG00000077238/ENSG00000100292/ENSG00000170425/ENSG00000254087	4
scz	GO:0050856	regulation of T cell receptor signaling pathway	0.000368512	0.00239741	0.00130869	ENSG00000092820/ENSG00000108861/ENSG00000131981/ENSG00000154096	4
scz	GO:0045581	negative regulation of T cell differentiation	0.000421262	0.00267977	0.00146283	ENSG00000077238/ENSG00000106571/ENSG00000113916/ENSG00000141736	4
scz	GO:0046635	positive regulation of alpha-beta T cell activation	0.000580303	0.00349606	0.00190842	ENSG00000067606/ENSG00000077238/ENSG00000106571/ENSG00000109906/ENSG00000143772	5
scz	GO:0002719	negative regulation of cytokine production involved in immune response	0.000611682	0.0036515	0.00199327	ENSG00000092969/ENSG00000100292/ENSG00000107874/ENSG00000113916	4
scz	GO:0042092	type 2 immune response	0.000611682	0.0036515	0.00199327	ENSG00000067606/ENSG00000077238/ENSG00000113916/ENSG00000137033	4
scz	GO:0002830	positive regulation of type 2 immune response	0.000682787	0.00393843	0.0021499	ENSG00000067606/ENSG00000077238/ENSG00000137033	3
scz	GO:0046639	negative regulation of alpha-beta T cell differentiation	0.000682787	0.00393843	0.0021499	ENSG00000077238/ENSG00000106571/ENSG00000113916	3
scz	GO:0042129	regulation of T cell proliferation	0.000702611	0.00402311	0.00219613	ENSG00000095059/ENSG00000131981/ENSG00000134352/ENSG00000141736/ENSG00000155659/ENSG00000162692/ENSG00000167244/ENSG00000172216/ENSG00000174842	9
scz	GO:0042100	B cell proliferation	0.000723355	0.00412386	0.00225113	ENSG00000004468/ENSG00000057657/ENSG00000113916/ENSG00000136869/ENSG00000171791/ENSG00000254087	6
scz	GO:0045064	T-helper 2 cell differentiation	0.000832995	0.00463457	0.00252991	ENSG00000067606/ENSG00000077238/ENSG00000113916	3
scz	GO:0033003	regulation of mast cell activation	0.000856295	0.00471743	0.00257514	ENSG00000077238/ENSG00000100292/ENSG00000170425/ENSG00000254087	4
scz	GO:0002686	negative regulation of leukocyte migration	0.000951206	0.00515357	0.00281322	ENSG00000100292/ENSG00000107562/ENSG00000137033/ENSG00000159842	4
scz	GO:0019882	antigen processing and presentation	0.00108522	0.00569123	0.00310672	ENSG00000099341/ENSG00000103035/ENSG00000108671/ENSG00000115233/ENSG00000131378/ENSG00000138448/ENSG00000153029/ENSG00000160862/ENSG00000165916/ENSG00000166128/ENSG00000173692/ENSG00000175166/ENSG00000183020	13
scz	GO:0030890	positive regulation of B cell proliferation	0.00116281	0.0060337	0.00329366	ENSG00000004468/ENSG00000113916/ENSG00000136869/ENSG00000171791	4
scz	GO:0043029	T cell homeostasis	0.00128007	0.00646287	0.00352794	ENSG00000092969/ENSG00000141682/ENSG00000157514/ENSG00000171791	4
scz	GO:0042088	T-helper 1 type immune response	0.00140535	0.00690028	0.00376672	ENSG00000077238/ENSG00000136869/ENSG00000137033/ENSG00000174775	4
scz	GO:0050688	regulation of defense response to virus	0.00153645	0.00742625	0.00405383	ENSG00000023445/ENSG00000056972/ENSG00000090432/ENSG00000129657/ENSG00000166033/ENSG00000183020	6
scz	GO:0042098	T cell proliferation	0.00159685	0.00764929	0.00417558	ENSG00000095059/ENSG00000131981/ENSG00000134352/ENSG00000141736/ENSG00000155659/ENSG00000162692/ENSG00000167244/ENSG00000172216/ENSG00000174842	9
scz	GO:0001779	natural killer cell differentiation	0.00163721	0.00769251	0.00419918	ENSG00000057657/ENSG00000153208/ENSG00000172575	3
scz	GO:0045061	thymic T cell selection	0.00163721	0.00769251	0.00419918	ENSG00000106571/ENSG00000143772/ENSG00000184916	3
scz	GO:0035710	CD4-positive, alpha-beta T cell activation	0.0016789	0.00783327	0.00427601	ENSG00000067606/ENSG00000077238/ENSG00000113916/ENSG00000172216/ENSG00000180549	5
scz	GO:0045058	T cell selection	0.00168112	0.00783327	0.00427601	ENSG00000106571/ENSG00000143772/ENSG00000171791/ENSG00000184916	4
scz	GO:0002433	immune response-regulating cell surface receptor signaling pathway involved in phagocytosis	0.00178515	0.00817258	0.00446123	ENSG00000051382/ENSG00000136754/ENSG00000158195/ENSG00000203747/ENSG00000254087	5
scz	GO:0038096	Fc-gamma receptor signaling pathway involved in phagocytosis	0.00178515	0.00817258	0.00446123	ENSG00000051382/ENSG00000136754/ENSG00000158195/ENSG00000203747/ENSG00000254087	5
scz	GO:0038094	Fc-gamma receptor signaling pathway	0.00225993	0.00989632	0.00540219	ENSG00000051382/ENSG00000136754/ENSG00000158195/ENSG00000203747/ENSG00000254087	5
bd	GO:0030098	lymphocyte differentiation	5.95e-09	2.79e-06	1.77e-06	ENSG00000002330/ENSG00000019582/ENSG00000048052/ENSG00000067606/ENSG00000067955/ENSG00000117586/ENSG00000134250/ENSG00000141736/ENSG00000143772/ENSG00000168961/ENSG00000179388	11
bd	GO:0045582	positive regulation of T cell differentiation	6.57e-09	2.79e-06	1.77e-06	ENSG00000002330/ENSG00000019582/ENSG00000067606/ENSG00000117586/ENSG00000143772/ENSG00000168961/ENSG00000179388	7
bd	GO:0045580	regulation of T cell differentiation	7.36e-09	2.79e-06	1.77e-06	ENSG00000002330/ENSG00000019582/ENSG00000067606/ENSG00000117586/ENSG00000141736/ENSG00000143772/ENSG00000168961/ENSG00000179388	8
bd	GO:0002683	negative regulation of immune system process	1.53e-08	4.68e-06	2.97e-06	ENSG00000019582/ENSG00000107874/ENSG00000108861/ENSG00000117586/ENSG00000124508/ENSG00000125398/ENSG00000131981/ENSG00000132170/ENSG00000141736/ENSG00000143772/ENSG00000168961/ENSG00000175899	12
bd	GO:1902107	positive regulation of leukocyte differentiation	2.76e-08	5.68e-06	3.61e-06	ENSG00000002330/ENSG00000019582/ENSG00000067606/ENSG00000088992/ENSG00000117586/ENSG00000143772/ENSG00000168961/ENSG00000179388	8
bd	GO:0050868	negative regulation of T cell activation	3.04e-08	5.68e-06	3.61e-06	ENSG00000019582/ENSG00000108861/ENSG00000117586/ENSG00000124508/ENSG00000131981/ENSG00000141736/ENSG00000168961	7
bd	GO:0045619	regulation of lymphocyte differentiation	3.21e-08	5.68e-06	3.61e-06	ENSG00000002330/ENSG00000019582/ENSG00000067606/ENSG00000117586/ENSG00000141736/ENSG00000143772/ENSG00000168961/ENSG00000179388	8
bd	GO:0050863	regulation of T cell activation	3.54e-08	5.68e-06	3.61e-06	ENSG00000002330/ENSG00000019582/ENSG00000067606/ENSG00000108861/ENSG00000117586/ENSG00000124508/ENSG00000131981/ENSG00000141736/ENSG00000143772/ENSG00000168961/ENSG00000179388	11
bd	GO:0051249	regulation of lymphocyte activation	3.75e-08	5.68e-06	3.61e-06	ENSG00000002330/ENSG00000006128/ENSG00000019582/ENSG00000067606/ENSG00000108861/ENSG00000117586/ENSG00000124508/ENSG00000131981/ENSG00000141736/ENSG00000143772/ENSG00000168961/ENSG00000179388	12
bd	GO:1902105	regulation of leukocyte differentiation	2.14e-07	2.86e-05	1.81e-05	ENSG00000002330/ENSG00000019582/ENSG00000067606/ENSG00000088992/ENSG00000117586/ENSG00000141736/ENSG00000143772/ENSG00000168961/ENSG00000179388	9
bd	GO:0002367	cytokine production involved in immune response	3.05e-07	3.86e-05	2.45e-05	ENSG00000019582/ENSG00000067606/ENSG00000107874/ENSG00000117586/ENSG00000153029/ENSG00000159674	6
bd	GO:0030217	T cell differentiation	6.14e-07	6.35e-05	4.03e-05	ENSG00000002330/ENSG00000019582/ENSG00000067606/ENSG00000117586/ENSG00000141736/ENSG00000143772/ENSG00000168961/ENSG00000179388	8
bd	GO:0002695	negative regulation of leukocyte activation	9.26e-07	8.73e-05	5.54e-05	ENSG00000019582/ENSG00000108861/ENSG00000117586/ENSG00000124508/ENSG00000131981/ENSG00000141736/ENSG00000168961	7
bd	GO:0045088	regulation of innate immune response	9.59e-07	8.73e-05	5.54e-05	ENSG00000023445/ENSG00000131378/ENSG00000132170/ENSG00000160255/ENSG00000164733/ENSG00000168961/ENSG00000169896/ENSG00000175166/ENSG00000175899/ENSG00000177189	10
bd	GO:0002440	production of molecular mediator of immune response	1.47e-06	0.000115346	7.33e-05	ENSG00000012061/ENSG00000019582/ENSG00000067606/ENSG00000107874/ENSG00000117586/ENSG00000153029/ENSG00000159674	7
bd	GO:0002718	regulation of cytokine production involved in immune response	3.05e-06	0.00019529	0.000124028	ENSG00000019582/ENSG00000067606/ENSG00000107874/ENSG00000117586/ENSG00000159674	5
bd	GO:0002224	toll-like receptor signaling pathway	3.4e-06	0.000208875	0.000132656	ENSG00000023445/ENSG00000131378/ENSG00000160255/ENSG00000164733/ENSG00000169896/ENSG00000177189	6
bd	GO:0002697	regulation of immune effector process	5.28e-06	0.000308129	0.000195692	ENSG00000019582/ENSG00000023445/ENSG00000067606/ENSG00000107874/ENSG00000117586/ENSG00000131981/ENSG00000159674/ENSG00000168961/ENSG00000175899	9
bd	GO:0010935	regulation of macrophage cytokine production	6.34e-06	0.000359425	0.00022827	ENSG00000019582/ENSG00000107874/ENSG00000159674	3
bd	GO:0046638	positive regulation of alpha-beta T cell differentiation	6.64e-06	0.000359425	0.00022827	ENSG00000067606/ENSG00000117586/ENSG00000143772/ENSG00000168961	4
bd	GO:0050777	negative regulation of immune response	1.11e-05	0.000538707	0.000342131	ENSG00000107874/ENSG00000117586/ENSG00000131981/ENSG00000132170/ENSG00000168961/ENSG00000175899	6
bd	GO:0002285	lymphocyte activation involved in immune response	1.19e-05	0.000565965	0.000359443	ENSG00000012061/ENSG00000067606/ENSG00000117586/ENSG00000131981/ENSG00000134250/ENSG00000168961	6
bd	GO:0002830	positive regulation of type 2 immune response	1.3e-05	0.000592414	0.00037624	ENSG00000019582/ENSG00000067606/ENSG00000117586	3
bd	GO:0050670	regulation of lymphocyte proliferation	1.49e-05	0.000644266	0.000409172	ENSG00000006128/ENSG00000019582/ENSG00000117586/ENSG00000124508/ENSG00000131981/ENSG00000141736/ENSG00000168961	7
bd	GO:0046637	regulation of alpha-beta T cell differentiation	1.96e-05	0.000799639	0.000507848	ENSG00000067606/ENSG00000117586/ENSG00000143772/ENSG00000168961	4
bd	GO:0002696	positive regulation of leukocyte activation	2.42e-05	0.000932971	0.000592527	ENSG00000002330/ENSG00000006128/ENSG00000019582/ENSG00000067606/ENSG00000117586/ENSG00000143772/ENSG00000168961/ENSG00000179388	8
bd	GO:0046635	positive regulation of alpha-beta T cell activation	3.06e-05	0.00110335	0.000700735	ENSG00000067606/ENSG00000117586/ENSG00000143772/ENSG00000168961	4
bd	GO:0002758	innate immune response-activating signal transduction	3.25e-05	0.00115433	0.000733108	ENSG00000023445/ENSG00000131378/ENSG00000160255/ENSG00000164733/ENSG00000169896/ENSG00000175166/ENSG00000177189	7
bd	GO:0002443	leukocyte mediated immunity	3.61e-05	0.00126164	0.000801266	ENSG00000012061/ENSG00000019582/ENSG00000067606/ENSG00000117586/ENSG00000120885/ENSG00000131378/ENSG00000159674/ENSG00000168961	8
bd	GO:0002218	activation of innate immune response	3.78e-05	0.00130349	0.000827841	ENSG00000023445/ENSG00000131378/ENSG00000160255/ENSG00000164733/ENSG00000169896/ENSG00000175166/ENSG00000177189	7
bd	GO:0050870	positive regulation of T cell activation	4.3e-05	0.00141616	0.000899396	ENSG00000002330/ENSG00000019582/ENSG00000067606/ENSG00000117586/ENSG00000143772/ENSG00000168961/ENSG00000179388	7
bd	GO:0050900	leukocyte migration	4.83e-05	0.0015583	0.000989674	ENSG00000006210/ENSG00000019582/ENSG00000131981/ENSG00000160255/ENSG00000168961/ENSG00000169896/ENSG00000171951/ENSG00000196262	8
bd	GO:0002698	negative regulation of immune effector process	4.87e-05	0.0015583	0.000989674	ENSG00000107874/ENSG00000117586/ENSG00000131981/ENSG00000168961/ENSG00000175899	5
bd	GO:0030595	leukocyte chemotaxis	5.53e-05	0.0016771	0.00106512	ENSG00000006210/ENSG00000019582/ENSG00000131981/ENSG00000160255/ENSG00000168961/ENSG00000171951	6
bd	GO:0061082	myeloid leukocyte cytokine production	5.68e-05	0.00167716	0.00106516	ENSG00000019582/ENSG00000107874/ENSG00000159674	3
bd	GO:0046651	lymphocyte proliferation	5.84e-05	0.00169239	0.00107483	ENSG00000006128/ENSG00000019582/ENSG00000117586/ENSG00000124508/ENSG00000131981/ENSG00000141736/ENSG00000168961	7
bd	GO:0033077	T cell differentiation in thymus	6.88e-05	0.00182005	0.00115591	ENSG00000019582/ENSG00000141736/ENSG00000143772/ENSG00000179388	4
bd	GO:0002449	lymphocyte mediated immunity	7.23e-05	0.00184489	0.00117169	ENSG00000012061/ENSG00000019582/ENSG00000067606/ENSG00000117586/ENSG00000120885/ENSG00000131378/ENSG00000168961	7
bd	GO:0043372	positive regulation of CD4-positive, alpha-beta T cell differentiation	7.26e-05	0.00184489	0.00117169	ENSG00000067606/ENSG00000117586/ENSG00000168961	3
bd	GO:0042113	B cell activation	7.3e-05	0.00184489	0.00117169	ENSG00000002330/ENSG00000012061/ENSG00000019582/ENSG00000048052/ENSG00000117586/ENSG00000134250	6
bd	GO:0002828	regulation of type 2 immune response	8.15e-05	0.0020372	0.00129382	ENSG00000019582/ENSG00000067606/ENSG00000117586	3
bd	GO:0002366	leukocyte activation involved in immune response	8.85e-05	0.00211912	0.00134584	ENSG00000012061/ENSG00000067606/ENSG00000117586/ENSG00000131981/ENSG00000134250/ENSG00000168961	6
bd	GO:0002263	cell activation involved in immune response	9.28e-05	0.00215312	0.00136744	ENSG00000012061/ENSG00000067606/ENSG00000117586/ENSG00000131981/ENSG00000134250/ENSG00000168961	6
bd	GO:2000516	positive regulation of CD4-positive, alpha-beta T cell activation	0.000101389	0.0022169	0.00140795	ENSG00000067606/ENSG00000117586/ENSG00000168961	3
bd	GO:0045089	positive regulation of innate immune response	0.000112359	0.00238883	0.00151714	ENSG00000023445/ENSG00000131378/ENSG00000160255/ENSG00000164733/ENSG00000169896/ENSG00000175166/ENSG00000177189	7
bd	GO:0045581	negative regulation of T cell differentiation	0.000112403	0.00238883	0.00151714	ENSG00000019582/ENSG00000117586/ENSG00000141736	3
bd	GO:0042092	type 2 immune response	0.000150045	0.00296697	0.00188432	ENSG00000019582/ENSG00000067606/ENSG00000117586	3
bd	GO:0046634	regulation of alpha-beta T cell activation	0.000153576	0.00301062	0.00191203	ENSG00000067606/ENSG00000117586/ENSG00000143772/ENSG00000168961	4
bd	GO:0046632	alpha-beta T cell differentiation	0.000160602	0.00312145	0.00198242	ENSG00000067606/ENSG00000117586/ENSG00000143772/ENSG00000168961	4
bd	GO:0043370	regulation of CD4-positive, alpha-beta T cell differentiation	0.000195048	0.0036656	0.00232801	ENSG00000067606/ENSG00000117586/ENSG00000168961	3
bd	GO:0097529	myeloid leukocyte migration	0.000226256	0.0041406	0.00262968	ENSG00000006210/ENSG00000019582/ENSG00000131981/ENSG00000160255/ENSG00000171951	5
bd	GO:0002286	T cell activation involved in immune response	0.000274478	0.00462343	0.00293633	ENSG00000067606/ENSG00000117586/ENSG00000131981/ENSG00000168961	4
bd	GO:0002460	adaptive immune response based on somatic recombination of immune receptors built from immunoglobulin superfamily domains	0.000279954	0.004681	0.00297289	ENSG00000012061/ENSG00000019582/ENSG00000067606/ENSG00000117586/ENSG00000120885/ENSG00000131378	6
bd	GO:0046006	regulation of activated T cell proliferation	0.000331909	0.00520525	0.00330584	ENSG00000117586/ENSG00000124508/ENSG00000168961	3
bd	GO:2000514	regulation of CD4-positive, alpha-beta T cell activation	0.000405545	0.00610735	0.00387876	ENSG00000067606/ENSG00000117586/ENSG00000168961	3
bd	GO:0002699	positive regulation of immune effector process	0.000417115	0.00615922	0.0039117	ENSG00000019582/ENSG00000067606/ENSG00000117586/ENSG00000159674/ENSG00000168961	5
bd	GO:0042129	regulation of T cell proliferation	0.000417115	0.00615922	0.0039117	ENSG00000117586/ENSG00000124508/ENSG00000131981/ENSG00000141736/ENSG00000168961	5
bd	GO:0045059	positive thymic T cell selection	0.000429305	0.00629833	0.00400005	ENSG00000019582/ENSG00000143772	2
bd	GO:0050798	activated T cell proliferation	0.000432233	0.00630062	0.00400151	ENSG00000117586/ENSG00000124508/ENSG00000168961	3
bd	GO:0045824	negative regulation of innate immune response	0.000460023	0.00666301	0.00423166	ENSG00000132170/ENSG00000168961/ENSG00000175899	3
bd	GO:0002294	CD4-positive, alpha-beta T cell differentiation involved in immune response	0.000488935	0.00703695	0.00446915	ENSG00000067606/ENSG00000117586/ENSG00000168961	3
bd	GO:0002287	alpha-beta T cell activation involved in immune response	0.000518988	0.00713039	0.00452849	ENSG00000067606/ENSG00000117586/ENSG00000168961	3
bd	GO:0002293	alpha-beta T cell differentiation involved in immune response	0.000518988	0.00713039	0.00452849	ENSG00000067606/ENSG00000117586/ENSG00000168961	3
bd	GO:0045628	regulation of T-helper 2 cell differentiation	0.000627109	0.00821992	0.00522045	ENSG00000067606/ENSG00000117586	2
bd	GO:0006959	humoral immune response	0.000628965	0.00821992	0.00522045	ENSG00000095970/ENSG00000112799/ENSG00000120885/ENSG00000159674/ENSG00000175899	5
bd	GO:0046631	alpha-beta T cell activation	0.000699612	0.00893774	0.00567633	ENSG00000067606/ENSG00000117586/ENSG00000143772/ENSG00000168961	4
bd	GO:0042098	T cell proliferation	0.000710202	0.00899426	0.00571223	ENSG00000117586/ENSG00000124508/ENSG00000131981/ENSG00000141736/ENSG00000168961	5
bd	GO:0002292	T cell differentiation involved in immune response	0.000724264	0.00899426	0.00571223	ENSG00000067606/ENSG00000117586/ENSG00000168961	3
bd	GO:0016064	immunoglobulin mediated immune response	0.000807519	0.00961413	0.0061059	ENSG00000012061/ENSG00000019582/ENSG00000117586/ENSG00000120885	4
bd	GO:0002262	myeloid cell homeostasis	0.000830433	0.00983544	0.00624645	ENSG00000113658/ENSG00000118689/ENSG00000143772/ENSG00000164466	4
bd	GO:0019724	B cell mediated immunity	0.000853802	0.00984065	0.00624977	ENSG00000012061/ENSG00000019582/ENSG00000117586/ENSG00000120885	4
bd	GO:0002523	leukocyte migration involved in inflammatory response	0.000861165	0.00984065	0.00624977	ENSG00000006210/ENSG00000160255	2
bd	GO:2000515	negative regulation of CD4-positive, alpha-beta T cell activation	0.000861165	0.00984065	0.00624977	ENSG00000117586/ENSG00000168961	2
mdd	GO:0051607	defense response to virus	1.25e-06	0.000358526	0.000180341	ENSG00000090432/ENSG00000103490/ENSG00000137080/ENSG00000164022/ENSG00000197548/ENSG00000214042	6
mdd	GO:0045088	regulation of innate immune response	1.79e-06	0.000358526	0.000180341	ENSG00000090432/ENSG00000103490/ENSG00000104365/ENSG00000137080/ENSG00000168811/ENSG00000174775/ENSG00000214042	7
mdd	GO:0050900	leukocyte migration	2.12e-05	0.00178448	0.000897606	ENSG00000103490/ENSG00000124205/ENSG00000124731/ENSG00000164022/ENSG00000168811/ENSG00000174775	6
mdd	GO:0060338	regulation of type I interferon-mediated signaling pathway	2.55e-05	0.00178448	0.000897606	ENSG00000090432/ENSG00000137080/ENSG00000214042	3
mdd	GO:1902107	positive regulation of leukocyte differentiation	6.18e-05	0.00331297	0.00166645	ENSG00000002330/ENSG00000112115/ENSG00000168811/ENSG00000178585	4
mdd	GO:0046651	lymphocyte proliferation	7.07e-05	0.00331297	0.00166645	ENSG00000103490/ENSG00000137080/ENSG00000168811/ENSG00000171867/ENSG00000214042	5
mdd	GO:0030101	natural killer cell activation	0.000324585	0.0078929	0.00397019	ENSG00000137080/ENSG00000168811/ENSG00000214042	3
mdd	GO:0002250	adaptive immune response	0.000450592	0.00901185	0.00453303	ENSG00000103490/ENSG00000137080/ENSG00000168811/ENSG00000174775/ENSG00000214042	5
ad	GO:0050900	leukocyte migration	8.42e-62	4.36e-58	2.02e-58	ENSG00000006210/ENSG00000007908/ENSG00000010810/ENSG00000019582/ENSG00000035664/ENSG00000035720/ENSG00000049130/ENSG00000051382/ENSG00000057593/ENSG00000067900/ENSG00000070831/ENSG00000073861/ENSG00000081041/ENSG00000090339/ENSG00000091409/ENSG00000092969/ENSG00000100345/ENSG00000102962/ENSG00000102970/ENSG00000103490/ENSG00000105372/ENSG00000105974/ENSG00000106366/ENSG00000107175/ENSG00000107485/ENSG00000108561/ENSG00000108688/ENSG00000108702/ENSG00000113296/ENSG00000115008/ENSG00000115594/ENSG00000115718/ENSG00000115904/ENSG00000116824/ENSG00000120156/ENSG00000120899/ENSG00000121966/ENSG00000122592/ENSG00000124205/ENSG00000128567/ENSG00000129654/ENSG00000130529/ENSG00000131981/ENSG00000133661/ENSG00000133789/ENSG00000135046/ENSG00000136634/ENSG00000137869/ENSG00000138448/ENSG00000140678/ENSG00000141968/ENSG00000143184/ENSG00000143669/ENSG00000145147/ENSG00000145824/ENSG00000147065/ENSG00000150093/ENSG00000150630/ENSG00000151490/ENSG00000151694/ENSG00000153208/ENSG00000154305/ENSG00000154639/ENSG00000157873/ENSG00000158869/ENSG00000159842/ENSG00000160712/ENSG00000162692/ENSG00000163220/ENSG00000163702/ENSG00000163735/ENSG00000163736/ENSG00000165025/ENSG00000166923/ENSG00000168918/ENSG00000169245/ENSG00000169248/ENSG00000169403/ENSG00000169508/ENSG00000169896/ENSG00000170962/ENSG00000170989/ENSG00000171860/ENSG00000171951/ENSG00000172724/ENSG00000174059/ENSG00000174775/ENSG00000177663/ENSG00000179218/ENSG00000179295/ENSG00000180549/ENSG00000181374/ENSG00000182621/ENSG00000183049/ENSG00000184371/ENSG00000184588/ENSG00000186716/ENSG00000186810/ENSG00000187098/ENSG00000187210/ENSG00000187474/ENSG00000188404/ENSG00000196262/ENSG00000196776/ENSG00000196839/ENSG00000213949	106
ad	GO:0030098	lymphocyte differentiation	1.85e-58	4.79e-55	2.22e-55	ENSG00000002330/ENSG00000007312/ENSG00000008438/ENSG00000019582/ENSG00000026103/ENSG00000057657/ENSG00000067606/ENSG00000067955/ENSG00000069399/ENSG00000070495/ENSG00000073861/ENSG00000077238/ENSG00000078596/ENSG00000079112/ENSG00000097007/ENSG00000100060/ENSG00000100097/ENSG00000100225/ENSG00000104312/ENSG00000104853/ENSG00000106003/ENSG00000106571/ENSG00000106952/ENSG00000107485/ENSG00000107758/ENSG00000109906/ENSG00000112149/ENSG00000113916/ENSG00000115604/ENSG00000115738/ENSG00000115904/ENSG00000116251/ENSG00000116678/ENSG00000116824/ENSG00000117322/ENSG00000117586/ENSG00000120738/ENSG00000120899/ENSG00000122224/ENSG00000122641/ENSG00000126226/ENSG00000127152/ENSG00000129654/ENSG00000131507/ENSG00000131759/ENSG00000134250/ENSG00000134516/ENSG00000135046/ENSG00000136634/ENSG00000137154/ENSG00000141968/ENSG00000142168/ENSG00000143772/ENSG00000150093/ENSG00000151694/ENSG00000152495/ENSG00000152518/ENSG00000152804/ENSG00000153208/ENSG00000153879/ENSG00000156127/ENSG00000158869/ENSG00000160224/ENSG00000162692/ENSG00000163513/ENSG00000164136/ENSG00000164690/ENSG00000165025/ENSG00000166710/ENSG00000166888/ENSG00000167286/ENSG00000167601/ENSG00000168214/ENSG00000168918/ENSG00000169508/ENSG00000169856/ENSG00000171150/ENSG00000171316/ENSG00000171791/ENSG00000172575/ENSG00000172724/ENSG00000172845/ENSG00000173585/ENSG00000175354/ENSG00000175467/ENSG00000179388/ENSG00000180549/ENSG00000181852/ENSG00000182568/ENSG00000186803/ENSG00000196189/ENSG00000196839/ENSG00000198805	93
ad	GO:0002683	negative regulation of immune system process	5.02e-49	6.49e-46	3.01e-46	ENSG00000002822/ENSG00000006712/ENSG00000008438/ENSG00000010704/ENSG00000019582/ENSG00000026103/ENSG00000035720/ENSG00000049130/ENSG00000055332/ENSG00000057657/ENSG00000066405/ENSG00000077238/ENSG00000089692/ENSG00000090376/ENSG00000091972/ENSG00000092820/ENSG00000092969/ENSG00000100225/ENSG00000100263/ENSG00000101425/ENSG00000105372/ENSG00000106571/ENSG00000107758/ENSG00000107874/ENSG00000108561/ENSG00000108946/ENSG00000109906/ENSG00000112343/ENSG00000113013/ENSG00000113916/ENSG00000114315/ENSG00000115602/ENSG00000115738/ENSG00000116044/ENSG00000117586/ENSG00000118432/ENSG00000118503/ENSG00000120690/ENSG00000120899/ENSG00000122592/ENSG00000122641/ENSG00000123143/ENSG00000124508/ENSG00000125398/ENSG00000126457/ENSG00000129654/ENSG00000129657/ENSG00000130303/ENSG00000131203/ENSG00000131507/ENSG00000131759/ENSG00000131981/ENSG00000133661/ENSG00000135046/ENSG00000135148/ENSG00000136634/ENSG00000137869/ENSG00000138032/ENSG00000139644/ENSG00000140395/ENSG00000141433/ENSG00000142867/ENSG00000143184/ENSG00000143772/ENSG00000144230/ENSG00000145147/ENSG00000146072/ENSG00000148400/ENSG00000149295/ENSG00000153208/ENSG00000154096/ENSG00000157514/ENSG00000157873/ENSG00000158869/ENSG00000159842/ENSG00000161905/ENSG00000164690/ENSG00000166033/ENSG00000166888/ENSG00000166923/ENSG00000167601/ENSG00000168918/ENSG00000169926/ENSG00000171150/ENSG00000171867/ENSG00000173334/ENSG00000174842/ENSG00000175354/ENSG00000175899/ENSG00000182621/ENSG00000183864/ENSG00000185043/ENSG00000185745/ENSG00000186716/ENSG00000196839/ENSG00000197646/ENSG00000239672	97
ad	GO:0051249	regulation of lymphocyte activation	1.06e-45	1.1e-42	5.09e-43	ENSG00000002330/ENSG00000002822/ENSG00000006128/ENSG00000008438/ENSG00000010704/ENSG00000010810/ENSG00000017427/ENSG00000019582/ENSG00000026103/ENSG00000057657/ENSG00000067606/ENSG00000070831/ENSG00000073861/ENSG00000077238/ENSG00000081189/ENSG00000089692/ENSG00000095059/ENSG00000100097/ENSG00000100225/ENSG00000100263/ENSG00000103490/ENSG00000103653/ENSG00000104312/ENSG00000104853/ENSG00000105246/ENSG00000105974/ENSG00000106571/ENSG00000107485/ENSG00000108946/ENSG00000109906/ENSG00000112149/ENSG00000113916/ENSG00000114315/ENSG00000115738/ENSG00000115904/ENSG00000116824/ENSG00000117586/ENSG00000118503/ENSG00000122641/ENSG00000123143/ENSG00000124508/ENSG00000124762/ENSG00000126226/ENSG00000129654/ENSG00000131203/ENSG00000131507/ENSG00000131759/ENSG00000131981/ENSG00000132589/ENSG00000133661/ENSG00000134352/ENSG00000135046/ENSG00000136634/ENSG00000141968/ENSG00000142168/ENSG00000142208/ENSG00000142867/ENSG00000143184/ENSG00000143772/ENSG00000146072/ENSG00000148180/ENSG00000149269/ENSG00000152495/ENSG00000152518/ENSG00000153208/ENSG00000154096/ENSG00000157873/ENSG00000162692/ENSG00000163513/ENSG00000163600/ENSG00000164136/ENSG00000164690/ENSG00000165025/ENSG00000166747/ENSG00000166888/ENSG00000167286/ENSG00000167601/ENSG00000168884/ENSG00000168918/ENSG00000169508/ENSG00000170476/ENSG00000171150/ENSG00000171791/ENSG00000171867/ENSG00000172575/ENSG00000172724/ENSG00000174842/ENSG00000175354/ENSG00000175467/ENSG00000179295/ENSG00000179388/ENSG00000181852/ENSG00000196776/ENSG00000196839/ENSG00000197646/ENSG00000198805/ENSG00000231389	97
ad	GO:0030217	T cell differentiation	5.12e-42	2.04e-39	9.44e-40	ENSG00000002330/ENSG00000019582/ENSG00000026103/ENSG00000057657/ENSG00000067606/ENSG00000069399/ENSG00000070495/ENSG00000073861/ENSG00000077238/ENSG00000097007/ENSG00000104312/ENSG00000104853/ENSG00000106003/ENSG00000106571/ENSG00000106952/ENSG00000107485/ENSG00000107758/ENSG00000109906/ENSG00000112149/ENSG00000113916/ENSG00000115604/ENSG00000115904/ENSG00000116251/ENSG00000116678/ENSG00000116824/ENSG00000117586/ENSG00000120738/ENSG00000122224/ENSG00000127152/ENSG00000129654/ENSG00000131759/ENSG00000134516/ENSG00000135046/ENSG00000137154/ENSG00000141968/ENSG00000142168/ENSG00000143772/ENSG00000151694/ENSG00000152495/ENSG00000152518/ENSG00000156127/ENSG00000158869/ENSG00000160224/ENSG00000163513/ENSG00000164136/ENSG00000164690/ENSG00000165025/ENSG00000166710/ENSG00000166888/ENSG00000167286/ENSG00000169508/ENSG00000171150/ENSG00000171316/ENSG00000171791/ENSG00000172575/ENSG00000172724/ENSG00000172845/ENSG00000173585/ENSG00000175354/ENSG00000175467/ENSG00000179388/ENSG00000180549/ENSG00000182568/ENSG00000196189/ENSG00000196839/ENSG00000198805	66
ad	GO:0030595	leukocyte chemotaxis	1.05e-35	2.72e-33	1.26e-33	ENSG00000006210/ENSG00000019582/ENSG00000035664/ENSG00000035720/ENSG00000057593/ENSG00000081041/ENSG00000092969/ENSG00000102962/ENSG00000102970/ENSG00000105372/ENSG00000106366/ENSG00000107175/ENSG00000108561/ENSG00000108688/ENSG00000108702/ENSG00000113296/ENSG00000120899/ENSG00000121966/ENSG00000124205/ENSG00000130529/ENSG00000131981/ENSG00000133661/ENSG00000133789/ENSG00000135046/ENSG00000136634/ENSG00000137869/ENSG00000141968/ENSG00000143184/ENSG00000143669/ENSG00000145147/ENSG00000145824/ENSG00000150630/ENSG00000151490/ENSG00000151694/ENSG00000154639/ENSG00000158869/ENSG00000160712/ENSG00000163220/ENSG00000163702/ENSG00000163735/ENSG00000163736/ENSG00000165025/ENSG00000166923/ENSG00000169245/ENSG00000169248/ENSG00000169508/ENSG00000170989/ENSG00000171860/ENSG00000171951/ENSG00000172724/ENSG00000177663/ENSG00000179218/ENSG00000181374/ENSG00000183049/ENSG00000184371/ENSG00000184588/ENSG00000186810/ENSG00000213949	58
ad	GO:0002696	positive regulation of leukocyte activation	8.82e-34	1.76e-31	8.13e-32	ENSG00000000938/ENSG00000002330/ENSG00000006128/ENSG00000010810/ENSG00000017427/ENSG00000019582/ENSG00000033327/ENSG00000035720/ENSG00000057657/ENSG00000067606/ENSG00000070831/ENSG00000073861/ENSG00000077238/ENSG00000081189/ENSG00000095059/ENSG00000100097/ENSG00000103490/ENSG00000103653/ENSG00000104312/ENSG00000105246/ENSG00000105974/ENSG00000106571/ENSG00000107485/ENSG00000109906/ENSG00000112149/ENSG00000113916/ENSG00000114315/ENSG00000115602/ENSG00000116824/ENSG00000117586/ENSG00000124762/ENSG00000126226/ENSG00000131759/ENSG00000132589/ENSG00000134352/ENSG00000135046/ENSG00000136634/ENSG00000141968/ENSG00000142208/ENSG00000142867/ENSG00000143184/ENSG00000143772/ENSG00000149269/ENSG00000154096/ENSG00000157873/ENSG00000158869/ENSG00000162692/ENSG00000163513/ENSG00000163600/ENSG00000164136/ENSG00000164690/ENSG00000165025/ENSG00000166747/ENSG00000166888/ENSG00000167286/ENSG00000167601/ENSG00000168884/ENSG00000168918/ENSG00000169403/ENSG00000169508/ENSG00000170425/ENSG00000171150/ENSG00000171791/ENSG00000172575/ENSG00000172724/ENSG00000175467/ENSG00000179295/ENSG00000179388/ENSG00000196776/ENSG00000196839/ENSG00000197646/ENSG00000198805/ENSG00000231389	73
ad	GO:0002262	myeloid cell homeostasis	1.28e-33	2.38e-31	1.1e-31	ENSG00000049130/ENSG00000069702/ENSG00000070495/ENSG00000082641/ENSG00000090316/ENSG00000105220/ENSG00000105372/ENSG00000107485/ENSG00000110911/ENSG00000112062/ENSG00000112077/ENSG00000113013/ENSG00000113658/ENSG00000113916/ENSG00000115738/ENSG00000116016/ENSG00000118689/ENSG00000122641/ENSG00000126351/ENSG00000126457/ENSG00000127528/ENSG00000130770/ENSG00000134954/ENSG00000135046/ENSG00000135503/ENSG00000137154/ENSG00000138326/ENSG00000139687/ENSG00000142168/ENSG00000143772/ENSG00000144659/ENSG00000151694/ENSG00000153879/ENSG00000158869/ENSG00000162367/ENSG00000164104/ENSG00000164466/ENSG00000164587/ENSG00000167601/ENSG00000168918/ENSG00000169926/ENSG00000172845/ENSG00000175354/ENSG00000184588/ENSG00000187608/ENSG00000198125	46
ad	GO:0002366	leukocyte activation involved in immune response	1.72e-33	3.06e-31	1.42e-31	ENSG00000000938/ENSG00000008438/ENSG00000012061/ENSG00000018280/ENSG00000033327/ENSG00000064932/ENSG00000067606/ENSG00000069399/ENSG00000073861/ENSG00000076242/ENSG00000077238/ENSG00000078596/ENSG00000079112/ENSG00000080815/ENSG00000090339/ENSG00000092531/ENSG00000097007/ENSG00000100060/ENSG00000100097/ENSG00000103490/ENSG00000104312/ENSG00000106003/ENSG00000107485/ENSG00000113916/ENSG00000115604/ENSG00000117586/ENSG00000120899/ENSG00000122224/ENSG00000131507/ENSG00000131759/ENSG00000131981/ENSG00000133789/ENSG00000134250/ENSG00000134516/ENSG00000135046/ENSG00000136167/ENSG00000136634/ENSG00000137154/ENSG00000138772/ENSG00000156127/ENSG00000158869/ENSG00000159842/ENSG00000163736/ENSG00000165025/ENSG00000166747/ENSG00000166888/ENSG00000169403/ENSG00000169508/ENSG00000170425/ENSG00000171132/ENSG00000171150/ENSG00000172575/ENSG00000172724/ENSG00000182511/ENSG00000186716/ENSG00000186803/ENSG00000196189/ENSG00000196839	58
ad	GO:0002263	cell activation involved in immune response	2.84e-33	4.75e-31	2.2e-31	ENSG00000000938/ENSG00000008438/ENSG00000012061/ENSG00000018280/ENSG00000033327/ENSG00000064932/ENSG00000067606/ENSG00000069399/ENSG00000073861/ENSG00000076242/ENSG00000077238/ENSG00000078596/ENSG00000079112/ENSG00000080815/ENSG00000090339/ENSG00000092531/ENSG00000097007/ENSG00000100060/ENSG00000100097/ENSG00000103490/ENSG00000104312/ENSG00000106003/ENSG00000107485/ENSG00000113916/ENSG00000115604/ENSG00000117586/ENSG00000120899/ENSG00000122224/ENSG00000131507/ENSG00000131759/ENSG00000131981/ENSG00000133789/ENSG00000134250/ENSG00000134516/ENSG00000135046/ENSG00000136167/ENSG00000136634/ENSG00000137154/ENSG00000138772/ENSG00000156127/ENSG00000158869/ENSG00000159842/ENSG00000163736/ENSG00000165025/ENSG00000166747/ENSG00000166888/ENSG00000169403/ENSG00000169508/ENSG00000170425/ENSG00000171132/ENSG00000171150/ENSG00000172575/ENSG00000172724/ENSG00000182511/ENSG00000186716/ENSG00000186803/ENSG00000196189/ENSG00000196839	58
ad	GO:0050863	regulation of T cell activation	1.04e-32	1.69e-30	7.8e-31	ENSG00000002330/ENSG00000002822/ENSG00000010704/ENSG00000010810/ENSG00000017427/ENSG00000019582/ENSG00000057657/ENSG00000067606/ENSG00000070831/ENSG00000077238/ENSG00000089692/ENSG00000095059/ENSG00000100097/ENSG00000103490/ENSG00000103653/ENSG00000104312/ENSG00000104853/ENSG00000105246/ENSG00000105974/ENSG00000106571/ENSG00000107485/ENSG00000108946/ENSG00000109906/ENSG00000112149/ENSG00000113916/ENSG00000114315/ENSG00000115904/ENSG00000116824/ENSG00000117586/ENSG00000124508/ENSG00000129654/ENSG00000131203/ENSG00000131507/ENSG00000131759/ENSG00000131981/ENSG00000132589/ENSG00000133661/ENSG00000134352/ENSG00000135046/ENSG00000136634/ENSG00000141968/ENSG00000142168/ENSG00000142208/ENSG00000142867/ENSG00000143184/ENSG00000143772/ENSG00000146072/ENSG00000148180/ENSG00000149269/ENSG00000152495/ENSG00000154096/ENSG00000157873/ENSG00000162692/ENSG00000163513/ENSG00000163600/ENSG00000164136/ENSG00000164690/ENSG00000165025/ENSG00000167286/ENSG00000171150/ENSG00000171867/ENSG00000172575/ENSG00000172724/ENSG00000174842/ENSG00000175354/ENSG00000175467/ENSG00000179295/ENSG00000179388/ENSG00000196776/ENSG00000196839/ENSG00000197646/ENSG00000198805/ENSG00000231389	73
ad	GO:0042113	B cell activation	2.33e-32	3.65e-30	1.69e-30	ENSG00000002330/ENSG00000005020/ENSG00000007312/ENSG00000012061/ENSG00000019582/ENSG00000026103/ENSG00000057657/ENSG00000069399/ENSG00000073861/ENSG00000076242/ENSG00000078596/ENSG00000079112/ENSG00000081189/ENSG00000097007/ENSG00000100060/ENSG00000100097/ENSG00000106003/ENSG00000113916/ENSG00000115738/ENSG00000117322/ENSG00000117586/ENSG00000118503/ENSG00000120899/ENSG00000122641/ENSG00000123143/ENSG00000124762/ENSG00000126226/ENSG00000129654/ENSG00000130303/ENSG00000131507/ENSG00000133789/ENSG00000134250/ENSG00000136634/ENSG00000146072/ENSG00000150093/ENSG00000151694/ENSG00000152518/ENSG00000152804/ENSG00000153879/ENSG00000156127/ENSG00000162692/ENSG00000163932/ENSG00000165025/ENSG00000166501/ENSG00000166888/ENSG00000168214/ENSG00000168884/ENSG00000168918/ENSG00000169508/ENSG00000169856/ENSG00000170476/ENSG00000171791/ENSG00000172845/ENSG00000175354/ENSG00000186803/ENSG00000196839	56
ad	GO:0097529	myeloid leukocyte migration	5.7e-32	8.68e-30	4.02e-30	ENSG00000006210/ENSG00000019582/ENSG00000035664/ENSG00000035720/ENSG00000081041/ENSG00000092969/ENSG00000102962/ENSG00000102970/ENSG00000105372/ENSG00000106366/ENSG00000107175/ENSG00000108561/ENSG00000108688/ENSG00000108702/ENSG00000113296/ENSG00000115008/ENSG00000115594/ENSG00000120899/ENSG00000124205/ENSG00000131981/ENSG00000133661/ENSG00000133789/ENSG00000135046/ENSG00000137869/ENSG00000141968/ENSG00000143184/ENSG00000145147/ENSG00000150630/ENSG00000151490/ENSG00000154639/ENSG00000158869/ENSG00000160712/ENSG00000163220/ENSG00000163702/ENSG00000163736/ENSG00000165025/ENSG00000166923/ENSG00000169245/ENSG00000170962/ENSG00000171860/ENSG00000171951/ENSG00000172724/ENSG00000177663/ENSG00000181374/ENSG00000182621/ENSG00000183049/ENSG00000184371/ENSG00000184588/ENSG00000187098/ENSG00000213949	50
ad	GO:0002768	immune response-regulating cell surface receptor signaling pathway	4.68e-30	6.55e-28	3.03e-28	ENSG00000000938/ENSG00000007312/ENSG00000010810/ENSG00000013275/ENSG00000027075/ENSG00000033327/ENSG00000035720/ENSG00000051382/ENSG00000070831/ENSG00000074966/ENSG00000080815/ENSG00000080824/ENSG00000081189/ENSG00000082074/ENSG00000092010/ENSG00000092820/ENSG00000097007/ENSG00000099341/ENSG00000100030/ENSG00000101843/ENSG00000102882/ENSG00000103653/ENSG00000104312/ENSG00000104365/ENSG00000104870/ENSG00000105287/ENSG00000107485/ENSG00000107643/ENSG00000107679/ENSG00000107758/ENSG00000108622/ENSG00000108671/ENSG00000115091/ENSG00000115233/ENSG00000115904/ENSG00000117322/ENSG00000120690/ENSG00000125826/ENSG00000129084/ENSG00000131196/ENSG00000131378/ENSG00000131981/ENSG00000135605/ENSG00000136754/ENSG00000138814/ENSG00000141968/ENSG00000142867/ENSG00000146072/ENSG00000149269/ENSG00000150760/ENSG00000154096/ENSG00000158195/ENSG00000158869/ENSG00000162896/ENSG00000163932/ENSG00000165025/ENSG00000165916/ENSG00000166501/ENSG00000167193/ENSG00000167286/ENSG00000167535/ENSG00000168918/ENSG00000171132/ENSG00000171791/ENSG00000171860/ENSG00000171867/ENSG00000173039/ENSG00000174775/ENSG00000175354/ENSG00000177455/ENSG00000177889/ENSG00000184588/ENSG00000187474/ENSG00000196839/ENSG00000231389	75
ad	GO:0002685	regulation of leukocyte migration	1.04e-29	1.42e-27	6.55e-28	ENSG00000019582/ENSG00000035664/ENSG00000035720/ENSG00000049130/ENSG00000057593/ENSG00000081041/ENSG00000090339/ENSG00000103490/ENSG00000106366/ENSG00000107175/ENSG00000108561/ENSG00000108688/ENSG00000113296/ENSG00000115008/ENSG00000115594/ENSG00000120899/ENSG00000122592/ENSG00000124205/ENSG00000131981/ENSG00000133789/ENSG00000135046/ENSG00000137869/ENSG00000143184/ENSG00000145147/ENSG00000145824/ENSG00000147065/ENSG00000150630/ENSG00000151694/ENSG00000154305/ENSG00000157873/ENSG00000159842/ENSG00000160712/ENSG00000163735/ENSG00000163736/ENSG00000166923/ENSG00000169245/ENSG00000169248/ENSG00000169403/ENSG00000170962/ENSG00000171860/ENSG00000172724/ENSG00000179218/ENSG00000182621/ENSG00000183049/ENSG00000184371/ENSG00000186716/ENSG00000186810/ENSG00000196839	48
ad	GO:1902105	regulation of leukocyte differentiation	8.21e-29	1.04e-26	4.8e-27	ENSG00000002330/ENSG00000008438/ENSG00000019582/ENSG00000026103/ENSG00000049130/ENSG00000057657/ENSG00000066405/ENSG00000067606/ENSG00000077238/ENSG00000088992/ENSG00000100225/ENSG00000104312/ENSG00000104853/ENSG00000106571/ENSG00000107485/ENSG00000109906/ENSG00000112149/ENSG00000113916/ENSG00000115738/ENSG00000115904/ENSG00000116824/ENSG00000117586/ENSG00000122592/ENSG00000122641/ENSG00000126226/ENSG00000129654/ENSG00000131507/ENSG00000131759/ENSG00000135046/ENSG00000137275/ENSG00000139687/ENSG00000142168/ENSG00000143772/ENSG00000152495/ENSG00000152518/ENSG00000162367/ENSG00000163513/ENSG00000164136/ENSG00000164690/ENSG00000165025/ENSG00000167601/ENSG00000168918/ENSG00000171150/ENSG00000172575/ENSG00000172724/ENSG00000173153/ENSG00000173334/ENSG00000175354/ENSG00000175467/ENSG00000179388/ENSG00000181852/ENSG00000183864/ENSG00000184371/ENSG00000185507/ENSG00000187098/ENSG00000196839/ENSG00000198805/ENSG00000239672	58
ad	GO:0002429	immune response-activating cell surface receptor signaling pathway	1.2e-28	1.48e-26	6.86e-27	ENSG00000000938/ENSG00000007312/ENSG00000010810/ENSG00000013275/ENSG00000027075/ENSG00000035720/ENSG00000051382/ENSG00000070831/ENSG00000074966/ENSG00000080815/ENSG00000080824/ENSG00000081189/ENSG00000082074/ENSG00000092010/ENSG00000092820/ENSG00000097007/ENSG00000099341/ENSG00000100030/ENSG00000101843/ENSG00000102882/ENSG00000103653/ENSG00000104312/ENSG00000104365/ENSG00000105287/ENSG00000107485/ENSG00000107679/ENSG00000108622/ENSG00000108671/ENSG00000115091/ENSG00000115233/ENSG00000117322/ENSG00000120690/ENSG00000125826/ENSG00000129084/ENSG00000131378/ENSG00000131981/ENSG00000135605/ENSG00000136754/ENSG00000141968/ENSG00000142867/ENSG00000146072/ENSG00000149269/ENSG00000150760/ENSG00000154096/ENSG00000158195/ENSG00000158869/ENSG00000163932/ENSG00000165025/ENSG00000165916/ENSG00000166501/ENSG00000167193/ENSG00000167286/ENSG00000167535/ENSG00000168918/ENSG00000171132/ENSG00000171791/ENSG00000171860/ENSG00000171867/ENSG00000173039/ENSG00000174775/ENSG00000175354/ENSG00000177455/ENSG00000177889/ENSG00000184588/ENSG00000187474/ENSG00000196839/ENSG00000231389	67
ad	GO:0002250	adaptive immune response	2.07e-28	2.44e-26	1.13e-26	ENSG00000007312/ENSG00000010704/ENSG00000010810/ENSG00000012061/ENSG00000018280/ENSG00000019582/ENSG00000021852/ENSG00000026103/ENSG00000026751/ENSG00000057657/ENSG00000067606/ENSG00000069399/ENSG00000073861/ENSG00000074966/ENSG00000076242/ENSG00000077238/ENSG00000081189/ENSG00000090339/ENSG00000101384/ENSG00000103490/ENSG00000103653/ENSG00000103811/ENSG00000104312/ENSG00000105246/ENSG00000105287/ENSG00000107485/ENSG00000107758/ENSG00000108561/ENSG00000109861/ENSG00000112561/ENSG00000113916/ENSG00000115602/ENSG00000115604/ENSG00000117322/ENSG00000117586/ENSG00000118503/ENSG00000120885/ENSG00000120899/ENSG00000122224/ENSG00000123143/ENSG00000129654/ENSG00000130529/ENSG00000131378/ENSG00000131507/ENSG00000133789/ENSG00000134352/ENSG00000135046/ENSG00000135605/ENSG00000136634/ENSG00000137496/ENSG00000142867/ENSG00000143184/ENSG00000146072/ENSG00000151694/ENSG00000152495/ENSG00000156127/ENSG00000158869/ENSG00000161905/ENSG00000163131/ENSG00000163932/ENSG00000165025/ENSG00000166501/ENSG00000166710/ENSG00000166888/ENSG00000168918/ENSG00000169508/ENSG00000171150/ENSG00000172724/ENSG00000174775/ENSG00000176919/ENSG00000185507/ENSG00000186803/ENSG00000196189/ENSG00000196839	74
ad	GO:0045619	regulation of lymphocyte differentiation	7.5e-28	8.26e-26	3.83e-26	ENSG00000002330/ENSG00000008438/ENSG00000019582/ENSG00000026103/ENSG00000057657/ENSG00000067606/ENSG00000077238/ENSG00000100225/ENSG00000104312/ENSG00000104853/ENSG00000106571/ENSG00000107485/ENSG00000109906/ENSG00000112149/ENSG00000113916/ENSG00000115738/ENSG00000115904/ENSG00000116824/ENSG00000117586/ENSG00000122641/ENSG00000126226/ENSG00000129654/ENSG00000131507/ENSG00000131759/ENSG00000135046/ENSG00000142168/ENSG00000143772/ENSG00000152495/ENSG00000152518/ENSG00000163513/ENSG00000164136/ENSG00000164690/ENSG00000165025/ENSG00000167601/ENSG00000168918/ENSG00000171150/ENSG00000172575/ENSG00000172724/ENSG00000175354/ENSG00000175467/ENSG00000179388/ENSG00000181852/ENSG00000196839/ENSG00000198805	44
ad	GO:0046631	alpha-beta T cell activation	1.45e-27	1.51e-25	6.97e-26	ENSG00000010704/ENSG00000057657/ENSG00000067606/ENSG00000069399/ENSG00000077238/ENSG00000097007/ENSG00000104312/ENSG00000105246/ENSG00000106571/ENSG00000106952/ENSG00000107485/ENSG00000109906/ENSG00000112149/ENSG00000113916/ENSG00000115604/ENSG00000116251/ENSG00000117586/ENSG00000122224/ENSG00000127152/ENSG00000131759/ENSG00000134516/ENSG00000135046/ENSG00000143184/ENSG00000143772/ENSG00000156127/ENSG00000157873/ENSG00000163513/ENSG00000164136/ENSG00000164690/ENSG00000165025/ENSG00000166888/ENSG00000169508/ENSG00000171150/ENSG00000171791/ENSG00000172724/ENSG00000180549/ENSG00000182568/ENSG00000196189/ENSG00000196839/ENSG00000198805	40
ad	GO:0045088	regulation of innate immune response	2.03e-27	2.06e-25	9.55e-26	ENSG00000000938/ENSG00000008438/ENSG00000010810/ENSG00000012504/ENSG00000013275/ENSG00000013503/ENSG00000019169/ENSG00000074966/ENSG00000089692/ENSG00000090376/ENSG00000091831/ENSG00000092010/ENSG00000099341/ENSG00000100600/ENSG00000101843/ENSG00000103490/ENSG00000104312/ENSG00000104365/ENSG00000105372/ENSG00000105974/ENSG00000106100/ENSG00000107201/ENSG00000108561/ENSG00000108622/ENSG00000108671/ENSG00000114738/ENSG00000115233/ENSG00000115267/ENSG00000115415/ENSG00000118503/ENSG00000129084/ENSG00000129657/ENSG00000131378/ENSG00000132664/ENSG00000135148/ENSG00000136560/ENSG00000137275/ENSG00000141968/ENSG00000142166/ENSG00000142867/ENSG00000145901/ENSG00000149269/ENSG00000149295/ENSG00000158270/ENSG00000158869/ENSG00000163131/ENSG00000163218/ENSG00000163932/ENSG00000164104/ENSG00000165025/ENSG00000165916/ENSG00000166747/ENSG00000168884/ENSG00000169896/ENSG00000171132/ENSG00000172575/ENSG00000173039/ENSG00000174125/ENSG00000174775/ENSG00000175354/ENSG00000175899/ENSG00000177189/ENSG00000177889/ENSG00000179295/ENSG00000183735/ENSG00000184557/ENSG00000185338/ENSG00000185507/ENSG00000186803/ENSG00000196664	70
ad	GO:0002697	regulation of immune effector process	2.25e-27	2.24e-25	1.04e-25	ENSG00000000938/ENSG00000008438/ENSG00000010704/ENSG00000010810/ENSG00000011275/ENSG00000019582/ENSG00000021852/ENSG00000033327/ENSG00000055332/ENSG00000067606/ENSG00000073861/ENSG00000077238/ENSG00000089692/ENSG00000090376/ENSG00000092969/ENSG00000103490/ENSG00000104312/ENSG00000105372/ENSG00000107201/ENSG00000107485/ENSG00000107758/ENSG00000107874/ENSG00000108561/ENSG00000112343/ENSG00000113916/ENSG00000117586/ENSG00000118503/ENSG00000123143/ENSG00000129654/ENSG00000129657/ENSG00000130303/ENSG00000130529/ENSG00000131507/ENSG00000131759/ENSG00000131981/ENSG00000134516/ENSG00000135046/ENSG00000136634/ENSG00000138032/ENSG00000138623/ENSG00000139644/ENSG00000141968/ENSG00000142867/ENSG00000143184/ENSG00000157873/ENSG00000158869/ENSG00000159842/ENSG00000164136/ENSG00000165025/ENSG00000166033/ENSG00000166710/ENSG00000166747/ENSG00000166888/ENSG00000167085/ENSG00000169403/ENSG00000170425/ENSG00000170476/ENSG00000171150/ENSG00000171860/ENSG00000172575/ENSG00000172724/ENSG00000175899/ENSG00000176919/ENSG00000182511/ENSG00000183020/ENSG00000185745/ENSG00000186716/ENSG00000239713	68
ad	GO:0046632	alpha-beta T cell differentiation	2.44e-27	2.38e-25	1.1e-25	ENSG00000057657/ENSG00000067606/ENSG00000069399/ENSG00000077238/ENSG00000097007/ENSG00000104312/ENSG00000106571/ENSG00000106952/ENSG00000107485/ENSG00000109906/ENSG00000112149/ENSG00000113916/ENSG00000115604/ENSG00000116251/ENSG00000117586/ENSG00000122224/ENSG00000127152/ENSG00000131759/ENSG00000135046/ENSG00000143772/ENSG00000156127/ENSG00000163513/ENSG00000164690/ENSG00000165025/ENSG00000166888/ENSG00000169508/ENSG00000171150/ENSG00000171791/ENSG00000172724/ENSG00000180549/ENSG00000182568/ENSG00000196189/ENSG00000196839/ENSG00000198805	34
ad	GO:0046651	lymphocyte proliferation	8.86e-27	8.34e-25	3.86e-25	ENSG00000002822/ENSG00000006128/ENSG00000010810/ENSG00000017427/ENSG00000018280/ENSG00000019582/ENSG00000057657/ENSG00000081189/ENSG00000095059/ENSG00000097007/ENSG00000103490/ENSG00000104312/ENSG00000105246/ENSG00000107758/ENSG00000108946/ENSG00000112576/ENSG00000113916/ENSG00000114315/ENSG00000115904/ENSG00000117322/ENSG00000117586/ENSG00000119969/ENSG00000123143/ENSG00000124508/ENSG00000124762/ENSG00000129654/ENSG00000131203/ENSG00000131507/ENSG00000131981/ENSG00000133661/ENSG00000134352/ENSG00000134516/ENSG00000135046/ENSG00000136634/ENSG00000137154/ENSG00000143184/ENSG00000146072/ENSG00000157873/ENSG00000162692/ENSG00000163932/ENSG00000164136/ENSG00000164690/ENSG00000165025/ENSG00000168918/ENSG00000169508/ENSG00000170476/ENSG00000171791/ENSG00000171867/ENSG00000172724/ENSG00000174842/ENSG00000177697/ENSG00000178035/ENSG00000182568/ENSG00000183735/ENSG00000186803/ENSG00000196839/ENSG00000197646/ENSG00000198805/ENSG00000231389	59
ad	GO:0002695	negative regulation of leukocyte activation	1.32e-25	1.16e-23	5.36e-24	ENSG00000002822/ENSG00000008438/ENSG00000010704/ENSG00000019582/ENSG00000026103/ENSG00000057657/ENSG00000077238/ENSG00000089692/ENSG00000091972/ENSG00000100225/ENSG00000100263/ENSG00000101425/ENSG00000106571/ENSG00000108946/ENSG00000113916/ENSG00000115738/ENSG00000117586/ENSG00000118432/ENSG00000118503/ENSG00000122641/ENSG00000123143/ENSG00000124508/ENSG00000129654/ENSG00000131203/ENSG00000131507/ENSG00000131981/ENSG00000133661/ENSG00000135046/ENSG00000136634/ENSG00000143184/ENSG00000146072/ENSG00000153208/ENSG00000157873/ENSG00000159842/ENSG00000164690/ENSG00000167601/ENSG00000168918/ENSG00000171150/ENSG00000171867/ENSG00000174842/ENSG00000175354/ENSG00000186716/ENSG00000197646	43
ad	GO:0051607	defense response to virus	1.73e-25	1.46e-23	6.78e-24	ENSG00000010810/ENSG00000011275/ENSG00000013503/ENSG00000055332/ENSG00000082556/ENSG00000089127/ENSG00000103490/ENSG00000105939/ENSG00000107201/ENSG00000108561/ENSG00000111331/ENSG00000112343/ENSG00000115267/ENSG00000115415/ENSG00000118503/ENSG00000119917/ENSG00000119922/ENSG00000121060/ENSG00000121361/ENSG00000128604/ENSG00000129657/ENSG00000130303/ENSG00000132274/ENSG00000132664/ENSG00000132824/ENSG00000134516/ENSG00000135828/ENSG00000137959/ENSG00000138032/ENSG00000140464/ENSG00000142089/ENSG00000142166/ENSG00000143669/ENSG00000157601/ENSG00000164136/ENSG00000166033/ENSG00000166710/ENSG00000166747/ENSG00000168209/ENSG00000169245/ENSG00000171791/ENSG00000173039/ENSG00000183020/ENSG00000183258/ENSG00000183735/ENSG00000185201/ENSG00000185507/ENSG00000185745/ENSG00000186803/ENSG00000187608/ENSG00000196664/ENSG00000239713	52
ad	GO:0002285	lymphocyte activation involved in immune response	3.67e-25	2.97e-23	1.37e-23	ENSG00000008438/ENSG00000012061/ENSG00000018280/ENSG00000067606/ENSG00000069399/ENSG00000073861/ENSG00000076242/ENSG00000077238/ENSG00000078596/ENSG00000079112/ENSG00000080815/ENSG00000090339/ENSG00000097007/ENSG00000100060/ENSG00000100097/ENSG00000104312/ENSG00000106003/ENSG00000107485/ENSG00000113916/ENSG00000115604/ENSG00000117586/ENSG00000120899/ENSG00000122224/ENSG00000131507/ENSG00000131759/ENSG00000131981/ENSG00000133789/ENSG00000134250/ENSG00000135046/ENSG00000136167/ENSG00000136634/ENSG00000137154/ENSG00000156127/ENSG00000158869/ENSG00000166747/ENSG00000166888/ENSG00000169508/ENSG00000171150/ENSG00000172724/ENSG00000186803/ENSG00000196189/ENSG00000196839	42
ad	GO:0002460	adaptive immune response based on somatic recombination of immune receptors built from immunoglobulin superfamily domains	9.59e-25	7.41e-23	3.43e-23	ENSG00000010704/ENSG00000012061/ENSG00000018280/ENSG00000019582/ENSG00000021852/ENSG00000026103/ENSG00000067606/ENSG00000069399/ENSG00000073861/ENSG00000076242/ENSG00000077238/ENSG00000081189/ENSG00000090339/ENSG00000101384/ENSG00000103811/ENSG00000104312/ENSG00000105246/ENSG00000107485/ENSG00000107758/ENSG00000108561/ENSG00000109861/ENSG00000113916/ENSG00000115602/ENSG00000115604/ENSG00000117322/ENSG00000117586/ENSG00000118503/ENSG00000120885/ENSG00000122224/ENSG00000123143/ENSG00000129654/ENSG00000130529/ENSG00000131378/ENSG00000131507/ENSG00000133789/ENSG00000135046/ENSG00000136634/ENSG00000137496/ENSG00000142867/ENSG00000143184/ENSG00000151694/ENSG00000156127/ENSG00000158869/ENSG00000163932/ENSG00000166710/ENSG00000166888/ENSG00000168918/ENSG00000171150/ENSG00000172724/ENSG00000174775/ENSG00000176919/ENSG00000185507/ENSG00000196189/ENSG00000196839	54
ad	GO:0045089	positive regulation of innate immune response	2.59e-24	1.91e-22	8.86e-23	ENSG00000008438/ENSG00000010810/ENSG00000012504/ENSG00000013275/ENSG00000013503/ENSG00000019169/ENSG00000074966/ENSG00000089692/ENSG00000090376/ENSG00000091831/ENSG00000092010/ENSG00000099341/ENSG00000100600/ENSG00000101843/ENSG00000103490/ENSG00000104312/ENSG00000104365/ENSG00000105372/ENSG00000105974/ENSG00000106100/ENSG00000107201/ENSG00000108561/ENSG00000108622/ENSG00000108671/ENSG00000114738/ENSG00000115233/ENSG00000115267/ENSG00000118503/ENSG00000129084/ENSG00000129657/ENSG00000131378/ENSG00000132664/ENSG00000136560/ENSG00000137275/ENSG00000141968/ENSG00000142867/ENSG00000145901/ENSG00000149269/ENSG00000158270/ENSG00000158869/ENSG00000163131/ENSG00000163218/ENSG00000163932/ENSG00000164104/ENSG00000165025/ENSG00000165916/ENSG00000166747/ENSG00000168884/ENSG00000169896/ENSG00000171132/ENSG00000172575/ENSG00000173039/ENSG00000174125/ENSG00000174775/ENSG00000177189/ENSG00000177889/ENSG00000183735/ENSG00000185507/ENSG00000196664	59
ad	GO:0002274	myeloid leukocyte activation	8.98e-23	6.04e-21	2.79e-21	ENSG00000000938/ENSG00000018280/ENSG00000019582/ENSG00000033327/ENSG00000035720/ENSG00000064932/ENSG00000070495/ENSG00000077238/ENSG00000080815/ENSG00000091972/ENSG00000092531/ENSG00000101425/ENSG00000103490/ENSG00000104419/ENSG00000115602/ENSG00000116824/ENSG00000118432/ENSG00000120885/ENSG00000134516/ENSG00000136634/ENSG00000138772/ENSG00000145335/ENSG00000152495/ENSG00000156127/ENSG00000158869/ENSG00000159842/ENSG00000163513/ENSG00000163736/ENSG00000163932/ENSG00000165025/ENSG00000168214/ENSG00000168884/ENSG00000169403/ENSG00000170425/ENSG00000171132/ENSG00000172575/ENSG00000174125/ENSG00000182511/ENSG00000184371/ENSG00000186716/ENSG00000196664	41
ad	GO:0030183	B cell differentiation	1.01e-22	6.69e-21	3.1e-21	ENSG00000002330/ENSG00000007312/ENSG00000057657/ENSG00000069399/ENSG00000078596/ENSG00000079112/ENSG00000097007/ENSG00000100060/ENSG00000100097/ENSG00000106003/ENSG00000113916/ENSG00000115738/ENSG00000117322/ENSG00000120899/ENSG00000122641/ENSG00000126226/ENSG00000134250/ENSG00000136634/ENSG00000150093/ENSG00000151694/ENSG00000152518/ENSG00000152804/ENSG00000153879/ENSG00000162692/ENSG00000165025/ENSG00000168214/ENSG00000168918/ENSG00000169508/ENSG00000169856/ENSG00000171791/ENSG00000172845/ENSG00000175354/ENSG00000186803/ENSG00000196839	34
ad	GO:0002687	positive regulation of leukocyte migration	1.18e-22	7.66e-21	3.55e-21	ENSG00000019582/ENSG00000035664/ENSG00000049130/ENSG00000057593/ENSG00000081041/ENSG00000090339/ENSG00000103490/ENSG00000106366/ENSG00000107175/ENSG00000108561/ENSG00000108688/ENSG00000113296/ENSG00000115008/ENSG00000115594/ENSG00000120899/ENSG00000124205/ENSG00000131981/ENSG00000133789/ENSG00000143184/ENSG00000145824/ENSG00000150630/ENSG00000151694/ENSG00000154305/ENSG00000157873/ENSG00000160712/ENSG00000163735/ENSG00000163736/ENSG00000169245/ENSG00000169248/ENSG00000169403/ENSG00000170962/ENSG00000171860/ENSG00000172724/ENSG00000179218/ENSG00000183049/ENSG00000184371	36
ad	GO:0002443	leukocyte mediated immunity	1.18e-22	7.66e-21	3.55e-21	ENSG00000000938/ENSG00000010704/ENSG00000012061/ENSG00000018280/ENSG00000019582/ENSG00000021852/ENSG00000026103/ENSG00000026751/ENSG00000033327/ENSG00000067606/ENSG00000069399/ENSG00000073861/ENSG00000076242/ENSG00000077238/ENSG00000089692/ENSG00000090339/ENSG00000092531/ENSG00000100448/ENSG00000101384/ENSG00000103811/ENSG00000107485/ENSG00000107758/ENSG00000108561/ENSG00000109861/ENSG00000113916/ENSG00000117322/ENSG00000117586/ENSG00000120885/ENSG00000129654/ENSG00000130303/ENSG00000130529/ENSG00000131378/ENSG00000131507/ENSG00000133789/ENSG00000136634/ENSG00000138772/ENSG00000141968/ENSG00000142867/ENSG00000143184/ENSG00000143669/ENSG00000151694/ENSG00000153879/ENSG00000156127/ENSG00000158869/ENSG00000159640/ENSG00000159842/ENSG00000163735/ENSG00000163736/ENSG00000163932/ENSG00000165025/ENSG00000166710/ENSG00000166747/ENSG00000166888/ENSG00000168918/ENSG00000169403/ENSG00000170425/ENSG00000172575/ENSG00000176919/ENSG00000182511/ENSG00000185507/ENSG00000186716	61
ad	GO:0002573	myeloid leukocyte differentiation	2.58e-22	1.63e-20	7.53e-21	ENSG00000033327/ENSG00000049130/ENSG00000064932/ENSG00000066405/ENSG00000070831/ENSG00000080815/ENSG00000081189/ENSG00000086300/ENSG00000088992/ENSG00000100345/ENSG00000107485/ENSG00000108342/ENSG00000112062/ENSG00000115738/ENSG00000122592/ENSG00000122641/ENSG00000124767/ENSG00000131507/ENSG00000131759/ENSG00000137275/ENSG00000139687/ENSG00000142627/ENSG00000152495/ENSG00000152804/ENSG00000156127/ENSG00000162367/ENSG00000163513/ENSG00000166090/ENSG00000168214/ENSG00000168918/ENSG00000169508/ENSG00000171223/ENSG00000172724/ENSG00000172845/ENSG00000173153/ENSG00000173334/ENSG00000175354/ENSG00000182578/ENSG00000182718/ENSG00000183864/ENSG00000184371/ENSG00000185507/ENSG00000187098/ENSG00000196415/ENSG00000239672	45
ad	GO:0050851	antigen receptor-mediated signaling pathway	5.31e-22	3.24e-20	1.5e-20	ENSG00000007312/ENSG00000010810/ENSG00000013275/ENSG00000027075/ENSG00000035720/ENSG00000051382/ENSG00000074966/ENSG00000080815/ENSG00000081189/ENSG00000082074/ENSG00000092010/ENSG00000092820/ENSG00000097007/ENSG00000099341/ENSG00000100030/ENSG00000101843/ENSG00000103653/ENSG00000104312/ENSG00000104365/ENSG00000105287/ENSG00000107485/ENSG00000107679/ENSG00000108671/ENSG00000115233/ENSG00000120690/ENSG00000125826/ENSG00000129084/ENSG00000131378/ENSG00000131981/ENSG00000135605/ENSG00000142867/ENSG00000146072/ENSG00000149269/ENSG00000154096/ENSG00000165025/ENSG00000165916/ENSG00000166501/ENSG00000167286/ENSG00000167535/ENSG00000168918/ENSG00000171791/ENSG00000171867/ENSG00000173039/ENSG00000174775/ENSG00000175354/ENSG00000177455/ENSG00000177889/ENSG00000184588/ENSG00000196839/ENSG00000231389	50
ad	GO:0045637	regulation of myeloid cell differentiation	2.18e-21	1.27e-19	5.86e-20	ENSG00000006712/ENSG00000026103/ENSG00000049130/ENSG00000066405/ENSG00000081189/ENSG00000088992/ENSG00000090534/ENSG00000101384/ENSG00000108342/ENSG00000109906/ENSG00000112062/ENSG00000113013/ENSG00000115738/ENSG00000118689/ENSG00000120899/ENSG00000122592/ENSG00000122641/ENSG00000126457/ENSG00000131507/ENSG00000131759/ENSG00000134954/ENSG00000135503/ENSG00000137275/ENSG00000139687/ENSG00000140395/ENSG00000143772/ENSG00000152495/ENSG00000162367/ENSG00000164104/ENSG00000168918/ENSG00000169926/ENSG00000173153/ENSG00000173334/ENSG00000175354/ENSG00000181852/ENSG00000182511/ENSG00000183864/ENSG00000184371/ENSG00000185043/ENSG00000185507/ENSG00000187098/ENSG00000187608/ENSG00000239672	43
ad	GO:0002218	activation of innate immune response	6.69e-21	3.65e-19	1.69e-19	ENSG00000008438/ENSG00000010810/ENSG00000012504/ENSG00000013275/ENSG00000019169/ENSG00000090376/ENSG00000091831/ENSG00000092010/ENSG00000099341/ENSG00000100600/ENSG00000101843/ENSG00000103490/ENSG00000104312/ENSG00000104365/ENSG00000105974/ENSG00000106100/ENSG00000107201/ENSG00000108561/ENSG00000108622/ENSG00000108671/ENSG00000114738/ENSG00000115233/ENSG00000115267/ENSG00000118503/ENSG00000129084/ENSG00000129657/ENSG00000131378/ENSG00000136560/ENSG00000137275/ENSG00000142867/ENSG00000145901/ENSG00000149269/ENSG00000158270/ENSG00000158869/ENSG00000163131/ENSG00000163218/ENSG00000163932/ENSG00000165025/ENSG00000165916/ENSG00000168884/ENSG00000169896/ENSG00000171132/ENSG00000173039/ENSG00000174125/ENSG00000174775/ENSG00000177189/ENSG00000177889/ENSG00000183735/ENSG00000185507/ENSG00000196664	50
ad	GO:0002758	innate immune response-activating signal transduction	1.42e-20	7.55e-19	3.5e-19	ENSG00000008438/ENSG00000010810/ENSG00000012504/ENSG00000013275/ENSG00000019169/ENSG00000090376/ENSG00000091831/ENSG00000092010/ENSG00000099341/ENSG00000100600/ENSG00000101843/ENSG00000104312/ENSG00000104365/ENSG00000105974/ENSG00000106100/ENSG00000107201/ENSG00000108561/ENSG00000108622/ENSG00000108671/ENSG00000114738/ENSG00000115233/ENSG00000115267/ENSG00000118503/ENSG00000129084/ENSG00000129657/ENSG00000131378/ENSG00000136560/ENSG00000137275/ENSG00000142867/ENSG00000145901/ENSG00000149269/ENSG00000158270/ENSG00000158869/ENSG00000163131/ENSG00000163218/ENSG00000163932/ENSG00000165025/ENSG00000165916/ENSG00000168884/ENSG00000169896/ENSG00000171132/ENSG00000173039/ENSG00000174125/ENSG00000174775/ENSG00000177189/ENSG00000177889/ENSG00000183735/ENSG00000185507/ENSG00000196664	49
ad	GO:0050870	positive regulation of T cell activation	1.65e-20	8.64e-19	4e-19	ENSG00000002330/ENSG00000010810/ENSG00000017427/ENSG00000019582/ENSG00000067606/ENSG00000070831/ENSG00000077238/ENSG00000095059/ENSG00000100097/ENSG00000103490/ENSG00000103653/ENSG00000104312/ENSG00000105246/ENSG00000105974/ENSG00000106571/ENSG00000107485/ENSG00000109906/ENSG00000112149/ENSG00000114315/ENSG00000117586/ENSG00000131759/ENSG00000132589/ENSG00000134352/ENSG00000135046/ENSG00000141968/ENSG00000142208/ENSG00000142867/ENSG00000143184/ENSG00000143772/ENSG00000149269/ENSG00000154096/ENSG00000157873/ENSG00000162692/ENSG00000163513/ENSG00000163600/ENSG00000164136/ENSG00000164690/ENSG00000165025/ENSG00000167286/ENSG00000171150/ENSG00000172575/ENSG00000172724/ENSG00000175467/ENSG00000179295/ENSG00000179388/ENSG00000196776/ENSG00000196839/ENSG00000197646/ENSG00000198805/ENSG00000231389	50
ad	GO:0038093	Fc receptor signaling pathway	5.78e-20	2.94e-18	1.36e-18	ENSG00000000938/ENSG00000010810/ENSG00000013275/ENSG00000033327/ENSG00000051382/ENSG00000070831/ENSG00000080824/ENSG00000092010/ENSG00000097007/ENSG00000099341/ENSG00000100030/ENSG00000101843/ENSG00000102882/ENSG00000104365/ENSG00000104870/ENSG00000107643/ENSG00000107758/ENSG00000108671/ENSG00000115091/ENSG00000115233/ENSG00000115904/ENSG00000129084/ENSG00000131196/ENSG00000135605/ENSG00000136754/ENSG00000138814/ENSG00000141968/ENSG00000142867/ENSG00000149269/ENSG00000150760/ENSG00000158195/ENSG00000158869/ENSG00000162896/ENSG00000163932/ENSG00000165025/ENSG00000165916/ENSG00000167193/ENSG00000171132/ENSG00000173039/ENSG00000174775/ENSG00000177889	41
ad	GO:0045580	regulation of T cell differentiation	1.07e-19	5.39e-18	2.5e-18	ENSG00000002330/ENSG00000019582/ENSG00000057657/ENSG00000067606/ENSG00000077238/ENSG00000104312/ENSG00000104853/ENSG00000106571/ENSG00000107485/ENSG00000109906/ENSG00000112149/ENSG00000113916/ENSG00000115904/ENSG00000116824/ENSG00000117586/ENSG00000129654/ENSG00000131759/ENSG00000135046/ENSG00000142168/ENSG00000143772/ENSG00000152495/ENSG00000163513/ENSG00000164136/ENSG00000164690/ENSG00000165025/ENSG00000171150/ENSG00000172575/ENSG00000172724/ENSG00000175354/ENSG00000175467/ENSG00000179388/ENSG00000196839/ENSG00000198805	33
ad	GO:0033077	T cell differentiation in thymus	2.63e-19	1.18e-17	5.48e-18	ENSG00000019582/ENSG00000026103/ENSG00000070495/ENSG00000104853/ENSG00000106571/ENSG00000107485/ENSG00000115904/ENSG00000127152/ENSG00000129654/ENSG00000134516/ENSG00000137154/ENSG00000142168/ENSG00000143772/ENSG00000151694/ENSG00000152495/ENSG00000152518/ENSG00000160224/ENSG00000164690/ENSG00000166710/ENSG00000167286/ENSG00000171791/ENSG00000172575/ENSG00000175354/ENSG00000179388/ENSG00000196839	25
ad	GO:1902107	positive regulation of leukocyte differentiation	3.79e-19	1.64e-17	7.57e-18	ENSG00000002330/ENSG00000019582/ENSG00000049130/ENSG00000057657/ENSG00000067606/ENSG00000077238/ENSG00000088992/ENSG00000104312/ENSG00000106571/ENSG00000107485/ENSG00000109906/ENSG00000112149/ENSG00000115738/ENSG00000117586/ENSG00000126226/ENSG00000131759/ENSG00000135046/ENSG00000137275/ENSG00000139687/ENSG00000143772/ENSG00000163513/ENSG00000164136/ENSG00000164690/ENSG00000165025/ENSG00000167601/ENSG00000168918/ENSG00000171150/ENSG00000172575/ENSG00000172724/ENSG00000173334/ENSG00000175467/ENSG00000179388/ENSG00000184371/ENSG00000196839/ENSG00000198805	35
ad	GO:0050670	regulation of lymphocyte proliferation	7.98e-19	3.28e-17	1.52e-17	ENSG00000002822/ENSG00000006128/ENSG00000017427/ENSG00000019582/ENSG00000057657/ENSG00000081189/ENSG00000095059/ENSG00000103490/ENSG00000104312/ENSG00000105246/ENSG00000108946/ENSG00000113916/ENSG00000114315/ENSG00000115904/ENSG00000117586/ENSG00000123143/ENSG00000124508/ENSG00000124762/ENSG00000129654/ENSG00000131203/ENSG00000131507/ENSG00000131981/ENSG00000133661/ENSG00000134352/ENSG00000135046/ENSG00000136634/ENSG00000143184/ENSG00000146072/ENSG00000157873/ENSG00000162692/ENSG00000164136/ENSG00000164690/ENSG00000165025/ENSG00000168918/ENSG00000169508/ENSG00000170476/ENSG00000171791/ENSG00000171867/ENSG00000172724/ENSG00000174842/ENSG00000196839/ENSG00000197646/ENSG00000198805/ENSG00000231389	44
ad	GO:0002688	regulation of leukocyte chemotaxis	1.01e-18	4.1e-17	1.9e-17	ENSG00000019582/ENSG00000035664/ENSG00000035720/ENSG00000057593/ENSG00000081041/ENSG00000106366/ENSG00000107175/ENSG00000108561/ENSG00000108688/ENSG00000113296/ENSG00000120899/ENSG00000124205/ENSG00000133789/ENSG00000137869/ENSG00000143184/ENSG00000145147/ENSG00000145824/ENSG00000150630/ENSG00000151694/ENSG00000160712/ENSG00000163735/ENSG00000163736/ENSG00000166923/ENSG00000169245/ENSG00000169248/ENSG00000171860/ENSG00000172724/ENSG00000179218/ENSG00000183049/ENSG00000184371	30
ad	GO:0042098	T cell proliferation	1.68e-18	6.74e-17	3.12e-17	ENSG00000002822/ENSG00000010810/ENSG00000017427/ENSG00000018280/ENSG00000095059/ENSG00000097007/ENSG00000103490/ENSG00000104312/ENSG00000105246/ENSG00000107758/ENSG00000108946/ENSG00000112576/ENSG00000114315/ENSG00000115904/ENSG00000117586/ENSG00000124508/ENSG00000129654/ENSG00000131203/ENSG00000131507/ENSG00000131981/ENSG00000133661/ENSG00000134352/ENSG00000134516/ENSG00000135046/ENSG00000136634/ENSG00000137154/ENSG00000143184/ENSG00000146072/ENSG00000157873/ENSG00000162692/ENSG00000164136/ENSG00000164690/ENSG00000165025/ENSG00000171867/ENSG00000172724/ENSG00000174842/ENSG00000177697/ENSG00000182568/ENSG00000197646/ENSG00000198805/ENSG00000231389	41
ad	GO:0002690	positive regulation of leukocyte chemotaxis	9.3e-17	3.12e-15	1.45e-15	ENSG00000019582/ENSG00000035664/ENSG00000057593/ENSG00000081041/ENSG00000106366/ENSG00000107175/ENSG00000108561/ENSG00000108688/ENSG00000113296/ENSG00000120899/ENSG00000124205/ENSG00000133789/ENSG00000143184/ENSG00000145824/ENSG00000150630/ENSG00000151694/ENSG00000160712/ENSG00000163735/ENSG00000163736/ENSG00000169245/ENSG00000169248/ENSG00000171860/ENSG00000172724/ENSG00000179218/ENSG00000183049/ENSG00000184371	26
ad	GO:0046637	regulation of alpha-beta T cell differentiation	1.21e-16	4.01e-15	1.86e-15	ENSG00000057657/ENSG00000067606/ENSG00000077238/ENSG00000104312/ENSG00000106571/ENSG00000107485/ENSG00000109906/ENSG00000112149/ENSG00000113916/ENSG00000117586/ENSG00000131759/ENSG00000135046/ENSG00000143772/ENSG00000163513/ENSG00000164690/ENSG00000165025/ENSG00000171150/ENSG00000172724/ENSG00000196839/ENSG00000198805	20
ad	GO:0050864	regulation of B cell activation	2.27e-16	7.34e-15	3.4e-15	ENSG00000002330/ENSG00000019582/ENSG00000026103/ENSG00000057657/ENSG00000073861/ENSG00000081189/ENSG00000113916/ENSG00000115738/ENSG00000117586/ENSG00000118503/ENSG00000122641/ENSG00000123143/ENSG00000124762/ENSG00000126226/ENSG00000129654/ENSG00000131507/ENSG00000136634/ENSG00000146072/ENSG00000152518/ENSG00000165025/ENSG00000166888/ENSG00000168884/ENSG00000168918/ENSG00000169508/ENSG00000170476/ENSG00000171791/ENSG00000196839	27
ad	GO:0002698	negative regulation of immune effector process	3.18e-16	1.02e-14	4.7e-15	ENSG00000008438/ENSG00000010704/ENSG00000055332/ENSG00000077238/ENSG00000090376/ENSG00000092969/ENSG00000105372/ENSG00000107758/ENSG00000107874/ENSG00000108561/ENSG00000112343/ENSG00000113916/ENSG00000117586/ENSG00000129654/ENSG00000129657/ENSG00000130303/ENSG00000131507/ENSG00000131981/ENSG00000135046/ENSG00000136634/ENSG00000138032/ENSG00000139644/ENSG00000143184/ENSG00000159842/ENSG00000166033/ENSG00000171150/ENSG00000175899/ENSG00000185745/ENSG00000186716	29
ad	GO:0002440	production of molecular mediator of immune response	4.16e-16	1.31e-14	6.05e-15	ENSG00000010704/ENSG00000012061/ENSG00000018280/ENSG00000019582/ENSG00000026103/ENSG00000067606/ENSG00000070501/ENSG00000073861/ENSG00000076242/ENSG00000077238/ENSG00000078596/ENSG00000090376/ENSG00000092969/ENSG00000107485/ENSG00000107874/ENSG00000113916/ENSG00000117586/ENSG00000123143/ENSG00000130303/ENSG00000130529/ENSG00000131507/ENSG00000132792/ENSG00000133789/ENSG00000136634/ENSG00000138623/ENSG00000139644/ENSG00000142867/ENSG00000143184/ENSG00000156127/ENSG00000157873/ENSG00000158869/ENSG00000166710/ENSG00000166888/ENSG00000170476	34
ad	GO:0050868	negative regulation of T cell activation	6.26e-16	1.94e-14	8.98e-15	ENSG00000002822/ENSG00000010704/ENSG00000019582/ENSG00000077238/ENSG00000089692/ENSG00000106571/ENSG00000108946/ENSG00000113916/ENSG00000117586/ENSG00000124508/ENSG00000129654/ENSG00000131203/ENSG00000131507/ENSG00000131981/ENSG00000133661/ENSG00000135046/ENSG00000136634/ENSG00000143184/ENSG00000146072/ENSG00000157873/ENSG00000164690/ENSG00000171150/ENSG00000171867/ENSG00000174842/ENSG00000175354/ENSG00000197646	26
ad	GO:0002312	B cell activation involved in immune response	6.95e-16	2.14e-14	9.91e-15	ENSG00000012061/ENSG00000069399/ENSG00000073861/ENSG00000076242/ENSG00000078596/ENSG00000079112/ENSG00000097007/ENSG00000100060/ENSG00000100097/ENSG00000106003/ENSG00000113916/ENSG00000117586/ENSG00000120899/ENSG00000131507/ENSG00000133789/ENSG00000134250/ENSG00000136634/ENSG00000156127/ENSG00000166888/ENSG00000169508/ENSG00000196839	21
ad	GO:0034341	response to interferon-gamma	8.13e-16	2.48e-14	1.15e-14	ENSG00000006210/ENSG00000018280/ENSG00000074966/ENSG00000078401/ENSG00000089127/ENSG00000090339/ENSG00000102962/ENSG00000102970/ENSG00000108688/ENSG00000108702/ENSG00000111012/ENSG00000111331/ENSG00000112343/ENSG00000115415/ENSG00000115919/ENSG00000121060/ENSG00000125931/ENSG00000128604/ENSG00000130303/ENSG00000132274/ENSG00000136628/ENSG00000140464/ENSG00000142089/ENSG00000143184/ENSG00000145335/ENSG00000162645/ENSG00000162692/ENSG00000163932/ENSG00000166710/ENSG00000167657/ENSG00000169403/ENSG00000171206/ENSG00000171885/ENSG00000172724/ENSG00000175354/ENSG00000181374/ENSG00000184557/ENSG00000185201/ENSG00000185338/ENSG00000185507/ENSG00000196730/ENSG00000225697/ENSG00000231389	43
ad	GO:0046634	regulation of alpha-beta T cell activation	8.77e-16	2.65e-14	1.23e-14	ENSG00000010704/ENSG00000057657/ENSG00000067606/ENSG00000077238/ENSG00000104312/ENSG00000105246/ENSG00000106571/ENSG00000107485/ENSG00000109906/ENSG00000112149/ENSG00000113916/ENSG00000117586/ENSG00000131759/ENSG00000135046/ENSG00000143184/ENSG00000143772/ENSG00000157873/ENSG00000163513/ENSG00000164690/ENSG00000165025/ENSG00000171150/ENSG00000172724/ENSG00000196839/ENSG00000198805	24
ad	GO:0050852	T cell receptor signaling pathway	8.83e-16	2.66e-14	1.23e-14	ENSG00000010810/ENSG00000013275/ENSG00000051382/ENSG00000074966/ENSG00000080815/ENSG00000082074/ENSG00000092010/ENSG00000092820/ENSG00000099341/ENSG00000100030/ENSG00000101843/ENSG00000103653/ENSG00000104312/ENSG00000104365/ENSG00000105287/ENSG00000107485/ENSG00000108671/ENSG00000115233/ENSG00000120690/ENSG00000125826/ENSG00000129084/ENSG00000131378/ENSG00000131981/ENSG00000142867/ENSG00000146072/ENSG00000149269/ENSG00000154096/ENSG00000165916/ENSG00000167286/ENSG00000167535/ENSG00000168918/ENSG00000171867/ENSG00000173039/ENSG00000174775/ENSG00000175354/ENSG00000177889/ENSG00000184588/ENSG00000196839/ENSG00000231389	39
ad	GO:0001776	leukocyte homeostasis	9.19e-16	2.75e-14	1.27e-14	ENSG00000019582/ENSG00000026103/ENSG00000049130/ENSG00000081189/ENSG00000092969/ENSG00000097007/ENSG00000107758/ENSG00000115904/ENSG00000118503/ENSG00000123143/ENSG00000135046/ENSG00000136603/ENSG00000137154/ENSG00000142208/ENSG00000142867/ENSG00000143772/ENSG00000151694/ENSG00000157514/ENSG00000158869/ENSG00000169508/ENSG00000171791/ENSG00000184588/ENSG00000196839	23
ad	GO:0002449	lymphocyte mediated immunity	2.23e-15	6.4e-14	2.96e-14	ENSG00000010704/ENSG00000012061/ENSG00000018280/ENSG00000019582/ENSG00000021852/ENSG00000026103/ENSG00000026751/ENSG00000067606/ENSG00000069399/ENSG00000073861/ENSG00000076242/ENSG00000077238/ENSG00000089692/ENSG00000090339/ENSG00000101384/ENSG00000103811/ENSG00000107485/ENSG00000107758/ENSG00000108561/ENSG00000109861/ENSG00000113916/ENSG00000117322/ENSG00000117586/ENSG00000120885/ENSG00000129654/ENSG00000130529/ENSG00000131378/ENSG00000131507/ENSG00000133789/ENSG00000136634/ENSG00000141968/ENSG00000142867/ENSG00000143184/ENSG00000143669/ENSG00000153879/ENSG00000156127/ENSG00000158869/ENSG00000163932/ENSG00000166710/ENSG00000166747/ENSG00000166888/ENSG00000168918/ENSG00000172575/ENSG00000176919/ENSG00000185507	45
ad	GO:0042092	type 2 immune response	2.26e-15	6.46e-14	2.99e-14	ENSG00000019582/ENSG00000067606/ENSG00000069399/ENSG00000077238/ENSG00000107485/ENSG00000113916/ENSG00000117586/ENSG00000131203/ENSG00000131507/ENSG00000131759/ENSG00000135046/ENSG00000136634/ENSG00000143184/ENSG00000156127/ENSG00000166888/ENSG00000171150	16
ad	GO:0046638	positive regulation of alpha-beta T cell differentiation	2.83e-15	8e-14	3.7e-14	ENSG00000067606/ENSG00000077238/ENSG00000104312/ENSG00000106571/ENSG00000109906/ENSG00000112149/ENSG00000117586/ENSG00000131759/ENSG00000135046/ENSG00000143772/ENSG00000163513/ENSG00000164690/ENSG00000165025/ENSG00000171150/ENSG00000172724/ENSG00000196839/ENSG00000198805	17
ad	GO:0045582	positive regulation of T cell differentiation	3.1e-15	8.69e-14	4.02e-14	ENSG00000002330/ENSG00000019582/ENSG00000067606/ENSG00000077238/ENSG00000104312/ENSG00000106571/ENSG00000107485/ENSG00000109906/ENSG00000112149/ENSG00000117586/ENSG00000131759/ENSG00000135046/ENSG00000143772/ENSG00000163513/ENSG00000164690/ENSG00000165025/ENSG00000171150/ENSG00000172575/ENSG00000172724/ENSG00000175467/ENSG00000179388/ENSG00000196839/ENSG00000198805	23
ad	GO:0002286	T cell activation involved in immune response	3.74e-15	1.04e-13	4.81e-14	ENSG00000018280/ENSG00000067606/ENSG00000069399/ENSG00000077238/ENSG00000080815/ENSG00000090339/ENSG00000104312/ENSG00000107485/ENSG00000113916/ENSG00000115604/ENSG00000117586/ENSG00000122224/ENSG00000131759/ENSG00000131981/ENSG00000135046/ENSG00000136167/ENSG00000137154/ENSG00000156127/ENSG00000158869/ENSG00000166888/ENSG00000169508/ENSG00000171150/ENSG00000172724/ENSG00000186803/ENSG00000196189	25
ad	GO:0050777	negative regulation of immune response	4.84e-15	1.33e-13	6.14e-14	ENSG00000008438/ENSG00000010704/ENSG00000077238/ENSG00000090376/ENSG00000092969/ENSG00000105372/ENSG00000107758/ENSG00000107874/ENSG00000113916/ENSG00000115602/ENSG00000117586/ENSG00000118503/ENSG00000129654/ENSG00000130303/ENSG00000131507/ENSG00000131981/ENSG00000135046/ENSG00000135148/ENSG00000136634/ENSG00000141433/ENSG00000143184/ENSG00000144230/ENSG00000149295/ENSG00000159842/ENSG00000161905/ENSG00000166888/ENSG00000168918/ENSG00000171150/ENSG00000175354/ENSG00000175899/ENSG00000186716	31
ad	GO:0043367	CD4-positive, alpha-beta T cell differentiation	4.89e-15	1.33e-13	6.14e-14	ENSG00000067606/ENSG00000069399/ENSG00000077238/ENSG00000104312/ENSG00000107485/ENSG00000112149/ENSG00000113916/ENSG00000115604/ENSG00000117586/ENSG00000122224/ENSG00000131759/ENSG00000135046/ENSG00000156127/ENSG00000166888/ENSG00000169508/ENSG00000171150/ENSG00000172724/ENSG00000180549/ENSG00000182568/ENSG00000196189	20
ad	GO:0045058	T cell selection	2.05e-14	5.18e-13	2.4e-13	ENSG00000019582/ENSG00000026103/ENSG00000106571/ENSG00000107485/ENSG00000122224/ENSG00000127152/ENSG00000134516/ENSG00000143772/ENSG00000156127/ENSG00000160224/ENSG00000164136/ENSG00000164690/ENSG00000165025/ENSG00000166888/ENSG00000167286/ENSG00000171791/ENSG00000175354	17
ad	GO:0035710	CD4-positive, alpha-beta T cell activation	2.11e-14	5.3e-13	2.45e-13	ENSG00000067606/ENSG00000069399/ENSG00000077238/ENSG00000104312/ENSG00000107485/ENSG00000112149/ENSG00000113916/ENSG00000115604/ENSG00000117586/ENSG00000122224/ENSG00000131759/ENSG00000135046/ENSG00000143184/ENSG00000156127/ENSG00000166888/ENSG00000169508/ENSG00000171150/ENSG00000172724/ENSG00000180549/ENSG00000182568/ENSG00000196189	21
ad	GO:0046635	positive regulation of alpha-beta T cell activation	2.37e-14	5.92e-13	2.74e-13	ENSG00000067606/ENSG00000077238/ENSG00000104312/ENSG00000105246/ENSG00000106571/ENSG00000109906/ENSG00000112149/ENSG00000117586/ENSG00000131759/ENSG00000135046/ENSG00000143184/ENSG00000143772/ENSG00000163513/ENSG00000164690/ENSG00000165025/ENSG00000171150/ENSG00000172724/ENSG00000196839/ENSG00000198805	19
ad	GO:0042093	T-helper cell differentiation	1.17e-13	2.67e-12	1.23e-12	ENSG00000067606/ENSG00000069399/ENSG00000077238/ENSG00000104312/ENSG00000107485/ENSG00000113916/ENSG00000115604/ENSG00000117586/ENSG00000122224/ENSG00000131759/ENSG00000135046/ENSG00000156127/ENSG00000166888/ENSG00000169508/ENSG00000171150/ENSG00000172724/ENSG00000196189	17
ad	GO:0042088	T-helper 1 type immune response	1.54e-13	3.42e-12	1.58e-12	ENSG00000018280/ENSG00000069399/ENSG00000077238/ENSG00000104312/ENSG00000105246/ENSG00000115602/ENSG00000115604/ENSG00000117586/ENSG00000135046/ENSG00000137496/ENSG00000143184/ENSG00000166888/ENSG00000171150/ENSG00000172724/ENSG00000174775/ENSG00000196189	16
ad	GO:0002819	regulation of adaptive immune response	1.77e-13	3.89e-12	1.8e-12	ENSG00000010704/ENSG00000018280/ENSG00000067606/ENSG00000073861/ENSG00000077238/ENSG00000081189/ENSG00000103490/ENSG00000104312/ENSG00000107485/ENSG00000107758/ENSG00000113916/ENSG00000115602/ENSG00000117586/ENSG00000118503/ENSG00000123143/ENSG00000129654/ENSG00000130529/ENSG00000131507/ENSG00000134352/ENSG00000135046/ENSG00000136634/ENSG00000143184/ENSG00000158869/ENSG00000161905/ENSG00000166710/ENSG00000166888/ENSG00000171150/ENSG00000172724/ENSG00000185507/ENSG00000196839	30
ad	GO:0002292	T cell differentiation involved in immune response	2.36e-13	4.96e-12	2.3e-12	ENSG00000067606/ENSG00000069399/ENSG00000077238/ENSG00000104312/ENSG00000107485/ENSG00000113916/ENSG00000115604/ENSG00000117586/ENSG00000122224/ENSG00000131759/ENSG00000135046/ENSG00000156127/ENSG00000158869/ENSG00000166888/ENSG00000169508/ENSG00000171150/ENSG00000172724/ENSG00000196189	18
ad	GO:0002294	CD4-positive, alpha-beta T cell differentiation involved in immune response	2.61e-13	5.36e-12	2.48e-12	ENSG00000067606/ENSG00000069399/ENSG00000077238/ENSG00000104312/ENSG00000107485/ENSG00000113916/ENSG00000115604/ENSG00000117586/ENSG00000122224/ENSG00000131759/ENSG00000135046/ENSG00000156127/ENSG00000166888/ENSG00000169508/ENSG00000171150/ENSG00000172724/ENSG00000196189	17
ad	GO:0002287	alpha-beta T cell activation involved in immune response	3.83e-13	7.57e-12	3.5e-12	ENSG00000067606/ENSG00000069399/ENSG00000077238/ENSG00000104312/ENSG00000107485/ENSG00000113916/ENSG00000115604/ENSG00000117586/ENSG00000122224/ENSG00000131759/ENSG00000135046/ENSG00000156127/ENSG00000166888/ENSG00000169508/ENSG00000171150/ENSG00000172724/ENSG00000196189	17
ad	GO:0002293	alpha-beta T cell differentiation involved in immune response	3.83e-13	7.57e-12	3.5e-12	ENSG00000067606/ENSG00000069399/ENSG00000077238/ENSG00000104312/ENSG00000107485/ENSG00000113916/ENSG00000115604/ENSG00000117586/ENSG00000122224/ENSG00000131759/ENSG00000135046/ENSG00000156127/ENSG00000166888/ENSG00000169508/ENSG00000171150/ENSG00000172724/ENSG00000196189	17
ad	GO:0042129	regulation of T cell proliferation	4.45e-13	8.69e-12	4.02e-12	ENSG00000002822/ENSG00000017427/ENSG00000095059/ENSG00000103490/ENSG00000104312/ENSG00000105246/ENSG00000108946/ENSG00000114315/ENSG00000115904/ENSG00000117586/ENSG00000124508/ENSG00000129654/ENSG00000131203/ENSG00000131507/ENSG00000131981/ENSG00000133661/ENSG00000134352/ENSG00000135046/ENSG00000136634/ENSG00000143184/ENSG00000146072/ENSG00000157873/ENSG00000162692/ENSG00000164136/ENSG00000164690/ENSG00000165025/ENSG00000171867/ENSG00000172724/ENSG00000174842/ENSG00000197646/ENSG00000198805/ENSG00000231389	32
ad	GO:0038095	Fc-epsilon receptor signaling pathway	6.63e-13	1.27e-11	5.89e-12	ENSG00000013275/ENSG00000033327/ENSG00000051382/ENSG00000092010/ENSG00000099341/ENSG00000100030/ENSG00000101843/ENSG00000102882/ENSG00000104365/ENSG00000107643/ENSG00000107758/ENSG00000108671/ENSG00000115233/ENSG00000115904/ENSG00000129084/ENSG00000131196/ENSG00000135605/ENSG00000138814/ENSG00000141968/ENSG00000142867/ENSG00000149269/ENSG00000158869/ENSG00000165025/ENSG00000165916/ENSG00000173039/ENSG00000174775/ENSG00000177889	27
ad	GO:0019724	B cell mediated immunity	7.84e-13	1.5e-11	6.94e-12	ENSG00000012061/ENSG00000019582/ENSG00000021852/ENSG00000026103/ENSG00000069399/ENSG00000073861/ENSG00000076242/ENSG00000077238/ENSG00000108561/ENSG00000113916/ENSG00000117322/ENSG00000117586/ENSG00000120885/ENSG00000129654/ENSG00000131507/ENSG00000133789/ENSG00000136634/ENSG00000142867/ENSG00000143184/ENSG00000156127/ENSG00000158869/ENSG00000163932/ENSG00000166888/ENSG00000168918/ENSG00000176919/ENSG00000185507	26
ad	GO:0038094	Fc-gamma receptor signaling pathway	9.91e-13	1.87e-11	8.67e-12	ENSG00000000938/ENSG00000010810/ENSG00000051382/ENSG00000070831/ENSG00000080824/ENSG00000097007/ENSG00000100030/ENSG00000102882/ENSG00000104870/ENSG00000115091/ENSG00000136754/ENSG00000141968/ENSG00000149269/ENSG00000150760/ENSG00000158195/ENSG00000158869/ENSG00000163932/ENSG00000165025/ENSG00000167193/ENSG00000171132	20
ad	GO:0002828	regulation of type 2 immune response	1.12e-12	2.09e-11	9.66e-12	ENSG00000019582/ENSG00000067606/ENSG00000077238/ENSG00000107485/ENSG00000113916/ENSG00000117586/ENSG00000131203/ENSG00000131507/ENSG00000131759/ENSG00000135046/ENSG00000143184/ENSG00000166888/ENSG00000171150	13
ad	GO:0002431	Fc receptor mediated stimulatory signaling pathway	1.67e-12	3.06e-11	1.42e-11	ENSG00000000938/ENSG00000010810/ENSG00000051382/ENSG00000070831/ENSG00000080824/ENSG00000097007/ENSG00000100030/ENSG00000102882/ENSG00000103653/ENSG00000115091/ENSG00000136754/ENSG00000141968/ENSG00000149269/ENSG00000150760/ENSG00000158195/ENSG00000158869/ENSG00000163932/ENSG00000165025/ENSG00000167193/ENSG00000171132	20
ad	GO:0002699	positive regulation of immune effector process	2.46e-12	4.36e-11	2.02e-11	ENSG00000000938/ENSG00000019582/ENSG00000033327/ENSG00000067606/ENSG00000073861/ENSG00000077238/ENSG00000089692/ENSG00000104312/ENSG00000105372/ENSG00000107485/ENSG00000117586/ENSG00000131759/ENSG00000135046/ENSG00000138623/ENSG00000141968/ENSG00000142867/ENSG00000143184/ENSG00000157873/ENSG00000158869/ENSG00000165025/ENSG00000166710/ENSG00000166747/ENSG00000166888/ENSG00000167085/ENSG00000169403/ENSG00000170425/ENSG00000170476/ENSG00000171150/ENSG00000172575/ENSG00000172724/ENSG00000182511	31
ad	GO:0016064	immunoglobulin mediated immune response	3.83e-12	6.51e-11	3.02e-11	ENSG00000012061/ENSG00000019582/ENSG00000021852/ENSG00000069399/ENSG00000073861/ENSG00000076242/ENSG00000077238/ENSG00000108561/ENSG00000113916/ENSG00000117322/ENSG00000117586/ENSG00000120885/ENSG00000129654/ENSG00000131507/ENSG00000133789/ENSG00000136634/ENSG00000142867/ENSG00000143184/ENSG00000156127/ENSG00000158869/ENSG00000163932/ENSG00000166888/ENSG00000168918/ENSG00000176919/ENSG00000185507	25
ad	GO:0071346	cellular response to interferon-gamma	1.04e-11	1.66e-10	7.66e-11	ENSG00000006210/ENSG00000074966/ENSG00000078401/ENSG00000089127/ENSG00000090339/ENSG00000102962/ENSG00000102970/ENSG00000108688/ENSG00000108702/ENSG00000111331/ENSG00000112343/ENSG00000115415/ENSG00000121060/ENSG00000128604/ENSG00000132274/ENSG00000136628/ENSG00000140464/ENSG00000143184/ENSG00000162645/ENSG00000162692/ENSG00000163932/ENSG00000166710/ENSG00000167657/ENSG00000169403/ENSG00000171206/ENSG00000171885/ENSG00000172724/ENSG00000175354/ENSG00000181374/ENSG00000184557/ENSG00000185338/ENSG00000185507/ENSG00000196730/ENSG00000225697/ENSG00000231389	35
ad	GO:0045064	T-helper 2 cell differentiation	1.48e-11	2.24e-10	1.04e-10	ENSG00000067606/ENSG00000069399/ENSG00000077238/ENSG00000107485/ENSG00000113916/ENSG00000117586/ENSG00000131759/ENSG00000135046/ENSG00000156127/ENSG00000171150	10
ad	GO:0002822	regulation of adaptive immune response based on somatic recombination of immune receptors built from immunoglobulin superfamily domains	1.56e-11	2.34e-10	1.08e-10	ENSG00000010704/ENSG00000018280/ENSG00000067606/ENSG00000073861/ENSG00000077238/ENSG00000081189/ENSG00000104312/ENSG00000107485/ENSG00000107758/ENSG00000113916/ENSG00000115602/ENSG00000117586/ENSG00000118503/ENSG00000123143/ENSG00000129654/ENSG00000130529/ENSG00000131507/ENSG00000135046/ENSG00000136634/ENSG00000143184/ENSG00000158869/ENSG00000166710/ENSG00000166888/ENSG00000171150/ENSG00000172724/ENSG00000196839	26
ad	GO:0002224	toll-like receptor signaling pathway	1.83e-11	2.69e-10	1.25e-10	ENSG00000012504/ENSG00000090376/ENSG00000091831/ENSG00000100600/ENSG00000104312/ENSG00000104365/ENSG00000105974/ENSG00000114738/ENSG00000118503/ENSG00000131378/ENSG00000136560/ENSG00000137275/ENSG00000142867/ENSG00000145901/ENSG00000158270/ENSG00000163131/ENSG00000168884/ENSG00000169896/ENSG00000171132/ENSG00000174125/ENSG00000177189/ENSG00000183735/ENSG00000185507/ENSG00000196664	24
ad	GO:0006959	humoral immune response	2.73e-11	3.88e-10	1.8e-10	ENSG00000021852/ENSG00000069399/ENSG00000081189/ENSG00000095970/ENSG00000105220/ENSG00000105246/ENSG00000107485/ENSG00000108561/ENSG00000112149/ENSG00000112561/ENSG00000112799/ENSG00000117322/ENSG00000120885/ENSG00000129654/ENSG00000130303/ENSG00000142192/ENSG00000146072/ENSG00000148400/ENSG00000160224/ENSG00000160339/ENSG00000164047/ENSG00000166710/ENSG00000167085/ENSG00000167768/ENSG00000168214/ENSG00000169508/ENSG00000171791/ENSG00000171860/ENSG00000175899/ENSG00000176919/ENSG00000186803	31
ad	GO:0002718	regulation of cytokine production involved in immune response	2.75e-11	3.9e-10	1.8e-10	ENSG00000010704/ENSG00000019582/ENSG00000067606/ENSG00000090376/ENSG00000092969/ENSG00000107485/ENSG00000107874/ENSG00000113916/ENSG00000117586/ENSG00000130303/ENSG00000130529/ENSG00000136634/ENSG00000138623/ENSG00000142867/ENSG00000143184/ENSG00000157873/ENSG00000158869/ENSG00000166710	18
ad	GO:0072676	lymphocyte migration	3.36e-11	4.74e-10	2.19e-10	ENSG00000006210/ENSG00000073861/ENSG00000102962/ENSG00000102970/ENSG00000103490/ENSG00000107485/ENSG00000108688/ENSG00000108702/ENSG00000120899/ENSG00000143184/ENSG00000145824/ENSG00000147065/ENSG00000151694/ENSG00000157873/ENSG00000169245/ENSG00000169248/ENSG00000169508/ENSG00000170989/ENSG00000172724/ENSG00000181374/ENSG00000186810	21
ad	GO:0002433	immune response-regulating cell surface receptor signaling pathway involved in phagocytosis	3.53e-11	4.94e-10	2.29e-10	ENSG00000000938/ENSG00000010810/ENSG00000051382/ENSG00000070831/ENSG00000080824/ENSG00000097007/ENSG00000100030/ENSG00000102882/ENSG00000115091/ENSG00000136754/ENSG00000141968/ENSG00000149269/ENSG00000150760/ENSG00000158195/ENSG00000163932/ENSG00000165025/ENSG00000167193/ENSG00000171132	18
ad	GO:0038096	Fc-gamma receptor signaling pathway involved in phagocytosis	3.53e-11	4.94e-10	2.29e-10	ENSG00000000938/ENSG00000010810/ENSG00000051382/ENSG00000070831/ENSG00000080824/ENSG00000097007/ENSG00000100030/ENSG00000102882/ENSG00000115091/ENSG00000136754/ENSG00000141968/ENSG00000149269/ENSG00000150760/ENSG00000158195/ENSG00000163932/ENSG00000165025/ENSG00000167193/ENSG00000171132	18
ad	GO:1902106	negative regulation of leukocyte differentiation	7.24e-11	9.46e-10	4.38e-10	ENSG00000008438/ENSG00000019582/ENSG00000066405/ENSG00000077238/ENSG00000100225/ENSG00000106571/ENSG00000113916/ENSG00000115738/ENSG00000117586/ENSG00000122592/ENSG00000122641/ENSG00000129654/ENSG00000131759/ENSG00000135046/ENSG00000164690/ENSG00000168918/ENSG00000171150/ENSG00000173334/ENSG00000175354/ENSG00000183864/ENSG00000239672	21
ad	GO:0002275	myeloid cell activation involved in immune response	7.3e-11	9.52e-10	4.41e-10	ENSG00000000938/ENSG00000033327/ENSG00000064932/ENSG00000077238/ENSG00000092531/ENSG00000103490/ENSG00000134516/ENSG00000138772/ENSG00000158869/ENSG00000159842/ENSG00000163736/ENSG00000165025/ENSG00000169403/ENSG00000170425/ENSG00000171132/ENSG00000172575/ENSG00000182511/ENSG00000186716	18
ad	GO:0050869	negative regulation of B cell activation	7.77e-11	1e-09	4.64e-10	ENSG00000026103/ENSG00000057657/ENSG00000113916/ENSG00000115738/ENSG00000118503/ENSG00000122641/ENSG00000123143/ENSG00000129654/ENSG00000131507/ENSG00000136634/ENSG00000146072/ENSG00000168918	12
ad	GO:0002367	cytokine production involved in immune response	9.87e-11	1.24e-09	5.75e-10	ENSG00000010704/ENSG00000018280/ENSG00000019582/ENSG00000067606/ENSG00000090376/ENSG00000092969/ENSG00000107485/ENSG00000107874/ENSG00000113916/ENSG00000117586/ENSG00000130303/ENSG00000130529/ENSG00000136634/ENSG00000138623/ENSG00000142867/ENSG00000143184/ENSG00000157873/ENSG00000158869/ENSG00000166710	19
ad	GO:0002703	regulation of leukocyte mediated immunity	1.38e-10	1.69e-09	7.82e-10	ENSG00000000938/ENSG00000010704/ENSG00000033327/ENSG00000067606/ENSG00000073861/ENSG00000077238/ENSG00000089692/ENSG00000107485/ENSG00000107758/ENSG00000113916/ENSG00000117586/ENSG00000129654/ENSG00000130303/ENSG00000130529/ENSG00000131507/ENSG00000136634/ENSG00000141968/ENSG00000143184/ENSG00000158869/ENSG00000159842/ENSG00000165025/ENSG00000166710/ENSG00000166747/ENSG00000166888/ENSG00000169403/ENSG00000170425/ENSG00000172575/ENSG00000182511/ENSG00000186716	29
ad	GO:0002260	lymphocyte homeostasis	2.09e-10	2.47e-09	1.14e-09	ENSG00000019582/ENSG00000026103/ENSG00000081189/ENSG00000092969/ENSG00000097007/ENSG00000107758/ENSG00000115904/ENSG00000118503/ENSG00000123143/ENSG00000136603/ENSG00000137154/ENSG00000142208/ENSG00000142867/ENSG00000157514/ENSG00000171791/ENSG00000196839	16
ad	GO:0045061	thymic T cell selection	3.01e-10	3.41e-09	1.58e-09	ENSG00000019582/ENSG00000026103/ENSG00000106571/ENSG00000107485/ENSG00000134516/ENSG00000143772/ENSG00000160224/ENSG00000164690/ENSG00000167286/ENSG00000175354	10
ad	GO:0002444	myeloid leukocyte mediated immunity	3.48e-10	3.91e-09	1.81e-09	ENSG00000000938/ENSG00000033327/ENSG00000077238/ENSG00000092531/ENSG00000100448/ENSG00000138772/ENSG00000151694/ENSG00000158869/ENSG00000159640/ENSG00000159842/ENSG00000163735/ENSG00000163736/ENSG00000165025/ENSG00000169403/ENSG00000170425/ENSG00000172575/ENSG00000182511/ENSG00000186716	18
ad	GO:0045063	T-helper 1 cell differentiation	1.24e-09	1.29e-08	5.99e-09	ENSG00000077238/ENSG00000104312/ENSG00000115604/ENSG00000117586/ENSG00000135046/ENSG00000166888/ENSG00000171150/ENSG00000172724/ENSG00000196189	9
ad	GO:0043368	positive T cell selection	1.48e-09	1.52e-08	7.03e-09	ENSG00000019582/ENSG00000122224/ENSG00000127152/ENSG00000134516/ENSG00000143772/ENSG00000156127/ENSG00000164690/ENSG00000166888/ENSG00000167286/ENSG00000171791/ENSG00000175354	11
ad	GO:0050871	positive regulation of B cell activation	1.83e-09	1.83e-08	8.45e-09	ENSG00000002330/ENSG00000019582/ENSG00000057657/ENSG00000073861/ENSG00000081189/ENSG00000113916/ENSG00000117586/ENSG00000124762/ENSG00000126226/ENSG00000165025/ENSG00000166888/ENSG00000168884/ENSG00000168918/ENSG00000169508/ENSG00000171791/ENSG00000196839	16
ad	GO:0002377	immunoglobulin production	2.45e-09	2.41e-08	1.11e-08	ENSG00000012061/ENSG00000026103/ENSG00000070501/ENSG00000073861/ENSG00000076242/ENSG00000077238/ENSG00000078596/ENSG00000113916/ENSG00000117586/ENSG00000123143/ENSG00000131507/ENSG00000132792/ENSG00000133789/ENSG00000136634/ENSG00000139644/ENSG00000143184/ENSG00000156127/ENSG00000166888/ENSG00000170476	19
ad	GO:0033081	regulation of T cell differentiation in thymus	2.82e-09	2.75e-08	1.27e-08	ENSG00000104853/ENSG00000115904/ENSG00000129654/ENSG00000142168/ENSG00000152495/ENSG00000164690/ENSG00000172575/ENSG00000175354/ENSG00000179388/ENSG00000196839	10
ad	GO:0050853	B cell receptor signaling pathway	3.09e-09	3e-08	1.39e-08	ENSG00000007312/ENSG00000027075/ENSG00000035720/ENSG00000081189/ENSG00000097007/ENSG00000100030/ENSG00000107679/ENSG00000131378/ENSG00000135605/ENSG00000165025/ENSG00000166501/ENSG00000171791/ENSG00000177455	13
ad	GO:0002761	regulation of myeloid leukocyte differentiation	6.43e-09	5.94e-08	2.75e-08	ENSG00000049130/ENSG00000066405/ENSG00000088992/ENSG00000115738/ENSG00000122592/ENSG00000122641/ENSG00000131507/ENSG00000131759/ENSG00000137275/ENSG00000139687/ENSG00000152495/ENSG00000162367/ENSG00000168918/ENSG00000173153/ENSG00000173334/ENSG00000175354/ENSG00000183864/ENSG00000184371/ENSG00000185507/ENSG00000187098/ENSG00000239672	21
ad	GO:0042130	negative regulation of T cell proliferation	6.49e-09	5.97e-08	2.77e-08	ENSG00000002822/ENSG00000108946/ENSG00000124508/ENSG00000129654/ENSG00000131203/ENSG00000131507/ENSG00000133661/ENSG00000136634/ENSG00000143184/ENSG00000146072/ENSG00000157873/ENSG00000164690/ENSG00000171867/ENSG00000174842/ENSG00000197646	15
ad	GO:0046636	negative regulation of alpha-beta T cell activation	7.17e-09	6.51e-08	3.01e-08	ENSG00000010704/ENSG00000077238/ENSG00000106571/ENSG00000113916/ENSG00000117586/ENSG00000135046/ENSG00000143184/ENSG00000157873/ENSG00000164690/ENSG00000171150	10
ad	GO:0002830	positive regulation of type 2 immune response	9.97e-09	8.78e-08	4.07e-08	ENSG00000019582/ENSG00000067606/ENSG00000077238/ENSG00000107485/ENSG00000117586/ENSG00000131203/ENSG00000131759/ENSG00000143184	8
ad	GO:0042100	B cell proliferation	1e-08	8.83e-08	4.09e-08	ENSG00000019582/ENSG00000057657/ENSG00000081189/ENSG00000097007/ENSG00000113916/ENSG00000117322/ENSG00000123143/ENSG00000124762/ENSG00000136634/ENSG00000146072/ENSG00000163932/ENSG00000168918/ENSG00000169508/ENSG00000170476/ENSG00000171791/ENSG00000186803/ENSG00000196839	17
ad	GO:0050854	regulation of antigen receptor-mediated signaling pathway	1.1e-08	9.58e-08	4.43e-08	ENSG00000027075/ENSG00000035720/ENSG00000092820/ENSG00000105287/ENSG00000120690/ENSG00000131981/ENSG00000142867/ENSG00000154096/ENSG00000166501/ENSG00000171867/ENSG00000175354/ENSG00000196839	12
ad	GO:0060337	type I interferon signaling pathway	1.18e-08	1.02e-07	4.73e-08	ENSG00000089127/ENSG00000111331/ENSG00000115415/ENSG00000119917/ENSG00000119922/ENSG00000120738/ENSG00000128604/ENSG00000130303/ENSG00000135828/ENSG00000142089/ENSG00000142166/ENSG00000157601/ENSG00000162645/ENSG00000175354/ENSG00000179295/ENSG00000185201/ENSG00000185507/ENSG00000185745/ENSG00000186803/ENSG00000187608	20
ad	GO:0071357	cellular response to type I interferon	1.18e-08	1.02e-07	4.73e-08	ENSG00000089127/ENSG00000111331/ENSG00000115415/ENSG00000119917/ENSG00000119922/ENSG00000120738/ENSG00000128604/ENSG00000130303/ENSG00000135828/ENSG00000142089/ENSG00000142166/ENSG00000157601/ENSG00000162645/ENSG00000175354/ENSG00000179295/ENSG00000185201/ENSG00000185507/ENSG00000185745/ENSG00000186803/ENSG00000187608	20
ad	GO:0043299	leukocyte degranulation	1.23e-08	1.06e-07	4.91e-08	ENSG00000000938/ENSG00000033327/ENSG00000077238/ENSG00000092531/ENSG00000138772/ENSG00000158869/ENSG00000159842/ENSG00000163736/ENSG00000165025/ENSG00000166747/ENSG00000169403/ENSG00000170425/ENSG00000172575/ENSG00000182511/ENSG00000186716	15
ad	GO:0048247	lymphocyte chemotaxis	1.23e-08	1.06e-07	4.91e-08	ENSG00000006210/ENSG00000102962/ENSG00000102970/ENSG00000108688/ENSG00000108702/ENSG00000120899/ENSG00000143184/ENSG00000145824/ENSG00000151694/ENSG00000169245/ENSG00000169248/ENSG00000169508/ENSG00000172724/ENSG00000181374/ENSG00000186810	15
ad	GO:0050688	regulation of defense response to virus	1.57e-08	1.32e-07	6.09e-08	ENSG00000010810/ENSG00000011275/ENSG00000055332/ENSG00000103490/ENSG00000107201/ENSG00000108561/ENSG00000112343/ENSG00000118503/ENSG00000129657/ENSG00000134516/ENSG00000138032/ENSG00000164136/ENSG00000166033/ENSG00000166710/ENSG00000166747/ENSG00000183020/ENSG00000185745/ENSG00000239713	18
ad	GO:0034340	response to type I interferon	2.04e-08	1.66e-07	7.71e-08	ENSG00000089127/ENSG00000111331/ENSG00000115415/ENSG00000119917/ENSG00000119922/ENSG00000120738/ENSG00000128604/ENSG00000130303/ENSG00000135828/ENSG00000142089/ENSG00000142166/ENSG00000157601/ENSG00000162645/ENSG00000175354/ENSG00000179295/ENSG00000185201/ENSG00000185507/ENSG00000185745/ENSG00000186803/ENSG00000187608	20
ad	GO:0043370	regulation of CD4-positive, alpha-beta T cell differentiation	2.07e-08	1.68e-07	7.79e-08	ENSG00000067606/ENSG00000077238/ENSG00000104312/ENSG00000107485/ENSG00000112149/ENSG00000113916/ENSG00000117586/ENSG00000131759/ENSG00000135046/ENSG00000171150/ENSG00000172724	11
ad	GO:2000516	positive regulation of CD4-positive, alpha-beta T cell activation	2.46e-08	1.98e-07	9.15e-08	ENSG00000067606/ENSG00000077238/ENSG00000104312/ENSG00000112149/ENSG00000117586/ENSG00000131759/ENSG00000135046/ENSG00000143184/ENSG00000171150/ENSG00000172724	10
ad	GO:2000514	regulation of CD4-positive, alpha-beta T cell activation	3.4e-08	2.68e-07	1.24e-07	ENSG00000067606/ENSG00000077238/ENSG00000104312/ENSG00000107485/ENSG00000112149/ENSG00000113916/ENSG00000117586/ENSG00000131759/ENSG00000135046/ENSG00000143184/ENSG00000171150/ENSG00000172724	12
ad	GO:0002446	neutrophil mediated immunity	3.58e-08	2.79e-07	1.29e-07	ENSG00000100448/ENSG00000138772/ENSG00000151694/ENSG00000159640/ENSG00000159842/ENSG00000163735/ENSG00000163736/ENSG00000165025/ENSG00000169403/ENSG00000186716	10
ad	GO:0045581	negative regulation of T cell differentiation	3.58e-08	2.79e-07	1.29e-07	ENSG00000019582/ENSG00000077238/ENSG00000106571/ENSG00000113916/ENSG00000117586/ENSG00000129654/ENSG00000135046/ENSG00000164690/ENSG00000171150/ENSG00000175354	10
ad	GO:0045628	regulation of T-helper 2 cell differentiation	3.83e-08	2.97e-07	1.37e-07	ENSG00000067606/ENSG00000077238/ENSG00000113916/ENSG00000117586/ENSG00000131759/ENSG00000135046/ENSG00000171150	7
ad	GO:0002705	positive regulation of leukocyte mediated immunity	5.19e-08	3.89e-07	1.8e-07	ENSG00000000938/ENSG00000033327/ENSG00000067606/ENSG00000073861/ENSG00000077238/ENSG00000089692/ENSG00000107485/ENSG00000117586/ENSG00000141968/ENSG00000143184/ENSG00000158869/ENSG00000165025/ENSG00000166710/ENSG00000166747/ENSG00000166888/ENSG00000169403/ENSG00000170425/ENSG00000172575	18
ad	GO:0030888	regulation of B cell proliferation	5.25e-08	3.93e-07	1.82e-07	ENSG00000019582/ENSG00000057657/ENSG00000081189/ENSG00000113916/ENSG00000123143/ENSG00000124762/ENSG00000136634/ENSG00000146072/ENSG00000168918/ENSG00000169508/ENSG00000170476/ENSG00000171791/ENSG00000196839	13
ad	GO:0002825	regulation of T-helper 1 type immune response	5.37e-08	4e-07	1.85e-07	ENSG00000018280/ENSG00000077238/ENSG00000104312/ENSG00000115602/ENSG00000117586/ENSG00000135046/ENSG00000143184/ENSG00000171150/ENSG00000172724	9
ad	GO:0002220	innate immune response activating cell surface receptor signaling pathway	5.6e-08	4.16e-07	1.92e-07	ENSG00000010810/ENSG00000013275/ENSG00000092010/ENSG00000099341/ENSG00000101843/ENSG00000104365/ENSG00000108622/ENSG00000108671/ENSG00000115233/ENSG00000129084/ENSG00000142867/ENSG00000149269/ENSG00000158869/ENSG00000163932/ENSG00000165025/ENSG00000165916/ENSG00000173039/ENSG00000174775/ENSG00000177889	19
ad	GO:0043300	regulation of leukocyte degranulation	9.29e-08	6.65e-07	3.08e-07	ENSG00000000938/ENSG00000033327/ENSG00000077238/ENSG00000158869/ENSG00000159842/ENSG00000165025/ENSG00000166747/ENSG00000169403/ENSG00000170425/ENSG00000182511/ENSG00000186716	11
ad	GO:0043302	positive regulation of leukocyte degranulation	1.04e-07	7.29e-07	3.37e-07	ENSG00000000938/ENSG00000033327/ENSG00000077238/ENSG00000158869/ENSG00000165025/ENSG00000166747/ENSG00000169403/ENSG00000170425	8
ad	GO:0001782	B cell homeostasis	1.21e-07	8.34e-07	3.86e-07	ENSG00000019582/ENSG00000081189/ENSG00000097007/ENSG00000115904/ENSG00000118503/ENSG00000123143/ENSG00000142867/ENSG00000171791/ENSG00000196839	9
ad	GO:0043372	positive regulation of CD4-positive, alpha-beta T cell differentiation	1.21e-07	8.34e-07	3.86e-07	ENSG00000067606/ENSG00000077238/ENSG00000104312/ENSG00000112149/ENSG00000117586/ENSG00000131759/ENSG00000135046/ENSG00000171150/ENSG00000172724	9
ad	GO:0001779	natural killer cell differentiation	1.67e-07	1.13e-06	5.22e-07	ENSG00000008438/ENSG00000057657/ENSG00000115738/ENSG00000153208/ENSG00000164136/ENSG00000167601/ENSG00000172575/ENSG00000172845	8
ad	GO:0045624	positive regulation of T-helper cell differentiation	1.67e-07	1.13e-06	5.22e-07	ENSG00000067606/ENSG00000077238/ENSG00000104312/ENSG00000117586/ENSG00000131759/ENSG00000135046/ENSG00000171150/ENSG00000172724	8
ad	GO:0045622	regulation of T-helper cell differentiation	2.51e-07	1.65e-06	7.66e-07	ENSG00000067606/ENSG00000077238/ENSG00000104312/ENSG00000113916/ENSG00000117586/ENSG00000131759/ENSG00000135046/ENSG00000171150/ENSG00000172724	9
ad	GO:0002283	neutrophil activation involved in immune response	2.84e-07	1.85e-06	8.58e-07	ENSG00000138772/ENSG00000158869/ENSG00000159842/ENSG00000163736/ENSG00000165025/ENSG00000169403/ENSG00000186716	7
ad	GO:0046639	negative regulation of alpha-beta T cell differentiation	2.84e-07	1.85e-06	8.58e-07	ENSG00000077238/ENSG00000106571/ENSG00000113916/ENSG00000117586/ENSG00000135046/ENSG00000164690/ENSG00000171150	7
ad	GO:0045059	positive thymic T cell selection	3.07e-07	1.98e-06	9.17e-07	ENSG00000019582/ENSG00000134516/ENSG00000143772/ENSG00000164690/ENSG00000167286/ENSG00000175354	6
ad	GO:0045625	regulation of T-helper 1 cell differentiation	3.07e-07	1.98e-06	9.17e-07	ENSG00000077238/ENSG00000104312/ENSG00000117586/ENSG00000135046/ENSG00000171150/ENSG00000172724	6
ad	GO:0050856	regulation of T cell receptor signaling pathway	3.53e-07	2.25e-06	1.04e-06	ENSG00000092820/ENSG00000105287/ENSG00000120690/ENSG00000131981/ENSG00000142867/ENSG00000154096/ENSG00000171867/ENSG00000175354/ENSG00000196839	9
ad	GO:0002437	inflammatory response to antigenic stimulus	3.56e-07	2.26e-06	1.05e-06	ENSG00000090339/ENSG00000107485/ENSG00000118432/ENSG00000136634/ENSG00000141433/ENSG00000144230/ENSG00000148400/ENSG00000158869/ENSG00000164104/ENSG00000166090/ENSG00000168214/ENSG00000172575	12
ad	GO:0002821	positive regulation of adaptive immune response	6.03e-07	3.72e-06	1.72e-06	ENSG00000018280/ENSG00000067606/ENSG00000073861/ENSG00000103490/ENSG00000104312/ENSG00000107485/ENSG00000117586/ENSG00000134352/ENSG00000135046/ENSG00000143184/ENSG00000158869/ENSG00000166710/ENSG00000166888/ENSG00000171150/ENSG00000172724/ENSG00000196839	16
ad	GO:0045060	negative thymic T cell selection	6.56e-07	4.03e-06	1.87e-06	ENSG00000019582/ENSG00000026103/ENSG00000106571/ENSG00000134516/ENSG00000160224/ENSG00000164690	6
ad	GO:0043030	regulation of macrophage activation	6.67e-07	4.05e-06	1.88e-06	ENSG00000019582/ENSG00000035720/ENSG00000077238/ENSG00000091972/ENSG00000101425/ENSG00000115602/ENSG00000136634/ENSG00000145335/ENSG00000168884	9
ad	GO:0002886	regulation of myeloid leukocyte mediated immunity	7.39e-07	4.44e-06	2.06e-06	ENSG00000000938/ENSG00000033327/ENSG00000077238/ENSG00000158869/ENSG00000159842/ENSG00000165025/ENSG00000169403/ENSG00000170425/ENSG00000182511/ENSG00000186716	10
ad	GO:0061082	myeloid leukocyte cytokine production	8.65e-07	5.15e-06	2.38e-06	ENSG00000019582/ENSG00000090376/ENSG00000092969/ENSG00000107874/ENSG00000113916/ENSG00000138623/ENSG00000142867/ENSG00000158869	8
ad	GO:0030101	natural killer cell activation	9.73e-07	5.74e-06	2.66e-06	ENSG00000008438/ENSG00000026751/ENSG00000057657/ENSG00000100263/ENSG00000103522/ENSG00000115604/ENSG00000115738/ENSG00000116824/ENSG00000153208/ENSG00000164136/ENSG00000166747/ENSG00000167601/ENSG00000172575/ENSG00000172845/ENSG00000186803	15
ad	GO:0002381	immunoglobulin production involved in immunoglobulin mediated immune response	1.02e-06	6.03e-06	2.79e-06	ENSG00000012061/ENSG00000073861/ENSG00000076242/ENSG00000113916/ENSG00000117586/ENSG00000131507/ENSG00000133789/ENSG00000136634/ENSG00000143184/ENSG00000156127/ENSG00000166888	11
ad	GO:0045577	regulation of B cell differentiation	1.23e-06	7.21e-06	3.34e-06	ENSG00000002330/ENSG00000057657/ENSG00000115738/ENSG00000122641/ENSG00000126226/ENSG00000152518/ENSG00000165025/ENSG00000168918	8
ad	GO:0042102	positive regulation of T cell proliferation	1.95e-06	1.1e-05	5.1e-06	ENSG00000017427/ENSG00000095059/ENSG00000103490/ENSG00000104312/ENSG00000105246/ENSG00000114315/ENSG00000117586/ENSG00000134352/ENSG00000135046/ENSG00000143184/ENSG00000162692/ENSG00000164136/ENSG00000164690/ENSG00000165025/ENSG00000172724/ENSG00000197646/ENSG00000198805/ENSG00000231389	18
ad	GO:0002320	lymphoid progenitor cell differentiation	1.97e-06	1.11e-05	5.12e-06	ENSG00000107485/ENSG00000114315/ENSG00000115904/ENSG00000148400/ENSG00000156127/ENSG00000164690/ENSG00000171791	7
ad	GO:0045649	regulation of macrophage differentiation	1.97e-06	1.11e-05	5.12e-06	ENSG00000115738/ENSG00000122641/ENSG00000137275/ENSG00000139687/ENSG00000173334/ENSG00000175354/ENSG00000184371	7
ad	GO:0043383	negative T cell selection	2.3e-06	1.26e-05	5.83e-06	ENSG00000019582/ENSG00000026103/ENSG00000106571/ENSG00000134516/ENSG00000160224/ENSG00000164690	6
ad	GO:0002820	negative regulation of adaptive immune response	2.95e-06	1.57e-05	7.28e-06	ENSG00000010704/ENSG00000077238/ENSG00000107758/ENSG00000113916/ENSG00000115602/ENSG00000117586/ENSG00000129654/ENSG00000131507/ENSG00000143184/ENSG00000161905	10
ad	GO:0060333	interferon-gamma-mediated signaling pathway	3.17e-06	1.69e-05	7.82e-06	ENSG00000074966/ENSG00000089127/ENSG00000090339/ENSG00000111331/ENSG00000112343/ENSG00000115415/ENSG00000121060/ENSG00000128604/ENSG00000132274/ENSG00000140464/ENSG00000162645/ENSG00000162692/ENSG00000163932/ENSG00000166710/ENSG00000169403/ENSG00000171206/ENSG00000175354/ENSG00000184557/ENSG00000185338/ENSG00000185507/ENSG00000231389	21
ad	GO:0002369	T cell cytokine production	3.23e-06	1.72e-05	7.96e-06	ENSG00000010704/ENSG00000018280/ENSG00000067606/ENSG00000107485/ENSG00000117586/ENSG00000130529/ENSG00000143184/ENSG00000166710	8
ad	GO:0002686	negative regulation of leukocyte migration	3.42e-06	1.8e-05	8.33e-06	ENSG00000035720/ENSG00000122592/ENSG00000137869/ENSG00000145147/ENSG00000159842/ENSG00000166923/ENSG00000182621/ENSG00000186716/ENSG00000196839	9
ad	GO:0002823	negative regulation of adaptive immune response based on somatic recombination of immune receptors built from immunoglobulin superfamily domains	3.42e-06	1.8e-05	8.33e-06	ENSG00000010704/ENSG00000077238/ENSG00000107758/ENSG00000113916/ENSG00000115602/ENSG00000117586/ENSG00000129654/ENSG00000131507/ENSG00000143184	9
ad	GO:0050798	activated T cell proliferation	3.63e-06	1.9e-05	8.78e-06	ENSG00000010810/ENSG00000017427/ENSG00000097007/ENSG00000103490/ENSG00000108946/ENSG00000117586/ENSG00000124508/ENSG00000171867/ENSG00000182568/ENSG00000197646	10
ad	GO:0019882	antigen processing and presentation	3.88e-06	2.01e-05	9.3e-06	ENSG00000010704/ENSG00000013275/ENSG00000018280/ENSG00000019582/ENSG00000090339/ENSG00000092010/ENSG00000095970/ENSG00000099341/ENSG00000100600/ENSG00000101843/ENSG00000103490/ENSG00000103811/ENSG00000104870/ENSG00000106100/ENSG00000108671/ENSG00000111737/ENSG00000115233/ENSG00000129084/ENSG00000131378/ENSG00000138448/ENSG00000158869/ENSG00000159640/ENSG00000160862/ENSG00000163131/ENSG00000165916/ENSG00000166710/ENSG00000166747/ENSG00000168118/ENSG00000169213/ENSG00000172724/ENSG00000179218/ENSG00000183020/ENSG00000231389	33
ad	GO:2000515	negative regulation of CD4-positive, alpha-beta T cell activation	3.9e-06	2.01e-05	9.3e-06	ENSG00000077238/ENSG00000113916/ENSG00000117586/ENSG00000135046/ENSG00000143184/ENSG00000171150	6
ad	GO:0002706	regulation of lymphocyte mediated immunity	5.68e-06	2.83e-05	1.31e-05	ENSG00000010704/ENSG00000067606/ENSG00000073861/ENSG00000089692/ENSG00000107485/ENSG00000107758/ENSG00000113916/ENSG00000117586/ENSG00000129654/ENSG00000130529/ENSG00000131507/ENSG00000136634/ENSG00000141968/ENSG00000143184/ENSG00000158869/ENSG00000166710/ENSG00000166747/ENSG00000166888/ENSG00000172575	19
ad	GO:0002724	regulation of T cell cytokine production	6.1e-06	3.01e-05	1.39e-05	ENSG00000010704/ENSG00000067606/ENSG00000107485/ENSG00000117586/ENSG00000130529/ENSG00000143184/ENSG00000166710	7
ad	GO:0002637	regulation of immunoglobulin production	6.57e-06	3.2e-05	1.48e-05	ENSG00000073861/ENSG00000077238/ENSG00000113916/ENSG00000117586/ENSG00000123143/ENSG00000131507/ENSG00000136634/ENSG00000139644/ENSG00000143184/ENSG00000166888/ENSG00000170476	11
ad	GO:0046633	alpha-beta T cell proliferation	7.49e-06	3.62e-05	1.68e-05	ENSG00000104312/ENSG00000105246/ENSG00000117586/ENSG00000134516/ENSG00000143184/ENSG00000157873/ENSG00000164136/ENSG00000165025	8
ad	GO:0002824	positive regulation of adaptive immune response based on somatic recombination of immune receptors built from immunoglobulin superfamily domains	9.43e-06	4.48e-05	2.07e-05	ENSG00000018280/ENSG00000067606/ENSG00000073861/ENSG00000104312/ENSG00000107485/ENSG00000117586/ENSG00000135046/ENSG00000143184/ENSG00000158869/ENSG00000166710/ENSG00000166888/ENSG00000171150/ENSG00000172724/ENSG00000196839	14
ad	GO:0050860	negative regulation of T cell receptor signaling pathway	9.8e-06	4.61e-05	2.13e-05	ENSG00000092820/ENSG00000120690/ENSG00000131981/ENSG00000154096/ENSG00000171867/ENSG00000175354	6
ad	GO:0002719	negative regulation of cytokine production involved in immune response	1.24e-05	5.69e-05	2.64e-05	ENSG00000010704/ENSG00000090376/ENSG00000092969/ENSG00000107874/ENSG00000113916/ENSG00000130303/ENSG00000136634/ENSG00000143184	8
ad	GO:0031295	T cell costimulation	1.28e-05	5.88e-05	2.72e-05	ENSG00000010810/ENSG00000070831/ENSG00000100097/ENSG00000103653/ENSG00000105974/ENSG00000117586/ENSG00000141968/ENSG00000142208/ENSG00000149269/ENSG00000157873/ENSG00000163600/ENSG00000167286/ENSG00000172724/ENSG00000179295/ENSG00000197646/ENSG00000231389	16
ad	GO:0031294	lymphocyte costimulation	1.41e-05	6.45e-05	2.99e-05	ENSG00000010810/ENSG00000070831/ENSG00000100097/ENSG00000103653/ENSG00000105974/ENSG00000117586/ENSG00000141968/ENSG00000142208/ENSG00000149269/ENSG00000157873/ENSG00000163600/ENSG00000167286/ENSG00000172724/ENSG00000179295/ENSG00000197646/ENSG00000231389	16
ad	GO:0002827	positive regulation of T-helper 1 type immune response	1.47e-05	6.69e-05	3.1e-05	ENSG00000018280/ENSG00000104312/ENSG00000135046/ENSG00000143184/ENSG00000171150/ENSG00000172724	6
ad	GO:0002829	negative regulation of type 2 immune response	1.87e-05	8.29e-05	3.84e-05	ENSG00000113916/ENSG00000131507/ENSG00000135046/ENSG00000166888/ENSG00000171150	5
ad	GO:0045623	negative regulation of T-helper cell differentiation	1.87e-05	8.29e-05	3.84e-05	ENSG00000077238/ENSG00000113916/ENSG00000117586/ENSG00000135046/ENSG00000171150	5
ad	GO:0033003	regulation of mast cell activation	2.47e-05	0.000107179	4.96e-05	ENSG00000000938/ENSG00000033327/ENSG00000077238/ENSG00000118432/ENSG00000158869/ENSG00000165025/ENSG00000170425/ENSG00000182511	8
ad	GO:0072678	T cell migration	2.75e-05	0.000118231	5.47e-05	ENSG00000103490/ENSG00000143184/ENSG00000151694/ENSG00000157873/ENSG00000169245/ENSG00000169248/ENSG00000169508/ENSG00000170989/ENSG00000186810	9
ad	GO:0050858	negative regulation of antigen receptor-mediated signaling pathway	3.04e-05	0.000129646	6e-05	ENSG00000092820/ENSG00000120690/ENSG00000131981/ENSG00000154096/ENSG00000171867/ENSG00000175354	6
ad	GO:0010935	regulation of macrophage cytokine production	3.11e-05	0.000131884	6.11e-05	ENSG00000019582/ENSG00000090376/ENSG00000092969/ENSG00000107874/ENSG00000138623	5
ad	GO:0032823	regulation of natural killer cell differentiation	3.11e-05	0.000131884	6.11e-05	ENSG00000008438/ENSG00000057657/ENSG00000164136/ENSG00000167601/ENSG00000172575	5
ad	GO:0043371	negative regulation of CD4-positive, alpha-beta T cell differentiation	3.11e-05	0.000131884	6.11e-05	ENSG00000077238/ENSG00000113916/ENSG00000117586/ENSG00000135046/ENSG00000171150	5
ad	GO:2000401	regulation of lymphocyte migration	3.9e-05	0.000162118	7.51e-05	ENSG00000103490/ENSG00000108688/ENSG00000120899/ENSG00000143184/ENSG00000145824/ENSG00000147065/ENSG00000151694/ENSG00000157873/ENSG00000169245	9
ad	GO:0033006	regulation of mast cell activation involved in immune response	4.52e-05	0.000185607	8.59e-05	ENSG00000000938/ENSG00000033327/ENSG00000077238/ENSG00000158869/ENSG00000165025/ENSG00000170425/ENSG00000182511	7
ad	GO:0043304	regulation of mast cell degranulation	4.52e-05	0.000185607	8.59e-05	ENSG00000000938/ENSG00000033327/ENSG00000077238/ENSG00000158869/ENSG00000165025/ENSG00000170425/ENSG00000182511	7
ad	GO:0002456	T cell mediated immunity	4.63e-05	0.000189062	8.75e-05	ENSG00000010704/ENSG00000018280/ENSG00000067606/ENSG00000090339/ENSG00000101384/ENSG00000103811/ENSG00000107485/ENSG00000107758/ENSG00000109861/ENSG00000117586/ENSG00000130529/ENSG00000131378/ENSG00000143184/ENSG00000166710	14
ad	GO:0030889	negative regulation of B cell proliferation	7.43e-05	0.000292922	0.000135617	ENSG00000057657/ENSG00000123143/ENSG00000136634/ENSG00000146072/ENSG00000168918	5
ad	GO:0010818	T cell chemotaxis	7.65e-05	0.000300369	0.000139064	ENSG00000143184/ENSG00000151694/ENSG00000169245/ENSG00000169248/ENSG00000169508/ENSG00000186810	6
ad	GO:0032814	regulation of natural killer cell activation	8.92e-05	0.000346087	0.000160231	ENSG00000008438/ENSG00000057657/ENSG00000100263/ENSG00000164136/ENSG00000166747/ENSG00000167601/ENSG00000172575	7
ad	GO:0002712	regulation of B cell mediated immunity	0.00010053	0.000385245	0.00017836	ENSG00000073861/ENSG00000113916/ENSG00000117586/ENSG00000129654/ENSG00000131507/ENSG00000136634/ENSG00000143184/ENSG00000158869/ENSG00000166888	9
ad	GO:0002889	regulation of immunoglobulin mediated immune response	0.00010053	0.000385245	0.00017836	ENSG00000073861/ENSG00000113916/ENSG00000117586/ENSG00000129654/ENSG00000131507/ENSG00000136634/ENSG00000143184/ENSG00000158869/ENSG00000166888	9
ad	GO:0002726	positive regulation of T cell cytokine production	0.000108281	0.000410675	0.000190134	ENSG00000067606/ENSG00000107485/ENSG00000117586/ENSG00000143184/ENSG00000166710	5
ad	GO:0045579	positive regulation of B cell differentiation	0.000108281	0.000410675	0.000190134	ENSG00000002330/ENSG00000057657/ENSG00000126226/ENSG00000165025/ENSG00000168918	5
ad	GO:0043369	CD4-positive or CD8-positive, alpha-beta T cell lineage commitment	0.000153043	0.000565125	0.000261641	ENSG00000122224/ENSG00000156127/ENSG00000164690/ENSG00000166888/ENSG00000171791	5
ad	GO:1901623	regulation of lymphocyte chemotaxis	0.000166299	0.000607146	0.000281096	ENSG00000108688/ENSG00000120899/ENSG00000143184/ENSG00000145824/ENSG00000151694/ENSG00000169245	6
ad	GO:0002704	negative regulation of leukocyte mediated immunity	0.000175757	0.000638074	0.000295415	ENSG00000010704/ENSG00000107758/ENSG00000113916/ENSG00000129654/ENSG00000130303/ENSG00000131507/ENSG00000143184/ENSG00000159842/ENSG00000186716	9
ad	GO:0010758	regulation of macrophage chemotaxis	0.000210682	0.000749621	0.000347059	ENSG00000035720/ENSG00000120899/ENSG00000137869/ENSG00000171860/ENSG00000184371	5
ad	GO:0046640	regulation of alpha-beta T cell proliferation	0.000262099	0.000911885	0.000422184	ENSG00000104312/ENSG00000105246/ENSG00000117586/ENSG00000143184/ENSG00000157873/ENSG00000165025	6
ad	GO:0050901	leukocyte tethering or rolling	0.000262099	0.000911885	0.000422184	ENSG00000007908/ENSG00000067900/ENSG00000150093/ENSG00000162692/ENSG00000169403/ENSG00000187210	6
ad	GO:0030890	positive regulation of B cell proliferation	0.000330549	0.00112892	0.000522666	ENSG00000019582/ENSG00000081189/ENSG00000113916/ENSG00000124762/ENSG00000169508/ENSG00000171791/ENSG00000196839	7
ad	GO:0050691	regulation of defense response to virus by host	0.000330549	0.00112892	0.000522666	ENSG00000011275/ENSG00000103490/ENSG00000107201/ENSG00000118503/ENSG00000164136/ENSG00000185745/ENSG00000239713	7
ad	GO:0033089	positive regulation of T cell differentiation in thymus	0.000381387	0.0012821	0.000593587	ENSG00000164690/ENSG00000172575/ENSG00000179388/ENSG00000196839	4
ad	GO:2000400	positive regulation of thymocyte aggregation	0.000381387	0.0012821	0.000593587	ENSG00000164690/ENSG00000172575/ENSG00000179388/ENSG00000196839	4
ad	GO:0043029	T cell homeostasis	0.000388885	0.00130055	0.00060213	ENSG00000026103/ENSG00000092969/ENSG00000107758/ENSG00000137154/ENSG00000142208/ENSG00000157514/ENSG00000171791	7
ad	GO:0002360	T cell lineage commitment	0.000484418	0.00157924	0.000731154	ENSG00000122224/ENSG00000156127/ENSG00000164690/ENSG00000166888/ENSG00000171791	5
ad	GO:0050690	regulation of defense response to virus by virus	0.0005798	0.00185515	0.000858894	ENSG00000010810/ENSG00000055332/ENSG00000134516/ENSG00000166710/ENSG00000166747/ENSG00000183020	6
ad	GO:0046006	regulation of activated T cell proliferation	0.000614663	0.00196184	0.000908293	ENSG00000017427/ENSG00000103490/ENSG00000108946/ENSG00000117586/ENSG00000124508/ENSG00000171867/ENSG00000197646	7
ad	GO:0060334	regulation of interferon-gamma-mediated signaling pathway	0.000617885	0.00196365	0.00090913	ENSG00000074966/ENSG00000115415/ENSG00000175354/ENSG00000184557/ENSG00000185338	5
ad	GO:0002756	MyD88-independent toll-like receptor signaling pathway	0.000693021	0.00218766	0.00101284	ENSG00000104365/ENSG00000136560/ENSG00000137275/ENSG00000171132/ENSG00000183735/ENSG00000185507	6
ad	GO:0002438	acute inflammatory response to antigenic stimulus	0.000777108	0.00241844	0.00111969	ENSG00000090339/ENSG00000107485/ENSG00000118432/ENSG00000141433/ENSG00000158869	5
ad	GO:0060330	regulation of response to interferon-gamma	0.000777108	0.00241844	0.00111969	ENSG00000074966/ENSG00000115415/ENSG00000175354/ENSG00000184557/ENSG00000185338	5
ad	GO:0034138	toll-like receptor 3 signaling pathway	0.000965045	0.00292165	0.00135266	ENSG00000105974/ENSG00000118503/ENSG00000131378/ENSG00000158270/ENSG00000168884	5
ad	GO:0002523	leukocyte migration involved in inflammatory response	0.0010651	0.00316897	0.00146717	ENSG00000006210/ENSG00000007908/ENSG00000163220/ENSG00000163736	4
ad	GO:0046641	positive regulation of alpha-beta T cell proliferation	0.00118475	0.00348492	0.00161345	ENSG00000104312/ENSG00000105246/ENSG00000117586/ENSG00000143184/ENSG00000165025	5
ad	GO:0045824	negative regulation of innate immune response	0.00121039	0.00355629	0.00164649	ENSG00000090376/ENSG00000105372/ENSG00000118503/ENSG00000135148/ENSG00000149295/ENSG00000175354/ENSG00000175899	7
ad	GO:0002363	alpha-beta T cell lineage commitment	0.00141303	0.00408217	0.00188996	ENSG00000122224/ENSG00000156127/ENSG00000166888/ENSG00000171791	4
ad	GO:0048002	antigen processing and presentation of peptide antigen	0.0015975	0.00454659	0.00210498	ENSG00000010704/ENSG00000013275/ENSG00000018280/ENSG00000019582/ENSG00000092010/ENSG00000095970/ENSG00000099341/ENSG00000100600/ENSG00000101843/ENSG00000103490/ENSG00000108671/ENSG00000115233/ENSG00000129084/ENSG00000138448/ENSG00000158869/ENSG00000159640/ENSG00000163131/ENSG00000165916/ENSG00000166710/ENSG00000166747/ENSG00000179218/ENSG00000183020/ENSG00000231389	23
ad	GO:0002639	positive regulation of immunoglobulin production	0.00177206	0.00497772	0.00230458	ENSG00000073861/ENSG00000077238/ENSG00000117586/ENSG00000143184/ENSG00000166888/ENSG00000170476	6
ad	GO:0002689	negative regulation of leukocyte chemotaxis	0.00183302	0.00511567	0.00236845	ENSG00000035720/ENSG00000137869/ENSG00000145147/ENSG00000166923	4
ad	GO:0002474	antigen processing and presentation of peptide antigen via MHC class I	0.00186952	0.00521192	0.00241301	ENSG00000010704/ENSG00000013275/ENSG00000092010/ENSG00000099341/ENSG00000101843/ENSG00000108671/ENSG00000115233/ENSG00000129084/ENSG00000138448/ENSG00000158869/ENSG00000159640/ENSG00000165916/ENSG00000166710/ENSG00000179218	14
ad	GO:0036037	CD8-positive, alpha-beta T cell activation	0.00206618	0.00569574	0.00263701	ENSG00000010704/ENSG00000106952/ENSG00000143184/ENSG00000171791/ENSG00000182568	5
ad	GO:0032816	positive regulation of natural killer cell activation	0.00233221	0.00635465	0.00294207	ENSG00000164136/ENSG00000166747/ENSG00000167601/ENSG00000172575	4
ad	GO:2000406	positive regulation of T cell migration	0.00244493	0.00663732	0.00307294	ENSG00000103490/ENSG00000143184/ENSG00000151694/ENSG00000157873/ENSG00000169245	5
ad	GO:0060338	regulation of type I interferon-mediated signaling pathway	0.00264494	0.00715406	0.00331218	ENSG00000115415/ENSG00000142166/ENSG00000175354/ENSG00000179295/ENSG00000185507/ENSG00000186803	6
ad	GO:0002577	regulation of antigen processing and presentation	0.00271093	0.00730963	0.00338421	ENSG00000010704/ENSG00000018280/ENSG00000019582/ENSG00000095970/ENSG00000103490/ENSG00000106100/ENSG00000172724	7
ad	GO:0042590	antigen processing and presentation of exogenous peptide antigen via MHC class I	0.0033254	0.00873562	0.00404441	ENSG00000013275/ENSG00000092010/ENSG00000099341/ENSG00000101843/ENSG00000108671/ENSG00000115233/ENSG00000129084/ENSG00000138448/ENSG00000158869/ENSG00000165916/ENSG00000166710	11
ad	GO:0034142	toll-like receptor 4 signaling pathway	0.00334969	0.00877465	0.00406248	ENSG00000012504/ENSG00000104312/ENSG00000118503/ENSG00000169896/ENSG00000171132	5
pd	GO:0002768	immune response-regulating cell surface receptor signaling pathway	1.7e-09	1.64e-06	1.1e-06	ENSG00000072736/ENSG00000086730/ENSG00000104312/ENSG00000104365/ENSG00000105287/ENSG00000107758/ENSG00000108622/ENSG00000109320/ENSG00000124181/ENSG00000125826/ENSG00000138814/ENSG00000150760/ENSG00000158195/ENSG00000168918/ENSG00000173039/ENSG00000213658	16
pd	GO:0038093	Fc receptor signaling pathway	1.03e-08	4.41e-06	2.97e-06	ENSG00000072736/ENSG00000086730/ENSG00000104365/ENSG00000107758/ENSG00000109320/ENSG00000124181/ENSG00000138814/ENSG00000150760/ENSG00000158195/ENSG00000173039/ENSG00000213658	11
pd	GO:0002683	negative regulation of immune system process	1.41e-08	5.1e-06	3.44e-06	ENSG00000079134/ENSG00000105372/ENSG00000107758/ENSG00000108561/ENSG00000109906/ENSG00000113916/ENSG00000125347/ENSG00000130303/ENSG00000135148/ENSG00000139644/ENSG00000143772/ENSG00000148400/ENSG00000168918/ENSG00000172216/ENSG00000197471	15
pd	GO:0030098	lymphocyte differentiation	1.78e-08	5.71e-06	3.85e-06	ENSG00000081059/ENSG00000100060/ENSG00000104312/ENSG00000107758/ENSG00000109906/ENSG00000113916/ENSG00000125347/ENSG00000143772/ENSG00000168214/ENSG00000168918/ENSG00000172575/ENSG00000179388/ENSG00000197471	13
pd	GO:0045089	positive regulation of innate immune response	3.42e-08	8.45e-06	5.69e-06	ENSG00000104312/ENSG00000104365/ENSG00000105372/ENSG00000106100/ENSG00000107201/ENSG00000108561/ENSG00000108622/ENSG00000109320/ENSG00000125347/ENSG00000145901/ENSG00000168884/ENSG00000172575/ENSG00000173039	13
pd	GO:0051249	regulation of lymphocyte activation	4.14e-08	9.22e-06	6.21e-06	ENSG00000006128/ENSG00000079134/ENSG00000104312/ENSG00000109906/ENSG00000113916/ENSG00000125347/ENSG00000143772/ENSG00000148180/ENSG00000168884/ENSG00000168918/ENSG00000172216/ENSG00000172575/ENSG00000179388/ENSG00000197471/ENSG00000213658	15
pd	GO:0045088	regulation of innate immune response	5.9e-08	1.22e-05	8.22e-06	ENSG00000104312/ENSG00000104365/ENSG00000105372/ENSG00000106100/ENSG00000107201/ENSG00000108561/ENSG00000108622/ENSG00000109320/ENSG00000125347/ENSG00000135148/ENSG00000145901/ENSG00000168884/ENSG00000172575/ENSG00000173039	14
pd	GO:0038095	Fc-epsilon receptor signaling pathway	6.42e-08	1.24e-05	8.34e-06	ENSG00000072736/ENSG00000086730/ENSG00000104365/ENSG00000107758/ENSG00000109320/ENSG00000124181/ENSG00000138814/ENSG00000173039/ENSG00000213658	9
pd	GO:0002429	immune response-activating cell surface receptor signaling pathway	9.14e-08	1.65e-05	1.11e-05	ENSG00000086730/ENSG00000104312/ENSG00000104365/ENSG00000105287/ENSG00000108622/ENSG00000109320/ENSG00000124181/ENSG00000125826/ENSG00000150760/ENSG00000158195/ENSG00000168918/ENSG00000173039/ENSG00000213658	13
pd	GO:1902105	regulation of leukocyte differentiation	2.34e-07	3.39e-05	2.28e-05	ENSG00000104312/ENSG00000109906/ENSG00000113916/ENSG00000125347/ENSG00000143772/ENSG00000164935/ENSG00000168918/ENSG00000172216/ENSG00000172575/ENSG00000173153/ENSG00000179388	11
pd	GO:0002758	innate immune response-activating signal transduction	3.1e-07	3.68e-05	2.48e-05	ENSG00000104312/ENSG00000104365/ENSG00000106100/ENSG00000107201/ENSG00000108561/ENSG00000108622/ENSG00000109320/ENSG00000125347/ENSG00000145901/ENSG00000168884/ENSG00000173039	11
pd	GO:0002698	negative regulation of immune effector process	3.2e-07	3.68e-05	2.48e-05	ENSG00000079134/ENSG00000105372/ENSG00000107758/ENSG00000108561/ENSG00000113916/ENSG00000130303/ENSG00000139644/ENSG00000197471	8
pd	GO:0030217	T cell differentiation	3.54e-07	3.68e-05	2.48e-05	ENSG00000081059/ENSG00000104312/ENSG00000107758/ENSG00000109906/ENSG00000113916/ENSG00000125347/ENSG00000143772/ENSG00000172575/ENSG00000179388/ENSG00000197471	10
pd	GO:0002218	activation of innate immune response	3.93e-07	3.68e-05	2.48e-05	ENSG00000104312/ENSG00000104365/ENSG00000106100/ENSG00000107201/ENSG00000108561/ENSG00000108622/ENSG00000109320/ENSG00000125347/ENSG00000145901/ENSG00000168884/ENSG00000173039	11
pd	GO:0002262	myeloid cell homeostasis	4.83e-07	4.24e-05	2.86e-05	ENSG00000105372/ENSG00000112077/ENSG00000113916/ENSG00000118689/ENSG00000127528/ENSG00000143772/ENSG00000164466/ENSG00000168918	8
pd	GO:0045619	regulation of lymphocyte differentiation	1.69e-06	0.000101627	6.85e-05	ENSG00000104312/ENSG00000109906/ENSG00000113916/ENSG00000125347/ENSG00000143772/ENSG00000168918/ENSG00000172575/ENSG00000179388	8
pd	GO:0050777	negative regulation of immune response	1.94e-06	0.000113344	7.64e-05	ENSG00000079134/ENSG00000105372/ENSG00000107758/ENSG00000113916/ENSG00000130303/ENSG00000135148/ENSG00000168918/ENSG00000197471	8
pd	GO:0050851	antigen receptor-mediated signaling pathway	1.96e-06	0.000113344	7.64e-05	ENSG00000086730/ENSG00000104312/ENSG00000104365/ENSG00000105287/ENSG00000109320/ENSG00000124181/ENSG00000125826/ENSG00000168918/ENSG00000173039/ENSG00000213658	10
pd	GO:0002274	myeloid leukocyte activation	3.77e-06	0.000194925	0.000131306	ENSG00000086730/ENSG00000145335/ENSG00000164935/ENSG00000168214/ENSG00000168615/ENSG00000168884/ENSG00000172575/ENSG00000213658	8
pd	GO:0046631	alpha-beta T cell activation	4.66e-06	0.00022895	0.000154227	ENSG00000081059/ENSG00000104312/ENSG00000109906/ENSG00000113916/ENSG00000125347/ENSG00000143772/ENSG00000172216	7
pd	GO:0050852	T cell receptor signaling pathway	4.89e-06	0.00022895	0.000154227	ENSG00000104312/ENSG00000104365/ENSG00000105287/ENSG00000109320/ENSG00000124181/ENSG00000125826/ENSG00000168918/ENSG00000173039/ENSG00000213658	9
pd	GO:0045580	regulation of T cell differentiation	5.43e-06	0.00024947	0.000168049	ENSG00000104312/ENSG00000109906/ENSG00000113916/ENSG00000125347/ENSG00000143772/ENSG00000172575/ENSG00000179388	7
pd	GO:0046632	alpha-beta T cell differentiation	6.06e-06	0.000261931	0.000176443	ENSG00000081059/ENSG00000104312/ENSG00000109906/ENSG00000113916/ENSG00000125347/ENSG00000143772	6
pd	GO:0050863	regulation of T cell activation	6.62e-06	0.000281557	0.000189664	ENSG00000104312/ENSG00000109906/ENSG00000113916/ENSG00000125347/ENSG00000143772/ENSG00000148180/ENSG00000172216/ENSG00000172575/ENSG00000179388/ENSG00000197471/ENSG00000213658	11
pd	GO:0002697	regulation of immune effector process	1.01e-05	0.000389496	0.000262374	ENSG00000079134/ENSG00000104312/ENSG00000105372/ENSG00000107201/ENSG00000107758/ENSG00000108561/ENSG00000113916/ENSG00000130303/ENSG00000139644/ENSG00000172575/ENSG00000197471	11
pd	GO:0002437	inflammatory response to antigenic stimulus	1.06e-05	0.000397935	0.000268059	ENSG00000101444/ENSG00000148400/ENSG00000168214/ENSG00000172575/ENSG00000197471	5
pd	GO:0002704	negative regulation of leukocyte mediated immunity	1.37e-05	0.000489731	0.000329896	ENSG00000079134/ENSG00000107758/ENSG00000113916/ENSG00000130303/ENSG00000197471	5
pd	GO:0045637	regulation of myeloid cell differentiation	1.43e-05	0.000503177	0.000338953	ENSG00000006747/ENSG00000109906/ENSG00000118689/ENSG00000143772/ENSG00000164935/ENSG00000168918/ENSG00000172216/ENSG00000173153	8
pd	GO:1902107	positive regulation of leukocyte differentiation	1.63e-05	0.000570031	0.000383988	ENSG00000104312/ENSG00000109906/ENSG00000143772/ENSG00000164935/ENSG00000168918/ENSG00000172575/ENSG00000179388	7
pd	GO:0042113	B cell activation	2.27e-05	0.000744995	0.000501848	ENSG00000079134/ENSG00000086730/ENSG00000100060/ENSG00000113916/ENSG00000130303/ENSG00000168214/ENSG00000168884/ENSG00000168918	8
pd	GO:0002696	positive regulation of leukocyte activation	2.96e-05	0.000921513	0.000620755	ENSG00000006128/ENSG00000104312/ENSG00000109906/ENSG00000113916/ENSG00000143772/ENSG00000168884/ENSG00000168918/ENSG00000172575/ENSG00000179388/ENSG00000197471	10
pd	GO:0002250	adaptive immune response	3.38e-05	0.00100769	0.000678806	ENSG00000079134/ENSG00000086730/ENSG00000104312/ENSG00000105287/ENSG00000107758/ENSG00000108561/ENSG00000113916/ENSG00000125347/ENSG00000168918/ENSG00000197471/ENSG00000213658	11
pd	GO:0002823	negative regulation of adaptive immune response based on somatic recombination of immune receptors built from immunoglobulin superfamily domains	3.97e-05	0.00112683	0.000759062	ENSG00000079134/ENSG00000107758/ENSG00000113916/ENSG00000197471	4
pd	GO:0046651	lymphocyte proliferation	4.05e-05	0.00113717	0.000766026	ENSG00000006128/ENSG00000104312/ENSG00000107758/ENSG00000112576/ENSG00000113916/ENSG00000125347/ENSG00000168918/ENSG00000172216/ENSG00000197471	9
pd	GO:0002443	leukocyte mediated immunity	4.75e-05	0.00123872	0.000834437	ENSG00000079134/ENSG00000086730/ENSG00000107758/ENSG00000108561/ENSG00000113916/ENSG00000130303/ENSG00000168918/ENSG00000172575/ENSG00000197471/ENSG00000213658	10
pd	GO:0051607	defense response to virus	5.82e-05	0.00146452	0.000986541	ENSG00000107201/ENSG00000108561/ENSG00000125347/ENSG00000126581/ENSG00000130303/ENSG00000168209/ENSG00000173039/ENSG00000197471	8
pd	GO:0045582	positive regulation of T cell differentiation	6.8e-05	0.00162611	0.00109539	ENSG00000104312/ENSG00000109906/ENSG00000143772/ENSG00000172575/ENSG00000179388	5
pd	GO:0046634	regulation of alpha-beta T cell activation	8.54e-05	0.00193875	0.00130599	ENSG00000104312/ENSG00000109906/ENSG00000113916/ENSG00000125347/ENSG00000143772	5
pd	GO:0002820	negative regulation of adaptive immune response	9.47e-05	0.00204187	0.00137546	ENSG00000079134/ENSG00000107758/ENSG00000113916/ENSG00000197471	4
pd	GO:0046637	regulation of alpha-beta T cell differentiation	0.000142141	0.00279834	0.00188504	ENSG00000104312/ENSG00000109906/ENSG00000113916/ENSG00000143772	4
pd	GO:0002573	myeloid leukocyte differentiation	0.000154622	0.00299186	0.00201539	ENSG00000086300/ENSG00000164935/ENSG00000168214/ENSG00000168918/ENSG00000172216/ENSG00000173153/ENSG00000182578	7
pd	GO:0002366	leukocyte activation involved in immune response	0.000213934	0.00394347	0.00265642	ENSG00000079134/ENSG00000086730/ENSG00000100060/ENSG00000104312/ENSG00000113916/ENSG00000172575/ENSG00000213658	7
pd	GO:0002263	cell activation involved in immune response	0.000225399	0.00407691	0.00274631	ENSG00000079134/ENSG00000086730/ENSG00000100060/ENSG00000104312/ENSG00000113916/ENSG00000172575/ENSG00000213658	7
pd	GO:0002695	negative regulation of leukocyte activation	0.000244515	0.00436806	0.00294244	ENSG00000079134/ENSG00000113916/ENSG00000125347/ENSG00000168918/ENSG00000172216/ENSG00000197471	6
pd	GO:0002819	regulation of adaptive immune response	0.000268973	0.00463337	0.00312116	ENSG00000079134/ENSG00000104312/ENSG00000107758/ENSG00000113916/ENSG00000125347/ENSG00000197471	6
pd	GO:0050670	regulation of lymphocyte proliferation	0.00037852	0.00608577	0.00409953	ENSG00000006128/ENSG00000104312/ENSG00000113916/ENSG00000125347/ENSG00000168918/ENSG00000172216/ENSG00000197471	7
pd	GO:0050869	negative regulation of B cell activation	0.000451043	0.00672845	0.00453246	ENSG00000079134/ENSG00000113916/ENSG00000168918	3
pd	GO:0033077	T cell differentiation in thymus	0.000483666	0.00706935	0.0047621	ENSG00000143772/ENSG00000172575/ENSG00000179388/ENSG00000197471	4
pd	GO:0002224	toll-like receptor signaling pathway	0.000607069	0.00824816	0.00555618	ENSG00000104312/ENSG00000104365/ENSG00000125347/ENSG00000145901/ENSG00000168884	5
pd	GO:0001776	leukocyte homeostasis	0.000728988	0.00937641	0.00631619	ENSG00000107758/ENSG00000136603/ENSG00000143772/ENSG00000213658	4
pd	GO:0002703	regulation of leukocyte mediated immunity	0.000740316	0.00939682	0.00632995	ENSG00000079134/ENSG00000107758/ENSG00000113916/ENSG00000130303/ENSG00000172575/ENSG00000197471	6
pd	GO:0002460	adaptive immune response based on somatic recombination of immune receptors built from immunoglobulin superfamily domains	0.000761837	0.00962775	0.0064855	ENSG00000079134/ENSG00000104312/ENSG00000107758/ENSG00000108561/ENSG00000113916/ENSG00000168918/ENSG00000197471	7
