## Supplemental Table 8 for "Neuroimmune transcriptome changes in brains of psychiatric and neurological disorder patients"

### Sheet: Key
Table S8. Shared-immune-related co-expression module annotation
geneModules -- gene co-expression module assignment and module membership
ensembl_gene_id	ensembl gene id
Module	module name
chr	chromosome
start	start
stop	stop
strand	strand
gene_type	gencode v19 gene type
gene_status	gencode v19 gene status
gene_name	gene symbol
Mod.number	module number
Mod.color	module color (redudant to number)
PathwayEnrichment
moduleColor	module color (redudant to number)
p.value	p-value of GO enrichment test
term.size	gene number of GO terms
query.size	a fixed input query size
overlap.size	overlap between GO term and modules
term.id	GO terms
domain	GO terms class
term.name	Function of GO term
intersection	overlap genes between GO term and modules
DevelopstageEnrichment
This table present P-value for Fisher’s Exact Test for overlap of cell type and candidate gene list. Parenthesis is Benjamini Hochberg corrected p-value. Hyperlink will take you to list of genes that are overlapping.

### Sheet: module genes
rownames.datExpr.	moduleColors	moduleLabels	symbol	start	end	strand	chr
ENSG00000004961	yellow	4	HCCS	11129421	11141198	+	chrX
ENSG00000005020	yellow	4	SKAP2	26706681	27034858	-	chr7
ENSG00000005249	yellow	4	PRKAR2B	106685094	106802256	+	chr7
ENSG00000005810	yellow	4	MYCBP2	77618792	77901185	-	chr13
ENSG00000006128	yellow	4	TAC1	97361220	97369784	+	chr7
ENSG00000006530	yellow	4	AGK	141250989	141355044	+	chr7
ENSG00000006740	yellow	4	ARHGAP44	12692856	12894960	+	chr17
ENSG00000008277	yellow	4	ADAM22	87563458	87832204	+	chr7
ENSG00000009694	yellow	4	TENM1	123509753	124097666	-	chrX
ENSG00000010818	yellow	4	HIVEP2	143072604	143266338	-	chr6
ENSG00000011465	cyan	14	DCN	91539025	91576900	-	chr12
ENSG00000011600	tan	12	TYROBP	36395303	36399197	-	chr19
ENSG00000014641	yellow	4	MDH1	63815743	63834331	+	chr2
ENSG00000015479	yellow	4	MATR3	138609441	138667360	+	chr5
ENSG00000017260	yellow	4	ATP2C1	130569439	130735556	+	chr3
ENSG00000018408	cyan	14	WWTR1	149235022	149454501	-	chr3
ENSG00000019582	tan	12	CD74	149781200	149792492	-	chr5
ENSG00000021645	yellow	4	NRXN3	78708734	80330762	+	chr14
ENSG00000022355	yellow	4	GABRA1	161274197	161326975	+	chr5
ENSG00000023572	yellow	4	GLRX2	193065598	193075244	-	chr1
ENSG00000026297	tan	12	RNASET2	167342992	167370679	-	chr6
ENSG00000040341	yellow	4	STAU2	74332604	74659943	-	chr8
ENSG00000040731	yellow	4	CDH10	24487209	24645087	-	chr5
ENSG00000040933	yellow	4	INPP4A	99061317	99210853	+	chr2
ENSG00000047249	yellow	4	ATP6V1H	54628117	54756118	-	chr8
ENSG00000050165	yellow	4	DKK3	11984653	12031316	-	chr11
ENSG00000050748	yellow	4	MAPK9	179660143	179719099	-	chr5
ENSG00000051382	yellow	4	PIK3CB	138372860	138553780	-	chr3
ENSG00000054277	yellow	4	OPN3	241753404	241840678	-	chr1
ENSG00000054793	yellow	4	ATP9A	50213053	50385173	-	chr20
ENSG00000059377	tan	12	TBXAS1	139476850	139720125	+	chr7
ENSG00000060138	cyan	14	YBX3	10851683	10875911	-	chr12
ENSG00000060140	yellow	4	STYK1	10771538	10826917	-	chr12
ENSG00000060709	yellow	4	RIMBP2	130880682	131200826	-	chr12
ENSG00000061918	yellow	4	GUCY1B3	156680144	156728743	+	chr4
ENSG00000064763	yellow	4	FAR2	29302036	29493913	+	chr12
ENSG00000065548	yellow	4	ZC3H15	187350883	187374090	+	chr2
ENSG00000065559	yellow	4	MAP2K4	11924141	12047147	+	chr17
ENSG00000065609	yellow	4	SNAP91	84262599	84419410	-	chr6
ENSG00000067182	cyan	14	TNFRSF1A	6437923	6451280	-	chr12
ENSG00000067715	yellow	4	SYT1	79257773	79845788	+	chr12
ENSG00000068615	yellow	4	REEP1	86441116	86565206	-	chr2
ENSG00000068793	tan	12	CYFIP1	22892005	23006016	+	chr15
ENSG00000070087	yellow	4	PFN2	149682691	149768575	-	chr3
ENSG00000070669	yellow	4	ASNS	97481430	97501854	-	chr7
ENSG00000070831	yellow	4	CDC42	22379120	22419437	+	chr1
ENSG00000070961	yellow	4	ATP2B1	89981828	90103077	-	chr12
ENSG00000072041	yellow	4	SLC6A15	85253492	85307394	-	chr12
ENSG00000072657	yellow	4	TRHDE	72481046	73059422	+	chr12
ENSG00000073464	yellow	4	CLCN4	10125024	10205700	+	chrX
ENSG00000073737	tan	12	DHRS9	169921299	169952677	+	chr2
ENSG00000073849	tan	12	ST6GAL1	186648274	186796341	+	chr3
ENSG00000073910	yellow	4	FRY	32605437	32870794	+	chr13
ENSG00000073969	yellow	4	NSF	44668035	44834830	+	chr17
ENSG00000075884	tan	12	ARHGAP15	143848931	144525921	+	chr2
ENSG00000075945	yellow	4	KIFAP3	169890467	170054349	-	chr1
ENSG00000077238	cyan	14	IL4R	27324989	27376099	+	chr16
ENSG00000077420	tan	12	APBB1IP	26727132	26856732	+	chr10
ENSG00000078053	yellow	4	AMPH	38423305	38671167	-	chr7
ENSG00000078140	yellow	4	UBE2K	39699664	39784412	+	chr4
ENSG00000078328	yellow	4	RBFOX1	6069095	7763340	+	chr16
ENSG00000078668	yellow	4	VDAC3	42249142	42263415	+	chr8
ENSG00000081041	cyan	14	CXCL2	74962752	74965010	-	chr4
ENSG00000081189	yellow	4	MEF2C	88013975	88199922	-	chr5
ENSG00000081803	yellow	4	CADPS2	121958481	122526813	-	chr7
ENSG00000082397	yellow	4	EPB41L3	5392383	5630699	-	chr18
ENSG00000082458	yellow	4	DLG3	69664711	69725337	+	chrX
ENSG00000085365	yellow	4	SCAMP1	77656339	77776562	+	chr5
ENSG00000085377	yellow	4	PREP	105725440	105850959	-	chr6
ENSG00000085415	yellow	4	SEH1L	12947132	12987535	+	chr18
ENSG00000085788	yellow	4	DDHD2	38082736	38133076	+	chr8
ENSG00000086300	yellow	4	SNX10	26331541	26413949	+	chr7
ENSG00000087095	yellow	4	NLK	26368763	26523407	+	chr17
ENSG00000087470	yellow	4	DNM1L	32832134	32898486	+	chr12
ENSG00000088812	yellow	4	ATRN	3451687	3631769	+	chr20
ENSG00000089199	yellow	4	CHGB	5892076	5906007	+	chr20
ENSG00000089737	yellow	4	DDX24	94517266	94547591	-	chr14
ENSG00000089818	yellow	4	NECAP1	8234807	8250367	+	chr12
ENSG00000091129	yellow	4	NRCAM	107788068	108097161	-	chr7
ENSG00000091157	yellow	4	WDR7	54318574	54698828	+	chr18
ENSG00000091972	yellow	4	CD200	112051194	112081659	+	chr3
ENSG00000096063	yellow	4	SRPK1	35800743	35889119	-	chr6
ENSG00000096092	yellow	4	TMEM14A	52535907	52551386	+	chr6
ENSG00000096696	cyan	14	DSP	7541808	7586950	+	chr6
ENSG00000097021	yellow	4	ACOT7	6324329	6454451	-	chr1
ENSG00000099860	cyan	14	GADD45B	2476120	2478257	+	chr19
ENSG00000100030	yellow	4	MAPK1	22108789	22221970	-	chr22
ENSG00000100285	yellow	4	NEFH	29876219	29887379	+	chr22
ENSG00000100504	cyan	14	PYGL	51324609	51411454	-	chr14
ENSG00000100554	yellow	4	ATP6V1D	67761088	67826982	-	chr14
ENSG00000101079	yellow	4	NDRG3	35280169	35374481	-	chr20
ENSG00000101187	cyan	14	SLCO4A1	61273797	61317137	+	chr20
ENSG00000101335	cyan	14	MYL9	35169887	35178228	+	chr20
ENSG00000101336	tan	12	HCK	30639991	30689659	+	chr20
ENSG00000101654	yellow	4	RNMT	13726659	13764557	+	chr18
ENSG00000101746	yellow	4	NOL4	31431064	31804916	-	chr18
ENSG00000101846	yellow	4	STS	7137497	7272851	+	chrX
ENSG00000101911	yellow	4	PRPS2	12809474	12842341	+	chrX
ENSG00000101977	yellow	4	MCF2	138663929	138790386	-	chrX
ENSG00000102078	yellow	4	SLC25A14	129473874	129507335	+	chrX
ENSG00000102265	cyan	14	TIMP1	47441712	47446188	+	chrX
ENSG00000102466	yellow	4	FGF14	102372134	103054124	-	chr13
ENSG00000102678	yellow	4	FGF9	22245522	22278637	+	chr13
ENSG00000103034	yellow	4	NDRG4	58496750	58547532	+	chr16
ENSG00000103196	cyan	14	CRISPLD2	84853590	84954374	+	chr16
ENSG00000103316	yellow	4	CRYM	21250195	21314404	-	chr16
ENSG00000104093	yellow	4	DMXL2	51739908	51915030	-	chr15
ENSG00000104327	yellow	4	CALB1	91070836	91107703	-	chr8
ENSG00000104381	yellow	4	GDAP1	75233365	75401107	+	chr8
ENSG00000104435	yellow	4	STMN2	80523049	80578410	+	chr8
ENSG00000104490	yellow	4	NCALD	102698771	103137135	-	chr8
ENSG00000104643	yellow	4	MTMR9	11141925	11185646	+	chr8
ENSG00000104722	yellow	4	NEFM	24770525	24776607	+	chr8
ENSG00000104723	yellow	4	TUSC3	15274724	15624158	+	chr8
ENSG00000104904	yellow	4	OAZ1	2269485	2273487	+	chr19
ENSG00000105697	tan	12	HAMP	35771619	35776046	+	chr19
ENSG00000105784	yellow	4	RUNDC3B	87256864	87461611	+	chr7
ENSG00000105967	tan	12	TFEC	115575202	115799950	-	chr7
ENSG00000106066	tan	12	CPVL	29034847	29235067	-	chr7
ENSG00000106537	yellow	4	TSPAN13	16793160	16824161	+	chr7
ENSG00000106723	yellow	4	SPIN1	91003334	91093609	+	chr9
ENSG00000107105	yellow	4	ELAVL2	23690102	23826335	-	chr9
ENSG00000107242	yellow	4	PIP5K1B	71320575	71624092	+	chr9
ENSG00000107295	yellow	4	SH3GL2	17579080	17797127	+	chr9
ENSG00000107438	cyan	14	PDLIM1	96997329	97050781	-	chr10
ENSG00000107758	yellow	4	PPP3CB	75196186	75255782	-	chr10
ENSG00000107796	cyan	14	ACTA2	90694831	90751147	-	chr10
ENSG00000108176	yellow	4	DNAJC12	69556427	69597924	-	chr10
ENSG00000108395	yellow	4	TRIM37	57059999	57184282	-	chr17
ENSG00000108622	cyan	14	ICAM2	62079954	62097994	-	chr17
ENSG00000108924	yellow	4	HLF	53342373	53402426	+	chr17
ENSG00000109339	yellow	4	MAPK10	86936276	87515284	-	chr4
ENSG00000109436	yellow	4	TBC1D9	141541919	141677274	-	chr4
ENSG00000109670	yellow	4	FBXW7	153242410	153457253	-	chr4
ENSG00000109738	yellow	4	GLRB	157997209	158093242	+	chr4
ENSG00000110427	yellow	4	KIAA1549L	33563618	33695648	+	chr11
ENSG00000110799	cyan	14	VWF	6058040	6233936	-	chr12
ENSG00000110925	yellow	4	CSRNP2	51454990	51477447	-	chr12
ENSG00000111077	yellow	4	TENC1	53440753	53458156	+	chr12
ENSG00000111218	yellow	4	PRMT8	3490515	3703139	+	chr12
ENSG00000111341	cyan	14	MGP	15034115	15038860	-	chr12
ENSG00000111348	tan	12	ARHGDIB	15094951	15114662	-	chr12
ENSG00000111371	yellow	4	SLC38A1	46576846	46663800	-	chr12
ENSG00000111731	yellow	4	C2CD5	22601517	22697480	-	chr12
ENSG00000112146	yellow	4	FBXO9	52916789	52965671	+	chr6
ENSG00000112186	yellow	4	CAP2	17393447	17558023	+	chr6
ENSG00000112290	yellow	4	WASF1	110421022	110501207	-	chr6
ENSG00000112799	tan	12	LY86	6588341	6655216	+	chr6
ENSG00000112996	yellow	4	MRPS30	44809027	44820530	+	chr5
ENSG00000113327	yellow	4	GABRG2	161494546	161582542	+	chr5
ENSG00000113575	yellow	4	PPP2CA	133530025	133561833	-	chr5
ENSG00000113649	yellow	4	TCERG1	145826874	145891524	+	chr5
ENSG00000114279	yellow	4	FGF12	191857184	192485553	-	chr3
ENSG00000114405	yellow	4	C3orf14	62304648	62321888	+	chr3
ENSG00000114573	yellow	4	ATP6V1A	113465866	113530903	+	chr3
ENSG00000114738	yellow	4	MAPKAPK3	50648951	50686720	+	chr3
ENSG00000114948	yellow	4	ADAM23	207308263	207485851	+	chr2
ENSG00000115252	yellow	4	PDE1A	183004763	183387919	-	chr2
ENSG00000115414	cyan	14	FN1	216225163	216300895	-	chr2
ENSG00000115419	yellow	4	GLS	191745553	191830278	+	chr2
ENSG00000115504	yellow	4	EHBP1	62900986	63273622	+	chr2
ENSG00000115594	cyan	14	IL1R1	102681004	102796334	+	chr2
ENSG00000115641	yellow	4	FHL2	105974169	106054970	-	chr2
ENSG00000115762	yellow	4	PLEKHB2	131862420	132111282	+	chr2
ENSG00000115840	yellow	4	SLC25A12	172640880	172864766	-	chr2
ENSG00000116106	yellow	4	EPHA4	222282747	222438922	-	chr2
ENSG00000116141	yellow	4	MARK1	220701568	220837803	+	chr1
ENSG00000116299	yellow	4	KIAA1324	109656301	109749401	+	chr1
ENSG00000116977	yellow	4	LGALS8	236681300	236716281	+	chr1
ENSG00000117069	yellow	4	ST6GALNAC5	77333126	77531396	+	chr1
ENSG00000117114	yellow	4	LPHN2	81771845	82458120	+	chr1
ENSG00000117152	yellow	4	RGS4	163038565	163046592	+	chr1
ENSG00000117155	yellow	4	SSX2IP	85109390	85156486	-	chr1
ENSG00000117600	yellow	4	LPPR4	99729509	99775146	+	chr1
ENSG00000117632	yellow	4	STMN1	26210672	26233482	-	chr1
ENSG00000118276	yellow	4	B4GALT6	29202210	29265799	-	chr18
ENSG00000118402	yellow	4	ELOVL4	80624529	80657297	-	chr6
ENSG00000118432	yellow	4	CNR1	88849583	88876078	-	chr6
ENSG00000118640	tan	12	VAMP8	85788685	85809154	+	chr2
ENSG00000119042	yellow	4	SATB2	200134223	200335989	-	chr2
ENSG00000119318	yellow	4	RAD23B	110045418	110094475	+	chr9
ENSG00000119801	yellow	4	YPEL5	30369807	30383399	+	chr2
ENSG00000119965	yellow	4	C10orf88	124690419	124713919	-	chr10
ENSG00000120053	yellow	4	GOT1	101156627	101190381	-	chr10
ENSG00000120265	yellow	4	PCMT1	150070579	150132556	+	chr6
ENSG00000120694	yellow	4	HSPH1	31710762	31736525	-	chr13
ENSG00000120805	yellow	4	ARL1	101786898	101801598	-	chr12
ENSG00000121316	tan	12	PLBD1	14656595	14721283	-	chr12
ENSG00000121871	yellow	4	SLITRK3	164904508	164914897	-	chr3
ENSG00000122126	yellow	4	OCRL	128673826	128726538	+	chrX
ENSG00000122786	cyan	14	CALD1	134429003	134655479	+	chr7
ENSG00000122862	cyan	14	SRGN	70847862	70864567	+	chr10
ENSG00000122873	yellow	4	CISD1	60028818	60049346	+	chr10
ENSG00000124140	yellow	4	SLC12A5	44650356	44688784	+	chr20
ENSG00000124209	yellow	4	RAB22A	56884752	56942563	+	chr20
ENSG00000124762	cyan	14	CDKN1A	36644305	36655116	+	chr6
ENSG00000124785	yellow	4	NRN1	5998232	6007200	-	chr6
ENSG00000124787	yellow	4	RPP40	4994966	5004297	-	chr6
ENSG00000125257	tan	12	ABCC4	95672083	95953687	-	chr13
ENSG00000125354	yellow	4	2021-09-06	118749687	118827333	-	chrX
ENSG00000125675	yellow	4	GRIA3	122318006	122624766	+	chrX
ENSG00000125730	tan	12	C3	6677715	6730573	-	chr19
ENSG00000125827	yellow	4	TMX4	7957995	8000476	-	chr20
ENSG00000125848	yellow	4	FLRT3	14303634	14318262	-	chr20
ENSG00000125851	yellow	4	PCSK2	17206752	17465223	+	chr20
ENSG00000126214	yellow	4	KLC1	104028233	104167888	+	chr14
ENSG00000126950	yellow	4	TMEM35	100333709	100351353	+	chrX
ENSG00000127561	yellow	4	SYNGR3	2039661	2044276	+	chr16
ENSG00000127824	yellow	4	TUBA4A	220114433	220142892	-	chr2
ENSG00000127951	tan	12	FGL2	76822688	76829143	-	chr7
ENSG00000128016	cyan	14	ZFP36	39897453	39900052	+	chr19
ENSG00000128245	yellow	4	YWHAH	32340447	32353590	+	chr22
ENSG00000128567	cyan	14	PODXL	131185021	131242976	-	chr7
ENSG00000128654	yellow	4	MTX2	177134123	177202753	+	chr2
ENSG00000128656	yellow	4	CHN1	175664091	175870097	-	chr2
ENSG00000128683	yellow	4	GAD1	171669723	171717661	+	chr2
ENSG00000129625	yellow	4	REEP5	112212084	112258236	-	chr5
ENSG00000129636	yellow	4	ITFG1	47188298	47498060	-	chr16
ENSG00000129667	tan	12	RHBDF2	74466973	74497872	-	chr17
ENSG00000129682	yellow	4	FGF13	137713735	138304939	-	chrX
ENSG00000130540	yellow	4	SULT4A1	44220389	44258398	-	chr22
ENSG00000130558	yellow	4	OLFM1	137967268	138013025	+	chr9
ENSG00000130638	yellow	4	ATXN10	46067678	46241187	+	chr22
ENSG00000130770	yellow	4	ATPIF1	28562620	28573417	+	chr1
ENSG00000131100	yellow	4	ATP6V1E1	18074902	18111584	-	chr22
ENSG00000131437	yellow	4	KIF3A	132028320	132073330	-	chr5
ENSG00000131473	yellow	4	ACLY	40023161	40086795	-	chr17
ENSG00000131507	yellow	4	NDFIP1	141488070	141534005	+	chr5
ENSG00000131724	tan	12	IL13RA1	117861535	117928502	+	chrX
ENSG00000132274	tan	12	TRIM22	5710919	5758319	+	chr11
ENSG00000132294	yellow	4	EFR3A	132916335	133025889	+	chr8
ENSG00000132386	yellow	4	SERPINF1	1665253	1680868	+	chr17
ENSG00000132639	yellow	4	SNAP25	10199478	10288066	+	chr20
ENSG00000132824	yellow	4	SERINC3	43124862	43150750	-	chr20
ENSG00000132932	yellow	4	ATP8A2	25946209	26599989	+	chr13
ENSG00000132965	tan	12	ALOX5AP	31309645	31338556	+	chr13
ENSG00000133026	yellow	4	MYH10	8377523	8534079	-	chr17
ENSG00000133083	yellow	4	DCLK1	36345478	36705443	-	chr13
ENSG00000133101	yellow	4	CCNA1	37005967	37017019	+	chr13
ENSG00000133135	yellow	4	RNF128	105937024	106040223	+	chrX
ENSG00000133169	yellow	4	BEX1	102317579	102319168	-	chrX
ENSG00000133318	yellow	4	RTN3	63448918	63527363	+	chr11
ENSG00000133392	cyan	14	MYH11	15797029	15950890	-	chr16
ENSG00000133627	yellow	4	ACTR3B	152456834	152552463	+	chr7
ENSG00000134121	yellow	4	CHL1	238279	451090	+	chr3
ENSG00000134343	yellow	4	ANO3	26210829	26684835	+	chr11
ENSG00000134440	yellow	4	NARS	55267888	55289445	-	chr18
ENSG00000134516	tan	12	DOCK2	169064251	169510386	+	chr5
ENSG00000134531	cyan	14	EMP1	13349650	13369708	+	chr12
ENSG00000134684	yellow	4	YARS	33240840	33283754	-	chr1
ENSG00000134775	yellow	4	FHOD3	33877677	34360018	+	chr18
ENSG00000135002	yellow	4	RFK	79000433	79009433	-	chr9
ENSG00000135070	yellow	4	ISCA1	88879461	88897676	-	chr9
ENSG00000135119	yellow	4	RNFT2	117176096	117291436	+	chr12
ENSG00000135423	yellow	4	GLS2	56864736	56882198	-	chr12
ENSG00000135750	yellow	4	KCNK1	233749750	233808258	+	chr1
ENSG00000135842	cyan	14	FAM129A	184759858	184943682	-	chr1
ENSG00000135968	yellow	4	GCC2	109065017	109125871	+	chr2
ENSG00000136040	yellow	4	PLXNC1	94542499	94701451	+	chr12
ENSG00000136099	yellow	4	PCDH8	53418109	53422775	-	chr13
ENSG00000136267	yellow	4	DGKB	14184674	15014402	-	chr7
ENSG00000136404	yellow	4	TM6SF1	83776159	83813606	+	chr15
ENSG00000136531	yellow	4	SCN2A	166095912	166248818	+	chr2
ENSG00000136750	yellow	4	GAD2	26505236	26593487	+	chr10
ENSG00000136854	yellow	4	STXBP1	130374544	130457460	+	chr9
ENSG00000136928	yellow	4	GABBR2	101050391	101471479	-	chr9
ENSG00000136950	yellow	4	ARPC5L	127624409	127640003	+	chr9
ENSG00000137267	yellow	4	TUBB2A	3153903	3157760	-	chr6
ENSG00000137462	tan	12	TLR2	154622652	154626851	+	chr4
ENSG00000137491	tan	12	SLCO2B1	74811608	74917594	+	chr11
ENSG00000137821	yellow	4	LRRC49	71145578	71342414	+	chr15
ENSG00000138061	cyan	14	CYP1B1	38294116	38337044	-	chr2
ENSG00000138078	yellow	4	PREPL	44543420	44589001	-	chr2
ENSG00000138119	cyan	14	MYOF	95066186	95242074	-	chr10
ENSG00000138378	yellow	4	STAT4	191894302	192016322	-	chr2
ENSG00000138430	yellow	4	OLA1	174937175	175113426	-	chr2
ENSG00000138604	yellow	4	GLCE	69452923	69564556	+	chr15
ENSG00000138686	yellow	4	BBS7	122745595	122791652	-	chr4
ENSG00000138757	yellow	4	G3BP2	76567966	76649709	-	chr4
ENSG00000138814	yellow	4	PPP3CA	101944566	102269435	-	chr4
ENSG00000139112	yellow	4	GABARAPL1	10365057	10375727	+	chr12
ENSG00000139220	yellow	4	PPFIA2	81652045	82153332	-	chr12
ENSG00000139496	yellow	4	NUPL1	25875662	25923938	+	chr13
ENSG00000139679	tan	12	LPAR6	48963707	49018840	-	chr13
ENSG00000139910	yellow	4	NOVA1	26912299	27066960	-	chr14
ENSG00000139970	yellow	4	RTN1	60062694	60337684	-	chr14
ENSG00000140743	yellow	4	CDR2	22357257	22448486	-	chr16
ENSG00000141367	yellow	4	CLTC	57697219	57773671	+	chr17
ENSG00000141385	yellow	4	AFG3L2	12328943	12377313	-	chr18
ENSG00000142089	cyan	14	IFITM3	319669	327537	-	chr11
ENSG00000142583	tan	12	SLC2A5	9095166	9148537	-	chr1
ENSG00000142875	yellow	4	PRKACB	84543745	84704181	+	chr1
ENSG00000143119	tan	12	CD53	111415775	111442550	+	chr1
ENSG00000143164	yellow	4	DCAF6	167905021	168045081	+	chr1
ENSG00000143499	yellow	4	SMYD2	214454445	214510474	+	chr1
ENSG00000143546	cyan	14	S100A8	153362508	153363664	-	chr1
ENSG00000143756	yellow	4	FBXO28	224301789	224349749	+	chr1
ENSG00000143786	yellow	4	CNIH3	224622362	224928251	+	chr1
ENSG00000144285	yellow	4	SCN1A	166845670	166984523	-	chr2
ENSG00000144366	yellow	4	GULP1	189156396	189460653	+	chr2
ENSG00000144567	yellow	4	FAM134A	220040947	220050201	+	chr2
ENSG00000144579	yellow	4	CTDSP1	219262979	219270664	+	chr2
ENSG00000144645	yellow	4	OSBPL10	31699382	32119072	-	chr3
ENSG00000144834	yellow	4	TAGLN3	111717511	111732734	+	chr3
ENSG00000144837	cyan	14	PLA1A	119316689	119348658	+	chr3
ENSG00000145242	yellow	4	EPHA5	66185281	66536213	-	chr4
ENSG00000145335	yellow	4	SNCA	90645250	90759466	-	chr4
ENSG00000145526	yellow	4	CDH18	19473060	20575982	-	chr5
ENSG00000145545	yellow	4	SRD5A1	6633456	6669675	+	chr5
ENSG00000145623	cyan	14	OSMR	38845960	38945698	+	chr5
ENSG00000145632	yellow	4	PLK2	57749809	57756087	-	chr5
ENSG00000145685	tan	12	LHFPL2	77781038	78065844	-	chr5
ENSG00000145715	yellow	4	RASA1	86563705	86687748	+	chr5
ENSG00000145730	yellow	4	PAM	102089685	102366809	+	chr5
ENSG00000146674	cyan	14	IGFBP3	45951949	45961473	-	chr7
ENSG00000146731	yellow	4	CCT6A	56119323	56131682	+	chr7
ENSG00000147180	yellow	4	ZNF711	84498997	84528368	+	chrX
ENSG00000147416	yellow	4	ATP6V1B2	20054878	20084330	+	chr8
ENSG00000147642	yellow	4	SYBU	110586207	110704020	-	chr8
ENSG00000148798	yellow	4	INA	105036920	105050108	+	chr10
ENSG00000148908	tan	12	RGS10	121259340	121302220	-	chr10
ENSG00000148926	cyan	14	ADM	10326227	10328944	+	chr11
ENSG00000149269	yellow	4	PAK1	77032752	77185680	-	chr11
ENSG00000149575	yellow	4	SCN2B	118032666	118047388	-	chr11
ENSG00000149591	cyan	14	TAGLN	117070037	117075498	+	chr11
ENSG00000149970	yellow	4	CNKSR2	21392536	21672813	+	chrX
ENSG00000150394	yellow	4	CDH8	61681146	62070939	-	chr16
ENSG00000150782	tan	12	IL18	112013974	112034840	-	chr11
ENSG00000150995	yellow	4	ITPR1	4535032	4889524	+	chr3
ENSG00000151320	yellow	4	AKAP6	32798479	33300567	+	chr14
ENSG00000151490	yellow	4	PTPRO	15475331	15750333	+	chr12
ENSG00000151729	yellow	4	SLC25A4	186064395	186071536	+	chr4
ENSG00000152061	yellow	4	RABGAP1L	174128548	174964445	+	chr1
ENSG00000152214	yellow	4	RIT2	40323192	40695657	-	chr18
ENSG00000152413	yellow	4	HOMER1	78668459	78810040	-	chr5
ENSG00000152503	yellow	4	TRIM36	114460459	114516243	-	chr5
ENSG00000152578	yellow	4	GRIA4	105480721	105852819	+	chr11
ENSG00000152642	yellow	4	GPD1L	32147181	32210205	+	chr3
ENSG00000152822	yellow	4	GRM1	146348782	146758734	+	chr6
ENSG00000153233	yellow	4	PTPRR	71031853	71314623	-	chr12
ENSG00000153253	yellow	4	SCN3A	165944032	166060577	-	chr2
ENSG00000153558	yellow	4	FBXL2	33318517	33445154	+	chr3
ENSG00000154027	yellow	4	AK5	77747736	78025651	+	chr1
ENSG00000154162	yellow	4	CDH12	21750782	22853731	-	chr5
ENSG00000154174	yellow	4	TOMM70A	100082275	100120242	-	chr3
ENSG00000154265	yellow	4	ABCA5	67240452	67323385	-	chr17
ENSG00000154277	yellow	4	UCHL1	41258430	41270472	+	chr4
ENSG00000154589	tan	12	LY96	74903587	74941322	+	chr8
ENSG00000154917	yellow	4	RAB6B	133543083	133614680	-	chr3
ENSG00000155093	yellow	4	PTPRN2	157331750	158380480	-	chr7
ENSG00000155097	yellow	4	ATP6V1C1	104033291	104085279	+	chr8
ENSG00000155307	tan	12	SAMSN1	15857549	15955723	-	chr21
ENSG00000155511	yellow	4	GRIA1	152869175	153193429	+	chr5
ENSG00000155659	tan	12	VSIG4	65241580	65259967	-	chrX
ENSG00000155876	yellow	4	RRAGA	19049372	19051019	+	chr9
ENSG00000156261	yellow	4	CCT8	30428126	30446118	-	chr21
ENSG00000156395	yellow	4	SORCS3	106400859	107024993	+	chr10
ENSG00000156411	yellow	4	C14orf2	104378625	104394606	-	chr14
ENSG00000156642	yellow	4	NPTN	73852355	73926475	-	chr15
ENSG00000156735	yellow	4	BAG4	38034051	38070819	+	chr8
ENSG00000157064	yellow	4	NMNAT2	183217372	183387737	-	chr1
ENSG00000157445	yellow	4	CACNA2D3	54156574	55108584	+	chr3
ENSG00000157540	yellow	4	DYRK1A	38738092	38889753	+	chr21
ENSG00000157693	yellow	4	C9orf91	117373486	117408702	+	chr9
ENSG00000158560	yellow	4	DYNC1I1	95401866	95739634	+	chr7
ENSG00000158769	cyan	14	F11R	160965001	160991138	-	chr1
ENSG00000158869	tan	12	FCER1G	161185024	161190489	+	chr1
ENSG00000159082	yellow	4	SYNJ1	34001069	34100359	-	chr21
ENSG00000159399	tan	12	HK2	75061108	75120486	+	chr2
ENSG00000160145	yellow	4	KALRN	123798870	124445172	+	chr3
ENSG00000160255	tan	12	ITGB2	46305868	46351904	-	chr21
ENSG00000162374	yellow	4	ELAVL4	50513686	50669458	+	chr1
ENSG00000162511	tan	12	LAPTM5	31205316	31230667	-	chr1
ENSG00000162630	yellow	4	B3GALT2	193148175	193155784	-	chr1
ENSG00000162645	cyan	14	GBP2	89571815	89616139	-	chr1
ENSG00000162692	cyan	14	VCAM1	101185298	101204601	+	chr1
ENSG00000162694	yellow	4	EXTL2	101337943	101361554	-	chr1
ENSG00000163032	yellow	4	VSNL1	17720393	17838285	+	chr2
ENSG00000163106	tan	12	HPGDS	95219686	95264027	-	chr4
ENSG00000163131	tan	12	CTSS	150702672	150738433	-	chr1
ENSG00000163191	cyan	14	S100A11	152004982	152020383	-	chr1
ENSG00000163399	yellow	4	ATP1A1	116915290	116952883	+	chr1
ENSG00000163536	yellow	4	SERPINI1	167453031	167543356	+	chr3
ENSG00000163563	tan	12	MNDA	158801107	158819296	+	chr1
ENSG00000163565	tan	12	IFI16	158969758	159024945	+	chr1
ENSG00000163798	yellow	4	SLC4A1AP	27886338	27917840	+	chr2
ENSG00000163818	yellow	4	LZTFL1	45864808	45957534	-	chr3
ENSG00000163823	tan	12	CCR1	46243200	46249887	-	chr3
ENSG00000163947	yellow	4	ARHGEF3	56761446	57113357	-	chr3
ENSG00000163950	yellow	4	SLBP	1694527	1714282	-	chr4
ENSG00000164091	yellow	4	WDR82	52288437	52322036	-	chr3
ENSG00000164742	yellow	4	ADCY1	45613739	45762715	+	chr7
ENSG00000164794	yellow	4	KCNV1	110975874	110988076	-	chr8
ENSG00000164919	yellow	4	COX6C	100885428	100906290	-	chr8
ENSG00000164924	yellow	4	YWHAZ	101928753	101965616	-	chr8
ENSG00000164933	yellow	4	SLC25A32	104410863	104427417	-	chr8
ENSG00000164951	yellow	4	PDP1	94870035	94938294	+	chr8
ENSG00000165023	yellow	4	DIRAS2	93372114	93405386	-	chr9
ENSG00000165152	yellow	4	TMEM246	104235453	104295819	-	chr9
ENSG00000165169	yellow	4	DYNLT3	37696010	37706890	-	chrX
ENSG00000165300	yellow	4	SLITRK5	88324870	88331871	+	chr13
ENSG00000165507	cyan	14	C10orf10	45466429	45474258	-	chr10
ENSG00000165678	yellow	4	GHITM	85899196	85913001	+	chr10
ENSG00000165704	yellow	4	HPRT1	133594183	133654543	+	chrX
ENSG00000165943	yellow	4	MOAP1	93648541	93651273	-	chr14
ENSG00000165973	yellow	4	NELL1	20691117	21597227	+	chr11
ENSG00000165995	yellow	4	CACNB2	18429606	18830798	+	chr10
ENSG00000166501	yellow	4	PRKCB	23847322	24231932	+	chr16
ENSG00000166579	yellow	4	NDEL1	8316449	8393729	+	chr17
ENSG00000166681	yellow	4	NGFRAP1	102631268	102633005	+	chrX
ENSG00000166913	yellow	4	YWHAB	43514317	43537173	+	chr20
ENSG00000166922	yellow	4	SCG5	32933877	32989299	+	chr15
ENSG00000167642	yellow	4	SPINT2	38734675	38783254	+	chr19
ENSG00000167851	tan	12	CD300A	72462555	72480933	+	chr17
ENSG00000168032	yellow	4	ENTPD3	40428647	40470110	+	chr3
ENSG00000168329	tan	12	CX3CR1	39304985	39323226	-	chr3
ENSG00000168438	yellow	4	CDC40	110501344	110575478	+	chr6
ENSG00000168824	yellow	4	NSG1	4349867	4420785	+	chr4
ENSG00000168959	yellow	4	GRM5	88237744	88799113	-	chr11
ENSG00000169282	yellow	4	KCNAB1	155755490	156256545	+	chr3
ENSG00000169413	tan	12	RNASE6	21249210	21250626	+	chr14
ENSG00000169567	yellow	4	HINT1	130494720	130507428	-	chr5
ENSG00000169891	yellow	4	REPS2	16964814	17171395	+	chrX
ENSG00000169896	tan	12	ITGAM	31271311	31344213	+	chr16
ENSG00000169908	cyan	14	TM4SF1	149086809	149095652	-	chr3
ENSG00000169933	yellow	4	FRMPD4	12156585	12742642	+	chrX
ENSG00000169946	yellow	4	ZFPM2	106330920	106816760	+	chr8
ENSG00000170011	yellow	4	MYRIP	39850405	40301812	+	chr3
ENSG00000170091	yellow	4	NSG2	173472607	173670504	+	chr5
ENSG00000170396	yellow	4	ZNF804A	185463093	185804219	+	chr2
ENSG00000170456	yellow	4	DENND5B	31535157	31744031	-	chr12
ENSG00000170458	tan	12	CD14	140011313	140013286	-	chr5
ENSG00000171208	yellow	4	NETO2	47111614	47177908	-	chr16
ENSG00000171490	yellow	4	RSL1D1	11929056	11945442	-	chr16
ENSG00000171735	yellow	4	CAMTA1	6845384	7829766	+	chr1
ENSG00000171860	tan	12	C3AR1	8210898	8219067	-	chr12
ENSG00000171951	yellow	4	SCG2	224461658	224467221	-	chr2
ENSG00000172020	yellow	4	GAP43	115342171	115440337	+	chr3
ENSG00000172209	yellow	4	GPR22	107110463	107116098	+	chr7
ENSG00000172292	yellow	4	CERS6	169312372	169631644	+	chr2
ENSG00000172348	yellow	4	RCAN2	46188475	46459709	-	chr6
ENSG00000172575	yellow	4	RASGRP1	38780304	38857776	-	chr15
ENSG00000172915	yellow	4	NBEA	35516424	36247159	+	chr13
ENSG00000172995	yellow	4	ARPP21	35680437	35835988	+	chr3
ENSG00000173114	yellow	4	LRRN3	110731062	110765510	+	chr7
ENSG00000173221	yellow	4	GLRX	95087023	95158709	-	chr5
ENSG00000173372	tan	12	C1QA	22962999	22966101	+	chr1
ENSG00000173611	yellow	4	SCAI	127704887	127905785	-	chr9
ENSG00000173726	yellow	4	TOMM20	235272651	235292251	-	chr1
ENSG00000174437	yellow	4	ATP2A2	110718561	110788898	+	chr12
ENSG00000174442	yellow	4	ZWILCH	66797297	66842115	+	chr15
ENSG00000174446	yellow	4	SNAPC5	66782473	66790151	-	chr15
ENSG00000174469	yellow	4	CNTNAP2	145813453	148118090	+	chr7
ENSG00000174684	yellow	4	B3GNT1	66112843	66115163	-	chr11
ENSG00000175426	yellow	4	PCSK1	95726119	95769847	-	chr5
ENSG00000176014	cyan	14	TUBB6	12307668	12344319	+	chr18
ENSG00000176749	yellow	4	CDK5R1	30813637	30818274	+	chr17
ENSG00000176788	yellow	4	BASP1	17065707	17276943	+	chr5
ENSG00000176871	yellow	4	WSB2	118470712	118500235	-	chr12
ENSG00000177575	cyan	14	CD163	7623409	7656489	-	chr12
ENSG00000178105	yellow	4	DDX10	108535752	108811657	+	chr11
ENSG00000178573	tan	12	MAF	79619740	79634611	-	chr16
ENSG00000178974	yellow	4	FBXO34	55738021	55828636	+	chr14
ENSG00000179222	yellow	4	MAGED1	51546103	51645453	+	chrX
ENSG00000179776	cyan	14	CDH5	66400533	66438686	+	chr16
ENSG00000179915	yellow	4	NRXN1	50145643	51259674	-	chr2
ENSG00000180353	tan	12	HCLS1	121350246	121379774	-	chr3
ENSG00000180543	yellow	4	TSPYL5	98285717	98290176	-	chr8
ENSG00000181191	yellow	4	PJA1	68380694	68385636	-	chrX
ENSG00000181631	tan	12	P2RY13	151044100	151047336	-	chr3
ENSG00000181852	yellow	4	RNF41	56598285	56615717	-	chr12
ENSG00000182013	yellow	4	PNMAL1	46969748	46974820	-	chr19
ENSG00000182220	yellow	4	ATP6AP2	40440146	40465889	+	chrX
ENSG00000182578	tan	12	CSF1R	149432854	149492935	-	chr5
ENSG00000182621	yellow	4	PLCB1	8112824	8949003	+	chr20
ENSG00000182636	yellow	4	NDN	23930565	23932450	-	chr15
ENSG00000182718	cyan	14	ANXA2	60639333	60695082	-	chr15
ENSG00000182901	yellow	4	RGS7	240931554	241520530	-	chr1
ENSG00000183023	yellow	4	SLC8A1	40324410	40838193	-	chr2
ENSG00000183454	yellow	4	GRIN2A	9852376	10276611	-	chr16
ENSG00000183715	yellow	4	OPCML	132284871	133402414	-	chr11
ENSG00000184113	cyan	14	CLDN5	19510547	19515068	-	chr22
ENSG00000184408	yellow	4	KCND2	119913722	120390385	+	chr7
ENSG00000184613	yellow	4	NELL2	44902058	45315631	-	chr12
ENSG00000184672	yellow	4	RALYL	85095022	85834079	+	chr8
ENSG00000184905	yellow	4	TCEAL2	101380660	101382683	+	chrX
ENSG00000185201	cyan	14	IFITM2	307631	315272	+	chr11
ENSG00000185518	yellow	4	SV2B	91643180	91844539	+	chr15
ENSG00000185658	yellow	4	BRWD1	40556102	40693485	-	chr21
ENSG00000186106	yellow	4	ANKRD46	101521980	101572012	-	chr8
ENSG00000186297	yellow	4	GABRA5	27111510	27194354	+	chr15
ENSG00000186310	yellow	4	NAP1L3	92925929	92928567	-	chrX
ENSG00000186416	yellow	4	NKRF	118722300	118739858	-	chrX
ENSG00000186462	yellow	4	NAP1L2	72432135	72434684	-	chrX
ENSG00000186487	yellow	4	MYT1L	1792885	2335032	-	chr2
ENSG00000187094	yellow	4	CCK	42299317	42307699	-	chr3
ENSG00000187189	yellow	4	TSPYL4	116571151	116575261	-	chr6
ENSG00000187498	cyan	14	COL4A1	110801318	110959496	-	chr13
ENSG00000187672	yellow	4	ERC2	55542336	56502391	-	chr3
ENSG00000188021	yellow	4	UBQLN2	56590026	56593443	+	chrX
ENSG00000188042	yellow	4	ARL4C	235401685	235405697	-	chr2
ENSG00000188352	yellow	4	FOCAD	20658308	20995954	+	chr9
ENSG00000188419	yellow	4	CHM	85116185	85302566	-	chrX
ENSG00000189159	yellow	4	HN1	73131343	73164376	-	chr17
ENSG00000189241	yellow	4	TSPYL1	116597741	116601066	-	chr6
ENSG00000196664	tan	12	TLR7	12885202	12908499	+	chrX
ENSG00000197142	cyan	14	ACSL5	114133776	114188138	+	chr10
ENSG00000197147	yellow	4	LRRC8B	89990395	90063423	+	chr1
ENSG00000197217	yellow	4	ENTPD4	23243296	23315208	-	chr8
ENSG00000197256	cyan	14	KANK2	11274943	11308467	-	chr19
ENSG00000197321	cyan	14	SVIL	29746267	30025710	-	chr10
ENSG00000197747	cyan	14	S100A10	151955391	151966866	-	chr1
ENSG00000197872	yellow	4	FAM49A	16730727	16847599	-	chr2
ENSG00000198626	yellow	4	RYR2	237205505	237997288	+	chr1
ENSG00000198668	yellow	4	CALM1	90862846	90874605	+	chr14
ENSG00000198689	yellow	4	SLC9A6	135067598	135129423	+	chrX
ENSG00000198718	yellow	4	FAM179B	45431411	45543634	+	chr14
ENSG00000198825	yellow	4	INPP5F	121485609	121588652	+	chr10
ENSG00000198908	yellow	4	BHLHB9	101975616	102008468	+	chrX
ENSG00000198919	yellow	4	DZIP3	108308529	108413693	+	chr3
ENSG00000198932	yellow	4	GPRASP1	101906294	101914011	+	chrX
ENSG00000198959	cyan	14	TGM2	36756863	36794980	-	chr20
ENSG00000203747	tan	12	FCGR3A	161511549	161600917	-	chr1
ENSG00000204789	yellow	4	ZNF204P	27325604	27339304	-	chr6
ENSG00000204856	yellow	4	FAM216A	110906169	110928190	+	chr12
ENSG00000205639	yellow	4	MFSD2B	24232951	24286191	+	chr2
ENSG00000213190	yellow	4	MLLT11	151030234	151040970	+	chr1
ENSG00000213949	cyan	14	ITGA1	52083730	52255040	+	chr5
ENSG00000221869	cyan	14	CEBPD	48649471	48651648	-	chr8
ENSG00000231389	tan	12	HLA-DPA1	33032346	33048552	-	chr6
ENSG00000239672	yellow	4	NME1	49230897	49239789	+	chr17
ENSG00000240694	yellow	4	PNMA2	26362202	26371608	-	chr8
ENSG00000260230	yellow	4	FRRS1L	111892573	111929571	-	chr9

### Sheet: PathwayEnrichment
moduleColor	p.value	term.size	query.size	overlap.size	term.id	domain	term.name	intersection
yellow	8.48e-29	1033	412	127	GO:0097458	CC	neuron part	ENSG00000005249,ENSG00000005810,ENSG00000006128,ENSG00000006740,ENSG00000008277,ENSG00000009694,ENSG00000021645,ENSG00000023572,ENSG00000050748,ENSG00000054277,ENSG00000061918,ENSG00000065559,ENSG00000067715,ENSG00000070087,ENSG00000070831,ENSG00000070961,ENSG00000073969,ENSG00000075945,ENSG00000078053,ENSG00000081803,ENSG00000082397,ENSG00000082458,ENSG00000085365,ENSG00000087470,ENSG00000091129,ENSG00000091157,ENSG00000100030,ENSG00000100285,ENSG00000104093,ENSG00000104327,ENSG00000104435,ENSG00000104722,ENSG00000107295,ENSG00000109339,ENSG00000109738,ENSG00000111371,ENSG00000112186,ENSG00000113327,ENSG00000115252,ENSG00000116106,ENSG00000116141,ENSG00000117632,ENSG00000118432,ENSG00000120053,ENSG00000122126,ENSG00000124140,ENSG00000125354,ENSG00000125848,ENSG00000125851,ENSG00000126214,ENSG00000127561,ENSG00000128683,ENSG00000129682,ENSG00000130558,ENSG00000130638,ENSG00000131437,ENSG00000131507,ENSG00000132386,ENSG00000132639,ENSG00000132932,ENSG00000133083,ENSG00000134121,ENSG00000135750,ENSG00000136099,ENSG00000136531,ENSG00000136750,ENSG00000136854,ENSG00000136928,ENSG00000138686,ENSG00000138814,ENSG00000139112,ENSG00000139220,ENSG00000143786,ENSG00000144285,ENSG00000145242,ENSG00000145335,ENSG00000145545,ENSG00000145632,ENSG00000145730,ENSG00000147642,ENSG00000149269,ENSG00000149970,ENSG00000150394,ENSG00000150995,ENSG00000151490,ENSG00000152214,ENSG00000152413,ENSG00000152578,ENSG00000152822,ENSG00000154277,ENSG00000155093,ENSG00000155511,ENSG00000156395,ENSG00000156642,ENSG00000157064,ENSG00000157540,ENSG00000159082,ENSG00000160145,ENSG00000163399,ENSG00000163536,ENSG00000166501,ENSG00000166579,ENSG00000168824,ENSG00000168959,ENSG00000169282,ENSG00000169933,ENSG00000170091,ENSG00000170396,ENSG00000171208,ENSG00000171951,ENSG00000172020,ENSG00000174469,ENSG00000176749,ENSG00000176788,ENSG00000179915,ENSG00000182220,ENSG00000182636,ENSG00000183023,ENSG00000183454,ENSG00000184408,ENSG00000185518,ENSG00000186297,ENSG00000187094,ENSG00000187672,ENSG00000198668,ENSG00000198689,ENSG00000198825
yellow	9.07e-24	821	412	104	GO:0043005	CC	neuron projection	ENSG00000005249,ENSG00000005810,ENSG00000006128,ENSG00000006740,ENSG00000008277,ENSG00000009694,ENSG00000023572,ENSG00000050748,ENSG00000054277,ENSG00000065559,ENSG00000067715,ENSG00000070087,ENSG00000070831,ENSG00000070961,ENSG00000073969,ENSG00000075945,ENSG00000082397,ENSG00000082458,ENSG00000091129,ENSG00000100030,ENSG00000100285,ENSG00000104327,ENSG00000104435,ENSG00000104722,ENSG00000107295,ENSG00000109339,ENSG00000109738,ENSG00000111371,ENSG00000113327,ENSG00000116106,ENSG00000116141,ENSG00000117632,ENSG00000118432,ENSG00000120053,ENSG00000122126,ENSG00000124140,ENSG00000125354,ENSG00000125848,ENSG00000125851,ENSG00000126214,ENSG00000128683,ENSG00000129682,ENSG00000130558,ENSG00000130638,ENSG00000131437,ENSG00000131507,ENSG00000132386,ENSG00000132639,ENSG00000132932,ENSG00000134121,ENSG00000135750,ENSG00000136099,ENSG00000136531,ENSG00000136750,ENSG00000136854,ENSG00000136928,ENSG00000138686,ENSG00000138814,ENSG00000139112,ENSG00000143786,ENSG00000144285,ENSG00000145242,ENSG00000145335,ENSG00000145545,ENSG00000145632,ENSG00000145730,ENSG00000147642,ENSG00000149269,ENSG00000149970,ENSG00000150394,ENSG00000151490,ENSG00000152214,ENSG00000152413,ENSG00000152578,ENSG00000152822,ENSG00000154277,ENSG00000155093,ENSG00000155511,ENSG00000156642,ENSG00000157064,ENSG00000157540,ENSG00000159082,ENSG00000166579,ENSG00000168824,ENSG00000168959,ENSG00000169282,ENSG00000169933,ENSG00000170091,ENSG00000170396,ENSG00000172020,ENSG00000174469,ENSG00000176749,ENSG00000176788,ENSG00000179915,ENSG00000182220,ENSG00000183023,ENSG00000183454,ENSG00000184408,ENSG00000186297,ENSG00000187094,ENSG00000187672,ENSG00000198668,ENSG00000198689,ENSG00000198825
yellow	2.05e-23	601	412	87	GO:0045202	CC	synapse	ENSG00000005249,ENSG00000006740,ENSG00000021645,ENSG00000022355,ENSG00000060709,ENSG00000061918,ENSG00000067715,ENSG00000070087,ENSG00000070831,ENSG00000070961,ENSG00000073969,ENSG00000078053,ENSG00000081189,ENSG00000081803,ENSG00000082397,ENSG00000082458,ENSG00000085365,ENSG00000087470,ENSG00000091129,ENSG00000091157,ENSG00000100285,ENSG00000104093,ENSG00000104327,ENSG00000107295,ENSG00000109738,ENSG00000112186,ENSG00000112290,ENSG00000113327,ENSG00000116106,ENSG00000118432,ENSG00000120053,ENSG00000124785,ENSG00000125354,ENSG00000125675,ENSG00000125848,ENSG00000127561,ENSG00000128683,ENSG00000130558,ENSG00000131437,ENSG00000131507,ENSG00000132639,ENSG00000133083,ENSG00000135750,ENSG00000136099,ENSG00000136750,ENSG00000136854,ENSG00000136928,ENSG00000138814,ENSG00000139220,ENSG00000143786,ENSG00000145335,ENSG00000149970,ENSG00000150394,ENSG00000150995,ENSG00000151490,ENSG00000152413,ENSG00000152578,ENSG00000152822,ENSG00000155093,ENSG00000155511,ENSG00000156395,ENSG00000156642,ENSG00000157064,ENSG00000159082,ENSG00000160145,ENSG00000163399,ENSG00000166501,ENSG00000166579,ENSG00000168824,ENSG00000168959,ENSG00000169933,ENSG00000170396,ENSG00000171208,ENSG00000172020,ENSG00000174437,ENSG00000176749,ENSG00000179915,ENSG00000183023,ENSG00000183454,ENSG00000184408,ENSG00000185518,ENSG00000186297,ENSG00000187094,ENSG00000187672,ENSG00000198668,ENSG00000198689,ENSG00000260230
yellow	2.1e-15	443	412	62	GO:0098916	BP	anterograde trans-synaptic signaling	ENSG00000006128,ENSG00000021645,ENSG00000022355,ENSG00000061918,ENSG00000067715,ENSG00000070087,ENSG00000078053,ENSG00000078668,ENSG00000081189,ENSG00000081803,ENSG00000082458,ENSG00000087470,ENSG00000100030,ENSG00000102466,ENSG00000104327,ENSG00000107758,ENSG00000109738,ENSG00000113327,ENSG00000114279,ENSG00000115419,ENSG00000116106,ENSG00000117152,ENSG00000118432,ENSG00000124140,ENSG00000125675,ENSG00000128245,ENSG00000128683,ENSG00000132639,ENSG00000136099,ENSG00000136750,ENSG00000136854,ENSG00000136928,ENSG00000138078,ENSG00000138814,ENSG00000139910,ENSG00000143786,ENSG00000145335,ENSG00000145632,ENSG00000147642,ENSG00000149575,ENSG00000150394,ENSG00000152214,ENSG00000152413,ENSG00000152578,ENSG00000152822,ENSG00000155093,ENSG00000155511,ENSG00000156395,ENSG00000156642,ENSG00000159082,ENSG00000160145,ENSG00000165300,ENSG00000165995,ENSG00000168824,ENSG00000168959,ENSG00000174437,ENSG00000179915,ENSG00000183454,ENSG00000184408,ENSG00000185518,ENSG00000186297,ENSG00000198668
yellow	6.49e-11	757	412	75	GO:0048666	BP	neuron development	ENSG00000005810,ENSG00000006740,ENSG00000009694,ENSG00000021645,ENSG00000050748,ENSG00000051382,ENSG00000067715,ENSG00000070831,ENSG00000073910,ENSG00000081189,ENSG00000082397,ENSG00000087470,ENSG00000091129,ENSG00000100030,ENSG00000100285,ENSG00000101977,ENSG00000103034,ENSG00000104435,ENSG00000104722,ENSG00000107295,ENSG00000107758,ENSG00000109339,ENSG00000112290,ENSG00000116106,ENSG00000116141,ENSG00000117600,ENSG00000117632,ENSG00000118432,ENSG00000121871,ENSG00000124140,ENSG00000124785,ENSG00000125848,ENSG00000128245,ENSG00000128656,ENSG00000129682,ENSG00000130558,ENSG00000130638,ENSG00000131437,ENSG00000132386,ENSG00000132639,ENSG00000132932,ENSG00000133083,ENSG00000134121,ENSG00000136040,ENSG00000136854,ENSG00000138814,ENSG00000141385,ENSG00000145242,ENSG00000145632,ENSG00000149269,ENSG00000151490,ENSG00000152214,ENSG00000154277,ENSG00000156642,ENSG00000160145,ENSG00000162374,ENSG00000163536,ENSG00000164742,ENSG00000165300,ENSG00000165704,ENSG00000166579,ENSG00000170396,ENSG00000172020,ENSG00000174469,ENSG00000174684,ENSG00000176749,ENSG00000179915,ENSG00000182636,ENSG00000183715,ENSG00000186297,ENSG00000186487,ENSG00000187094,ENSG00000198689,ENSG00000198825,ENSG00000198908
yellow	1.26e-10	422	412	52	GO:0007610	BP	behavior	ENSG00000005249,ENSG00000006128,ENSG00000008277,ENSG00000021645,ENSG00000078668,ENSG00000081189,ENSG00000085788,ENSG00000100030,ENSG00000103034,ENSG00000104327,ENSG00000107758,ENSG00000109738,ENSG00000113327,ENSG00000114279,ENSG00000115419,ENSG00000116106,ENSG00000118432,ENSG00000124140,ENSG00000128683,ENSG00000129682,ENSG00000132386,ENSG00000132639,ENSG00000132932,ENSG00000134121,ENSG00000139910,ENSG00000144285,ENSG00000145335,ENSG00000145545,ENSG00000145632,ENSG00000152413,ENSG00000152822,ENSG00000154277,ENSG00000155511,ENSG00000156395,ENSG00000156642,ENSG00000159082,ENSG00000160145,ENSG00000162374,ENSG00000164742,ENSG00000165300,ENSG00000165704,ENSG00000168959,ENSG00000169282,ENSG00000174469,ENSG00000179915,ENSG00000182621,ENSG00000183454,ENSG00000184408,ENSG00000186297,ENSG00000187094,ENSG00000198825,ENSG00000198908
yellow	1.26e-10	673	412	69	GO:0031175	BP	neuron projection development	ENSG00000005810,ENSG00000006740,ENSG00000021645,ENSG00000051382,ENSG00000067715,ENSG00000070831,ENSG00000073910,ENSG00000081189,ENSG00000082397,ENSG00000087470,ENSG00000091129,ENSG00000100030,ENSG00000100285,ENSG00000101977,ENSG00000103034,ENSG00000104435,ENSG00000104722,ENSG00000107295,ENSG00000107758,ENSG00000112290,ENSG00000116106,ENSG00000116141,ENSG00000117600,ENSG00000117632,ENSG00000118432,ENSG00000121871,ENSG00000124140,ENSG00000124785,ENSG00000125848,ENSG00000128245,ENSG00000128656,ENSG00000129682,ENSG00000130558,ENSG00000130638,ENSG00000131437,ENSG00000132386,ENSG00000132639,ENSG00000132932,ENSG00000133083,ENSG00000134121,ENSG00000136040,ENSG00000136854,ENSG00000138814,ENSG00000141385,ENSG00000145242,ENSG00000145632,ENSG00000149269,ENSG00000151490,ENSG00000152214,ENSG00000154277,ENSG00000156642,ENSG00000160145,ENSG00000162374,ENSG00000163536,ENSG00000164742,ENSG00000165300,ENSG00000165704,ENSG00000166579,ENSG00000170396,ENSG00000172020,ENSG00000174469,ENSG00000174684,ENSG00000176749,ENSG00000179915,ENSG00000182636,ENSG00000187094,ENSG00000198689,ENSG00000198825,ENSG00000198908
yellow	1.35e-09	213	412	34	GO:0050890	BP	cognition	ENSG00000005249,ENSG00000006128,ENSG00000021645,ENSG00000078668,ENSG00000081189,ENSG00000085788,ENSG00000100030,ENSG00000103034,ENSG00000104327,ENSG00000104723,ENSG00000107758,ENSG00000118432,ENSG00000124140,ENSG00000129682,ENSG00000132386,ENSG00000132639,ENSG00000134121,ENSG00000145632,ENSG00000155511,ENSG00000156395,ENSG00000156642,ENSG00000159082,ENSG00000160145,ENSG00000162374,ENSG00000164742,ENSG00000168959,ENSG00000169282,ENSG00000174469,ENSG00000179915,ENSG00000182621,ENSG00000183454,ENSG00000186297,ENSG00000187094,ENSG00000198908
yellow	6.49e-09	455	412	51	GO:0048812	BP	neuron projection morphogenesis	ENSG00000005810,ENSG00000006740,ENSG00000021645,ENSG00000051382,ENSG00000067715,ENSG00000070831,ENSG00000082397,ENSG00000087470,ENSG00000091129,ENSG00000100030,ENSG00000100285,ENSG00000101977,ENSG00000107295,ENSG00000107758,ENSG00000112290,ENSG00000116106,ENSG00000117600,ENSG00000117632,ENSG00000121871,ENSG00000124785,ENSG00000125848,ENSG00000128245,ENSG00000128656,ENSG00000129682,ENSG00000130558,ENSG00000132932,ENSG00000133083,ENSG00000134121,ENSG00000136040,ENSG00000136854,ENSG00000138814,ENSG00000141385,ENSG00000145242,ENSG00000149269,ENSG00000151490,ENSG00000154277,ENSG00000160145,ENSG00000162374,ENSG00000164742,ENSG00000165300,ENSG00000165704,ENSG00000166579,ENSG00000172020,ENSG00000174469,ENSG00000174684,ENSG00000176749,ENSG00000179915,ENSG00000182636,ENSG00000187094,ENSG00000198689,ENSG00000198908
yellow	3.55e-08	217	412	32	GO:0097060	CC	synaptic membrane	ENSG00000022355,ENSG00000067715,ENSG00000070961,ENSG00000081803,ENSG00000082458,ENSG00000109738,ENSG00000113327,ENSG00000116106,ENSG00000118432,ENSG00000125675,ENSG00000125848,ENSG00000132639,ENSG00000136099,ENSG00000136750,ENSG00000136854,ENSG00000136928,ENSG00000143786,ENSG00000149970,ENSG00000152413,ENSG00000152578,ENSG00000152822,ENSG00000155511,ENSG00000156642,ENSG00000159082,ENSG00000168824,ENSG00000168959,ENSG00000179915,ENSG00000183023,ENSG00000183454,ENSG00000184408,ENSG00000186297,ENSG00000187672
yellow	4.42e-08	409	412	46	GO:0044297	CC	cell body	ENSG00000005249,ENSG00000006128,ENSG00000023572,ENSG00000065559,ENSG00000070831,ENSG00000070961,ENSG00000082458,ENSG00000100030,ENSG00000104327,ENSG00000104435,ENSG00000107295,ENSG00000115252,ENSG00000116106,ENSG00000124140,ENSG00000125851,ENSG00000126214,ENSG00000130558,ENSG00000130638,ENSG00000131437,ENSG00000132386,ENSG00000135750,ENSG00000139112,ENSG00000144285,ENSG00000145242,ENSG00000145335,ENSG00000145545,ENSG00000145730,ENSG00000149970,ENSG00000152214,ENSG00000152578,ENSG00000154277,ENSG00000155511,ENSG00000156261,ENSG00000163536,ENSG00000166579,ENSG00000169282,ENSG00000170396,ENSG00000174469,ENSG00000176749,ENSG00000179915,ENSG00000182220,ENSG00000182636,ENSG00000184408,ENSG00000186297,ENSG00000187094,ENSG00000198825
yellow	4.86e-08	298	412	38	GO:0042391	BP	regulation of membrane potential	ENSG00000006128,ENSG00000022355,ENSG00000081189,ENSG00000091129,ENSG00000102466,ENSG00000109738,ENSG00000114279,ENSG00000117152,ENSG00000118432,ENSG00000120053,ENSG00000125675,ENSG00000128245,ENSG00000129682,ENSG00000130770,ENSG00000135750,ENSG00000136531,ENSG00000138814,ENSG00000143786,ENSG00000144285,ENSG00000145335,ENSG00000149575,ENSG00000151320,ENSG00000152578,ENSG00000152642,ENSG00000153253,ENSG00000155511,ENSG00000163399,ENSG00000165995,ENSG00000168959,ENSG00000173221,ENSG00000174437,ENSG00000179915,ENSG00000183023,ENSG00000183454,ENSG00000184408,ENSG00000187094,ENSG00000198626,ENSG00000213190
yellow	1.82e-07	699	412	63	GO:0034220	BP	ion transmembrane transport	ENSG00000017260,ENSG00000022355,ENSG00000047249,ENSG00000070961,ENSG00000072041,ENSG00000073464,ENSG00000078668,ENSG00000081189,ENSG00000082458,ENSG00000100554,ENSG00000102466,ENSG00000104490,ENSG00000104723,ENSG00000106537,ENSG00000109738,ENSG00000111371,ENSG00000113327,ENSG00000114279,ENSG00000114573,ENSG00000115840,ENSG00000117152,ENSG00000124140,ENSG00000125675,ENSG00000128245,ENSG00000131100,ENSG00000134343,ENSG00000135750,ENSG00000136531,ENSG00000141385,ENSG00000143786,ENSG00000144285,ENSG00000145335,ENSG00000147416,ENSG00000149575,ENSG00000150995,ENSG00000151320,ENSG00000152413,ENSG00000152578,ENSG00000152642,ENSG00000153253,ENSG00000155097,ENSG00000155511,ENSG00000157445,ENSG00000163399,ENSG00000164794,ENSG00000164919,ENSG00000164933,ENSG00000165995,ENSG00000168959,ENSG00000169282,ENSG00000170456,ENSG00000171208,ENSG00000173221,ENSG00000174437,ENSG00000179915,ENSG00000183023,ENSG00000183454,ENSG00000184408,ENSG00000186297,ENSG00000197147,ENSG00000198626,ENSG00000198668,ENSG00000198689
yellow	5.8e-07	89	175	18	KEGG:04724	keg	Glutamatergic synapse	ENSG00000100030,ENSG00000107758,ENSG00000111371,ENSG00000115419,ENSG00000125675,ENSG00000135423,ENSG00000138814,ENSG00000142875,ENSG00000150995,ENSG00000152413,ENSG00000152578,ENSG00000152822,ENSG00000155511,ENSG00000164742,ENSG00000166501,ENSG00000168959,ENSG00000182621,ENSG00000183454
yellow	1.55e-06	67	175	15	KEGG:04727	keg	GABAergic synapse	ENSG00000022355,ENSG00000073969,ENSG00000111371,ENSG00000113327,ENSG00000115419,ENSG00000124140,ENSG00000128683,ENSG00000135423,ENSG00000136750,ENSG00000136928,ENSG00000139112,ENSG00000142875,ENSG00000164742,ENSG00000166501,ENSG00000186297
yellow	6.51e-06	191	412	26	GO:0034702	CC	ion channel complex	ENSG00000022355,ENSG00000082458,ENSG00000109738,ENSG00000113327,ENSG00000124785,ENSG00000125675,ENSG00000132639,ENSG00000135750,ENSG00000136531,ENSG00000143786,ENSG00000144285,ENSG00000149575,ENSG00000151320,ENSG00000152578,ENSG00000153253,ENSG00000155511,ENSG00000164794,ENSG00000165995,ENSG00000169282,ENSG00000174469,ENSG00000183454,ENSG00000184408,ENSG00000186297,ENSG00000197147,ENSG00000198626,ENSG00000198668
yellow	7.97e-06	57	175	13	KEGG:04720	keg	Long-term potentiation	ENSG00000100030,ENSG00000107758,ENSG00000138814,ENSG00000142875,ENSG00000150995,ENSG00000152822,ENSG00000155511,ENSG00000164742,ENSG00000166501,ENSG00000168959,ENSG00000182621,ENSG00000183454,ENSG00000198668
yellow	8.03e-06	103	175	17	KEGG:04723	keg	Retrograde endocannabinoid signaling	ENSG00000022355,ENSG00000050748,ENSG00000100030,ENSG00000109339,ENSG00000113327,ENSG00000118432,ENSG00000125675,ENSG00000142875,ENSG00000150995,ENSG00000152578,ENSG00000152822,ENSG00000155511,ENSG00000164742,ENSG00000166501,ENSG00000168959,ENSG00000182621,ENSG00000186297
yellow	8.03e-06	41	175	11	KEGG:04721	keg	Synaptic vesicle cycle	ENSG00000047249,ENSG00000067715,ENSG00000073969,ENSG00000100554,ENSG00000114573,ENSG00000131100,ENSG00000132639,ENSG00000136854,ENSG00000141367,ENSG00000147416,ENSG00000155097
yellow	1.12e-05	123	412	20	GO:0030427	CC	site of polarized growth	ENSG00000073910,ENSG00000082458,ENSG00000104435,ENSG00000116106,ENSG00000118432,ENSG00000125848,ENSG00000126214,ENSG00000129682,ENSG00000130558,ENSG00000132639,ENSG00000145335,ENSG00000151490,ENSG00000166579,ENSG00000170396,ENSG00000172020,ENSG00000176749,ENSG00000176788,ENSG00000179915,ENSG00000187672,ENSG00000198668
yellow	1.15e-05	101	412	18	GO:0008021	CC	synaptic vesicle	ENSG00000067715,ENSG00000078053,ENSG00000085365,ENSG00000087470,ENSG00000091157,ENSG00000104093,ENSG00000125354,ENSG00000127561,ENSG00000132639,ENSG00000136750,ENSG00000145335,ENSG00000155093,ENSG00000155511,ENSG00000166501,ENSG00000166579,ENSG00000183454,ENSG00000185518,ENSG00000198668
yellow	1.24e-05	1237	412	87	GO:0051049	BP	regulation of transport	ENSG00000006128,ENSG00000009694,ENSG00000051382,ENSG00000060140,ENSG00000065609,ENSG00000067715,ENSG00000068615,ENSG00000070087,ENSG00000070831,ENSG00000073969,ENSG00000081189,ENSG00000081803,ENSG00000087470,ENSG00000096092,ENSG00000100030,ENSG00000100285,ENSG00000102466,ENSG00000103034,ENSG00000104904,ENSG00000106537,ENSG00000107295,ENSG00000107758,ENSG00000109436,ENSG00000109670,ENSG00000111731,ENSG00000114279,ENSG00000117152,ENSG00000118432,ENSG00000127561,ENSG00000128245,ENSG00000130770,ENSG00000131437,ENSG00000131507,ENSG00000132639,ENSG00000132932,ENSG00000133026,ENSG00000135968,ENSG00000136531,ENSG00000136854,ENSG00000138078,ENSG00000138814,ENSG00000139496,ENSG00000143786,ENSG00000144285,ENSG00000145242,ENSG00000145335,ENSG00000145730,ENSG00000147642,ENSG00000149269,ENSG00000149575,ENSG00000150995,ENSG00000151320,ENSG00000151729,ENSG00000152061,ENSG00000152214,ENSG00000152413,ENSG00000152642,ENSG00000153253,ENSG00000156735,ENSG00000157445,ENSG00000159082,ENSG00000160145,ENSG00000163032,ENSG00000163399,ENSG00000164794,ENSG00000164924,ENSG00000165995,ENSG00000166501,ENSG00000166579,ENSG00000166913,ENSG00000166922,ENSG00000168959,ENSG00000169282,ENSG00000170011,ENSG00000171208,ENSG00000172575,ENSG00000173221,ENSG00000174437,ENSG00000176749,ENSG00000179915,ENSG00000183023,ENSG00000184408,ENSG00000187094,ENSG00000188021,ENSG00000198626,ENSG00000198668,ENSG00000198825
yellow	1.27e-05	514	412	47	GO:0015318	MF	inorganic molecular entity transmembrane transporter activity	ENSG00000017260,ENSG00000022355,ENSG00000047249,ENSG00000070961,ENSG00000072041,ENSG00000073464,ENSG00000078668,ENSG00000082458,ENSG00000104490,ENSG00000104723,ENSG00000109738,ENSG00000111371,ENSG00000113327,ENSG00000114573,ENSG00000115840,ENSG00000124140,ENSG00000125675,ENSG00000131100,ENSG00000132824,ENSG00000134343,ENSG00000135750,ENSG00000136531,ENSG00000144285,ENSG00000147416,ENSG00000149575,ENSG00000150995,ENSG00000152578,ENSG00000153253,ENSG00000155097,ENSG00000155511,ENSG00000157445,ENSG00000163399,ENSG00000164794,ENSG00000164919,ENSG00000164933,ENSG00000165995,ENSG00000169282,ENSG00000170456,ENSG00000174437,ENSG00000183023,ENSG00000183454,ENSG00000184408,ENSG00000186297,ENSG00000197147,ENSG00000198626,ENSG00000198668,ENSG00000198689
yellow	2.19e-05	822	412	64	GO:0030054	CC	cell junction	ENSG00000006740,ENSG00000022355,ENSG00000060709,ENSG00000067715,ENSG00000070831,ENSG00000078053,ENSG00000081803,ENSG00000082397,ENSG00000082458,ENSG00000087470,ENSG00000091972,ENSG00000100030,ENSG00000104093,ENSG00000109738,ENSG00000111077,ENSG00000112290,ENSG00000113327,ENSG00000115641,ENSG00000116106,ENSG00000117155,ENSG00000124785,ENSG00000125675,ENSG00000125848,ENSG00000127561,ENSG00000128245,ENSG00000129682,ENSG00000130558,ENSG00000131507,ENSG00000132639,ENSG00000135750,ENSG00000136099,ENSG00000136531,ENSG00000136750,ENSG00000136928,ENSG00000136950,ENSG00000138814,ENSG00000141367,ENSG00000143164,ENSG00000143786,ENSG00000144285,ENSG00000145242,ENSG00000145335,ENSG00000149269,ENSG00000151320,ENSG00000152413,ENSG00000152578,ENSG00000153233,ENSG00000155093,ENSG00000155511,ENSG00000163399,ENSG00000164924,ENSG00000166913,ENSG00000172020,ENSG00000174469,ENSG00000176788,ENSG00000179915,ENSG00000183023,ENSG00000183454,ENSG00000184408,ENSG00000185518,ENSG00000186297,ENSG00000187672,ENSG00000188352,ENSG00000260230
yellow	3.86e-05	68	412	14	GO:0007215	BP	glutamate receptor signaling pathway	ENSG00000081189,ENSG00000125675,ENSG00000143786,ENSG00000152413,ENSG00000152578,ENSG00000152822,ENSG00000155511,ENSG00000168959,ENSG00000171208,ENSG00000176749,ENSG00000179915,ENSG00000182621,ENSG00000183454,ENSG00000260230
yellow	4.18e-05	173	412	23	GO:0051648	BP	vesicle localization	ENSG00000067715,ENSG00000070087,ENSG00000073969,ENSG00000075945,ENSG00000081803,ENSG00000087470,ENSG00000131437,ENSG00000132639,ENSG00000136854,ENSG00000138078,ENSG00000138686,ENSG00000143786,ENSG00000145335,ENSG00000147642,ENSG00000155511,ENSG00000158560,ENSG00000159082,ENSG00000166579,ENSG00000170011,ENSG00000172575,ENSG00000174437,ENSG00000179915,ENSG00000198668
yellow	4.75e-05	49	175	11	KEGG:05120	keg	Epithelial cell signaling in Helicobacter pylori infection	ENSG00000047249,ENSG00000050748,ENSG00000065559,ENSG00000070831,ENSG00000100554,ENSG00000109339,ENSG00000114573,ENSG00000131100,ENSG00000147416,ENSG00000149269,ENSG00000155097
yellow	5.33e-05	216	412	26	GO:0050808	BP	synapse organization	ENSG00000006740,ENSG00000021645,ENSG00000070831,ENSG00000081189,ENSG00000087470,ENSG00000091129,ENSG00000109738,ENSG00000116106,ENSG00000121871,ENSG00000125848,ENSG00000141385,ENSG00000145335,ENSG00000147642,ENSG00000152413,ENSG00000156642,ENSG00000160145,ENSG00000165300,ENSG00000165995,ENSG00000168959,ENSG00000169933,ENSG00000170396,ENSG00000173114,ENSG00000176749,ENSG00000179915,ENSG00000198689,ENSG00000198908
yellow	0.000116	120	412	18	GO:0050803	BP	regulation of synapse structure or activity	ENSG00000006740,ENSG00000070831,ENSG00000081189,ENSG00000087470,ENSG00000116106,ENSG00000121871,ENSG00000125848,ENSG00000145335,ENSG00000147642,ENSG00000152413,ENSG00000160145,ENSG00000165300,ENSG00000169933,ENSG00000170396,ENSG00000173114,ENSG00000176749,ENSG00000179915,ENSG00000198908
yellow	0.000161	145	175	18	KEGG:04020	keg	Calcium signaling pathway	ENSG00000070961,ENSG00000078668,ENSG00000107758,ENSG00000115252,ENSG00000138814,ENSG00000142875,ENSG00000150995,ENSG00000151729,ENSG00000152822,ENSG00000164742,ENSG00000166501,ENSG00000168959,ENSG00000174437,ENSG00000182621,ENSG00000183023,ENSG00000183454,ENSG00000198626,ENSG00000198668
yellow	0.000161	79	175	13	KEGG:04713	keg	Circadian entrainment	ENSG00000061918,ENSG00000100030,ENSG00000125675,ENSG00000142875,ENSG00000150995,ENSG00000152578,ENSG00000155511,ENSG00000164742,ENSG00000166501,ENSG00000182621,ENSG00000183454,ENSG00000198626,ENSG00000198668
yellow	0.000168	552	412	46	GO:0061024	BP	membrane organization	ENSG00000006530,ENSG00000006740,ENSG00000054793,ENSG00000067715,ENSG00000068615,ENSG00000070831,ENSG00000073969,ENSG00000078053,ENSG00000082397,ENSG00000087470,ENSG00000089818,ENSG00000091129,ENSG00000096092,ENSG00000104381,ENSG00000107295,ENSG00000109436,ENSG00000109738,ENSG00000111731,ENSG00000122126,ENSG00000128245,ENSG00000130770,ENSG00000132639,ENSG00000132932,ENSG00000134343,ENSG00000136854,ENSG00000141367,ENSG00000141385,ENSG00000143786,ENSG00000144366,ENSG00000145335,ENSG00000151729,ENSG00000152061,ENSG00000155511,ENSG00000159082,ENSG00000164924,ENSG00000165943,ENSG00000166501,ENSG00000166579,ENSG00000166913,ENSG00000168824,ENSG00000169891,ENSG00000173726,ENSG00000174437,ENSG00000174469,ENSG00000179915,ENSG00000198668
yellow	0.00019	453	412	40	GO:0120035	BP	regulation of plasma membrane bounded cell projection organization	ENSG00000005810,ENSG00000006740,ENSG00000009694,ENSG00000067715,ENSG00000070087,ENSG00000070831,ENSG00000078668,ENSG00000081189,ENSG00000087470,ENSG00000091129,ENSG00000101977,ENSG00000103034,ENSG00000104435,ENSG00000116106,ENSG00000116141,ENSG00000118432,ENSG00000128245,ENSG00000128656,ENSG00000129682,ENSG00000130558,ENSG00000132386,ENSG00000132639,ENSG00000132932,ENSG00000136040,ENSG00000138814,ENSG00000145632,ENSG00000149269,ENSG00000151490,ENSG00000152214,ENSG00000152413,ENSG00000156642,ENSG00000160145,ENSG00000163536,ENSG00000166579,ENSG00000170396,ENSG00000172020,ENSG00000176749,ENSG00000179915,ENSG00000198825,ENSG00000198908
yellow	0.000201	90	412	15	GO:0007269	BP	neurotransmitter secretion	ENSG00000021645,ENSG00000067715,ENSG00000070087,ENSG00000081189,ENSG00000081803,ENSG00000087470,ENSG00000132639,ENSG00000136854,ENSG00000138078,ENSG00000145335,ENSG00000155093,ENSG00000159082,ENSG00000174437,ENSG00000179915,ENSG00000198668
yellow	0.000256	109	175	15	KEGG:04728	keg	Dopaminergic synapse	ENSG00000050748,ENSG00000107758,ENSG00000109339,ENSG00000113575,ENSG00000125675,ENSG00000138814,ENSG00000142875,ENSG00000144285,ENSG00000150995,ENSG00000152578,ENSG00000155511,ENSG00000166501,ENSG00000182621,ENSG00000183454,ENSG00000198668
yellow	0.000277	129	412	18	GO:0043209	CC	myelin sheath	ENSG00000014641,ENSG00000070831,ENSG00000073969,ENSG00000100285,ENSG00000114573,ENSG00000115840,ENSG00000132639,ENSG00000136854,ENSG00000141367,ENSG00000144834,ENSG00000145545,ENSG00000147416,ENSG00000148798,ENSG00000151729,ENSG00000154277,ENSG00000163399,ENSG00000182621,ENSG00000198668
yellow	0.000285	93	412	15	GO:0016247	MF	channel regulator activity	ENSG00000021645,ENSG00000106537,ENSG00000114279,ENSG00000128245,ENSG00000129682,ENSG00000143786,ENSG00000145715,ENSG00000149575,ENSG00000150995,ENSG00000152642,ENSG00000164794,ENSG00000166501,ENSG00000169282,ENSG00000179915,ENSG00000198668
yellow	0.000378	159	412	20	GO:0032409	BP	regulation of transporter activity	ENSG00000081189,ENSG00000102466,ENSG00000114279,ENSG00000127561,ENSG00000128245,ENSG00000131507,ENSG00000143786,ENSG00000145335,ENSG00000149575,ENSG00000151320,ENSG00000152413,ENSG00000152642,ENSG00000165995,ENSG00000168959,ENSG00000169282,ENSG00000171208,ENSG00000173221,ENSG00000179915,ENSG00000198626,ENSG00000198668
yellow	0.000378	108	412	16	GO:0050806	BP	positive regulation of synaptic transmission	ENSG00000006128,ENSG00000067715,ENSG00000087470,ENSG00000100030,ENSG00000104327,ENSG00000116106,ENSG00000117152,ENSG00000132639,ENSG00000136854,ENSG00000145335,ENSG00000145632,ENSG00000156642,ENSG00000160145,ENSG00000168824,ENSG00000179915,ENSG00000183454
yellow	0.000432	1845	412	110	GO:0031090	CC	organelle membrane	ENSG00000004961,ENSG00000005249,ENSG00000006530,ENSG00000015479,ENSG00000017260,ENSG00000022355,ENSG00000047249,ENSG00000054793,ENSG00000064763,ENSG00000067715,ENSG00000068615,ENSG00000070831,ENSG00000073464,ENSG00000073969,ENSG00000078053,ENSG00000078668,ENSG00000081803,ENSG00000085365,ENSG00000085415,ENSG00000086300,ENSG00000087470,ENSG00000089818,ENSG00000096092,ENSG00000100554,ENSG00000102078,ENSG00000104093,ENSG00000104381,ENSG00000104490,ENSG00000106723,ENSG00000107295,ENSG00000111731,ENSG00000112290,ENSG00000112996,ENSG00000113327,ENSG00000114573,ENSG00000115762,ENSG00000115840,ENSG00000116106,ENSG00000116299,ENSG00000117069,ENSG00000118276,ENSG00000118432,ENSG00000120805,ENSG00000122126,ENSG00000122873,ENSG00000124209,ENSG00000125675,ENSG00000126950,ENSG00000127561,ENSG00000128654,ENSG00000128683,ENSG00000130770,ENSG00000131100,ENSG00000131507,ENSG00000132639,ENSG00000132824,ENSG00000133318,ENSG00000136404,ENSG00000136750,ENSG00000138604,ENSG00000138686,ENSG00000139112,ENSG00000139496,ENSG00000141367,ENSG00000141385,ENSG00000143786,ENSG00000145335,ENSG00000145545,ENSG00000145730,ENSG00000147416,ENSG00000147642,ENSG00000148798,ENSG00000149269,ENSG00000150995,ENSG00000151320,ENSG00000151729,ENSG00000152578,ENSG00000154174,ENSG00000154265,ENSG00000154917,ENSG00000155093,ENSG00000155097,ENSG00000155511,ENSG00000155876,ENSG00000156411,ENSG00000157064,ENSG00000159082,ENSG00000162630,ENSG00000164919,ENSG00000164933,ENSG00000165678,ENSG00000165943,ENSG00000168824,ENSG00000170091,ENSG00000172292,ENSG00000172575,ENSG00000173611,ENSG00000173726,ENSG00000174437,ENSG00000174684,ENSG00000179915,ENSG00000182220,ENSG00000182621,ENSG00000185518,ENSG00000189159,ENSG00000197217,ENSG00000198626,ENSG00000198668,ENSG00000198689,ENSG00000198825
yellow	0.00054	14	412	6	GO:0032281	CC	AMPA glutamate receptor complex	ENSG00000082458,ENSG00000124785,ENSG00000125675,ENSG00000143786,ENSG00000152578,ENSG00000155511
yellow	0.000563	146	175	17	KEGG:04024	keg	cAMP signaling pathway	ENSG00000050748,ENSG00000051382,ENSG00000070961,ENSG00000100030,ENSG00000109339,ENSG00000125675,ENSG00000136928,ENSG00000142875,ENSG00000149269,ENSG00000152578,ENSG00000155511,ENSG00000163399,ENSG00000164742,ENSG00000174437,ENSG00000183454,ENSG00000198626,ENSG00000198668
yellow	0.000682	120	175	15	KEGG:04022	keg	cGMP-PKG signaling pathway	ENSG00000061918,ENSG00000070961,ENSG00000078668,ENSG00000081189,ENSG00000100030,ENSG00000107758,ENSG00000138814,ENSG00000150995,ENSG00000151729,ENSG00000163399,ENSG00000164742,ENSG00000174437,ENSG00000182621,ENSG00000183023,ENSG00000198668
yellow	0.000743	47	412	10	GO:0016079	BP	synaptic vesicle exocytosis	ENSG00000067715,ENSG00000070087,ENSG00000081803,ENSG00000087470,ENSG00000132639,ENSG00000136854,ENSG00000138078,ENSG00000159082,ENSG00000174437,ENSG00000198668
yellow	0.000879	58	175	10	KEGG:05132	keg	Salmonella infection	ENSG00000050748,ENSG00000070087,ENSG00000070831,ENSG00000100030,ENSG00000109339,ENSG00000112290,ENSG00000126214,ENSG00000133026,ENSG00000136950,ENSG00000158560
yellow	0.000994	28	175	7	KEGG:05033	keg	Nicotine addiction	ENSG00000022355,ENSG00000113327,ENSG00000125675,ENSG00000152578,ENSG00000155511,ENSG00000183454,ENSG00000186297
yellow	0.00109	49	175	9	KEGG:04730	keg	Long-term depression	ENSG00000061918,ENSG00000100030,ENSG00000113575,ENSG00000125675,ENSG00000150995,ENSG00000152822,ENSG00000155511,ENSG00000166501,ENSG00000182621
yellow	0.00115	132	412	17	GO:0035637	BP	multicellular organismal signaling	ENSG00000070961,ENSG00000091129,ENSG00000114279,ENSG00000135750,ENSG00000136531,ENSG00000144285,ENSG00000149575,ENSG00000150995,ENSG00000153253,ENSG00000163399,ENSG00000165995,ENSG00000174437,ENSG00000174469,ENSG00000183023,ENSG00000184408,ENSG00000198626,ENSG00000198668
yellow	0.00118	23	412	7	GO:0033572	BP	transferrin transport	ENSG00000047249,ENSG00000100554,ENSG00000114573,ENSG00000131100,ENSG00000141367,ENSG00000147416,ENSG00000155097
yellow	0.00118	23	412	7	GO:0043014	MF	alpha-tubulin binding	ENSG00000104490,ENSG00000120694,ENSG00000145335,ENSG00000152503,ENSG00000166579,ENSG00000176749,ENSG00000188042
yellow	0.00121	74	175	11	KEGG:04540	keg	Gap junction	ENSG00000061918,ENSG00000100030,ENSG00000127824,ENSG00000137267,ENSG00000142875,ENSG00000150995,ENSG00000152822,ENSG00000164742,ENSG00000166501,ENSG00000168959,ENSG00000182621
yellow	0.00141	41	412	9	GO:0019829	MF	cation-transporting ATPase activity	ENSG00000017260,ENSG00000047249,ENSG00000070961,ENSG00000114573,ENSG00000131100,ENSG00000147416,ENSG00000155097,ENSG00000163399,ENSG00000174437
yellow	0.00146	77	175	11	KEGG:04070	keg	Phosphatidylinositol signaling system	ENSG00000040933,ENSG00000051382,ENSG00000107242,ENSG00000122126,ENSG00000136267,ENSG00000150995,ENSG00000159082,ENSG00000166501,ENSG00000182621,ENSG00000198668,ENSG00000198825
yellow	0.00146	77	175	11	KEGG:04912	keg	GnRH signaling pathway	ENSG00000050748,ENSG00000065559,ENSG00000070831,ENSG00000100030,ENSG00000109339,ENSG00000142875,ENSG00000150995,ENSG00000164742,ENSG00000166501,ENSG00000182621,ENSG00000198668
yellow	0.00146	41	175	8	KEGG:04961	keg	Endocrine and other factor-regulated calcium reabsorption	ENSG00000070961,ENSG00000104327,ENSG00000141367,ENSG00000142875,ENSG00000163399,ENSG00000166501,ENSG00000182621,ENSG00000183023
yellow	0.00149	120	175	14	KEGG:04921	keg	Oxytocin signaling pathway	ENSG00000061918,ENSG00000081189,ENSG00000100030,ENSG00000107758,ENSG00000138814,ENSG00000142875,ENSG00000150995,ENSG00000157445,ENSG00000164742,ENSG00000165995,ENSG00000166501,ENSG00000182621,ENSG00000198626,ENSG00000198668
yellow	0.00149	53	175	9	KEGG:05031	keg	Amphetamine addiction	ENSG00000107758,ENSG00000125675,ENSG00000138814,ENSG00000142875,ENSG00000152578,ENSG00000155511,ENSG00000166501,ENSG00000183454,ENSG00000198668
yellow	0.00161	123	412	16	GO:0019722	BP	calcium-mediated signaling	ENSG00000104490,ENSG00000107758,ENSG00000115641,ENSG00000138814,ENSG00000150995,ENSG00000151320,ENSG00000152214,ENSG00000168959,ENSG00000169567,ENSG00000171735,ENSG00000172348,ENSG00000174437,ENSG00000183023,ENSG00000183454,ENSG00000198626,ENSG00000198668
yellow	0.00165	254	412	25	GO:0005874	CC	microtubule	ENSG00000040341,ENSG00000075945,ENSG00000087470,ENSG00000117632,ENSG00000120694,ENSG00000126214,ENSG00000127824,ENSG00000129682,ENSG00000131437,ENSG00000137267,ENSG00000137821,ENSG00000139112,ENSG00000141367,ENSG00000146731,ENSG00000147642,ENSG00000156261,ENSG00000158560,ENSG00000159082,ENSG00000165169,ENSG00000166579,ENSG00000170396,ENSG00000176749,ENSG00000183023,ENSG00000198668,ENSG00000198718
yellow	0.00166	6	412	4	GO:0060052	BP	neurofilament cytoskeleton organization	ENSG00000100285,ENSG00000132932,ENSG00000148798,ENSG00000166579
yellow	0.00172	1078	412	70	GO:0098805	CC	whole membrane	ENSG00000005249,ENSG00000006530,ENSG00000047249,ENSG00000054793,ENSG00000064763,ENSG00000067715,ENSG00000070961,ENSG00000073464,ENSG00000073969,ENSG00000078053,ENSG00000078668,ENSG00000085365,ENSG00000085415,ENSG00000086300,ENSG00000087470,ENSG00000089818,ENSG00000100030,ENSG00000100554,ENSG00000104093,ENSG00000104381,ENSG00000104490,ENSG00000107295,ENSG00000112290,ENSG00000114573,ENSG00000115762,ENSG00000116106,ENSG00000116299,ENSG00000118432,ENSG00000122126,ENSG00000122873,ENSG00000124209,ENSG00000125675,ENSG00000126950,ENSG00000127561,ENSG00000128654,ENSG00000128683,ENSG00000131100,ENSG00000131507,ENSG00000132639,ENSG00000136404,ENSG00000136750,ENSG00000139112,ENSG00000141367,ENSG00000143786,ENSG00000145335,ENSG00000145730,ENSG00000147416,ENSG00000150995,ENSG00000151320,ENSG00000152214,ENSG00000152578,ENSG00000154174,ENSG00000154265,ENSG00000155093,ENSG00000155097,ENSG00000155511,ENSG00000155876,ENSG00000163399,ENSG00000164742,ENSG00000165943,ENSG00000168824,ENSG00000170091,ENSG00000173726,ENSG00000182220,ENSG00000184408,ENSG00000185518,ENSG00000197217,ENSG00000198668,ENSG00000198689,ENSG00000198825
yellow	0.0018	99	412	14	GO:0072655	BP	establishment of protein localization to mitochondrion	ENSG00000006530,ENSG00000104381,ENSG00000109670,ENSG00000120694,ENSG00000128245,ENSG00000128654,ENSG00000130770,ENSG00000154174,ENSG00000156735,ENSG00000164924,ENSG00000165943,ENSG00000166913,ENSG00000173726,ENSG00000198668
yellow	0.00242	16	175	5	KEGG:04966	keg	Collecting duct acid secretion	ENSG00000100554,ENSG00000114573,ENSG00000131100,ENSG00000147416,ENSG00000155097
yellow	0.00248	201	412	21	GO:0010506	BP	regulation of autophagy	ENSG00000047249,ENSG00000051382,ENSG00000087470,ENSG00000100554,ENSG00000104643,ENSG00000109670,ENSG00000114573,ENSG00000116299,ENSG00000130770,ENSG00000131100,ENSG00000145335,ENSG00000145632,ENSG00000147416,ENSG00000150995,ENSG00000153558,ENSG00000154277,ENSG00000155097,ENSG00000155876,ENSG00000176749,ENSG00000181852,ENSG00000188021
yellow	0.00251	3	412	3	GO:0099566	BP	regulation of postsynaptic cytosolic calcium ion concentration	ENSG00000152822,ENSG00000155511,ENSG00000168959
yellow	0.00251	3	412	3	GO:0099583	MF	neurotransmitter receptor activity involved in regulation of postsynaptic cytosolic calcium ion concentration	ENSG00000152822,ENSG00000155511,ENSG00000168959
yellow	0.00251	112	175	13	KEGG:04261	keg	Adrenergic signaling in cardiomyocytes	ENSG00000070961,ENSG00000100030,ENSG00000113575,ENSG00000142875,ENSG00000157445,ENSG00000163399,ENSG00000164742,ENSG00000165995,ENSG00000174437,ENSG00000182621,ENSG00000183023,ENSG00000198626,ENSG00000198668
yellow	0.00252	172	412	19	GO:0051258	BP	protein polymerization	ENSG00000009694,ENSG00000070087,ENSG00000078140,ENSG00000087470,ENSG00000104435,ENSG00000112290,ENSG00000117632,ENSG00000129682,ENSG00000133627,ENSG00000134775,ENSG00000136950,ENSG00000145335,ENSG00000145715,ENSG00000149269,ENSG00000156735,ENSG00000157540,ENSG00000166579,ENSG00000176749,ENSG00000198718
yellow	0.00272	19	412	6	GO:0097120	BP	receptor localization to synapse	ENSG00000006740,ENSG00000082458,ENSG00000132639,ENSG00000156642,ENSG00000168824,ENSG00000179915
yellow	0.00274	159	412	18	GO:0048588	BP	developmental cell growth	ENSG00000065559,ENSG00000067715,ENSG00000091129,ENSG00000107295,ENSG00000107758,ENSG00000112290,ENSG00000117152,ENSG00000124785,ENSG00000125848,ENSG00000129682,ENSG00000130558,ENSG00000133083,ENSG00000149269,ENSG00000151320,ENSG00000166579,ENSG00000176749,ENSG00000182636,ENSG00000198689
yellow	0.00293	7	412	4	GO:0034596	MF	phosphatidylinositol phosphate 4-phosphatase activity	ENSG00000040933,ENSG00000122126,ENSG00000159082,ENSG00000198825
yellow	0.00303	26	175	6	KEGG:00250	keg	Alanine, aspartate and glutamate metabolism	ENSG00000070669,ENSG00000115419,ENSG00000120053,ENSG00000128683,ENSG00000135423,ENSG00000136750
yellow	0.00303	36	175	7	KEGG:05110	keg	Vibrio cholerae infection	ENSG00000047249,ENSG00000100554,ENSG00000114573,ENSG00000131100,ENSG00000142875,ENSG00000147416,ENSG00000155097
yellow	0.00317	147	412	17	GO:0005516	MF	calmodulin binding	ENSG00000067715,ENSG00000070961,ENSG00000107758,ENSG00000114738,ENSG00000115252,ENSG00000117152,ENSG00000130770,ENSG00000133026,ENSG00000138814,ENSG00000152214,ENSG00000153558,ENSG00000164742,ENSG00000172020,ENSG00000172995,ENSG00000182621,ENSG00000183023,ENSG00000198626
yellow	0.00342	88	175	11	KEGG:04114	keg	Oocyte meiosis	ENSG00000100030,ENSG00000107758,ENSG00000113575,ENSG00000128245,ENSG00000138814,ENSG00000142875,ENSG00000150995,ENSG00000164742,ENSG00000164924,ENSG00000166913,ENSG00000198668
yellow	0.00342	49	175	8	KEGG:04742	keg	Taste transduction	ENSG00000022355,ENSG00000115252,ENSG00000136531,ENSG00000136928,ENSG00000142875,ENSG00000152822,ENSG00000153253,ENSG00000186297
yellow	0.00342	49	175	8	KEGG:04260	keg	Cardiac muscle contraction	ENSG00000157445,ENSG00000163399,ENSG00000164919,ENSG00000165995,ENSG00000174437,ENSG00000183023,ENSG00000198626,ENSG00000198689
yellow	0.00353	13	412	5	GO:0017075	MF	syntaxin-1 binding	ENSG00000067715,ENSG00000073969,ENSG00000132639,ENSG00000136854,ENSG00000147642
yellow	0.00355	82	412	12	GO:0044325	MF	ion channel binding	ENSG00000114279,ENSG00000128245,ENSG00000129682,ENSG00000151320,ENSG00000152413,ENSG00000152642,ENSG00000156642,ENSG00000164924,ENSG00000169282,ENSG00000183023,ENSG00000198626,ENSG00000198668
yellow	0.00377	237	175	20	KEGG:04010	keg	MAPK signaling pathway	ENSG00000050748,ENSG00000065559,ENSG00000070831,ENSG00000081189,ENSG00000087095,ENSG00000100030,ENSG00000102678,ENSG00000107758,ENSG00000109339,ENSG00000114738,ENSG00000117632,ENSG00000138814,ENSG00000142875,ENSG00000145715,ENSG00000149269,ENSG00000153233,ENSG00000157445,ENSG00000165995,ENSG00000166501,ENSG00000172575
yellow	0.00403	165	412	18	GO:0006839	BP	mitochondrial transport	ENSG00000006530,ENSG00000096092,ENSG00000102078,ENSG00000104381,ENSG00000109670,ENSG00000115840,ENSG00000128245,ENSG00000128654,ENSG00000130770,ENSG00000141385,ENSG00000151729,ENSG00000154174,ENSG00000156735,ENSG00000164924,ENSG00000164933,ENSG00000165943,ENSG00000166913,ENSG00000173726
yellow	0.00427	49	412	9	GO:0086003	BP	cardiac muscle cell contraction	ENSG00000114279,ENSG00000129682,ENSG00000144285,ENSG00000149575,ENSG00000152642,ENSG00000163399,ENSG00000165995,ENSG00000174437,ENSG00000198626
yellow	0.00524	40	412	8	GO:0014704	CC	intercalated disc	ENSG00000128245,ENSG00000129682,ENSG00000136531,ENSG00000144285,ENSG00000149269,ENSG00000151320,ENSG00000163399,ENSG00000183023
yellow	0.00647	52	412	9	GO:0046785	BP	microtubule polymerization	ENSG00000104435,ENSG00000117632,ENSG00000129682,ENSG00000145335,ENSG00000149269,ENSG00000157540,ENSG00000166579,ENSG00000176749,ENSG00000198718
yellow	0.00687	15	412	5	GO:0015991	BP	ATP hydrolysis coupled proton transport	ENSG00000047249,ENSG00000114573,ENSG00000131100,ENSG00000147416,ENSG00000155097
yellow	0.0071	23	412	6	GO:0008066	MF	glutamate receptor activity	ENSG00000125675,ENSG00000152578,ENSG00000152822,ENSG00000155511,ENSG00000168959,ENSG00000183454
yellow	0.00741	4	412	3	GO:0061202	CC	clathrin-sculpted gamma-aminobutyric acid transport vesicle membrane	ENSG00000067715,ENSG00000128683,ENSG00000136750
yellow	0.00741	4	412	3	GO:0005955	CC	calcineurin complex	ENSG00000107758,ENSG00000138814,ENSG00000150995
yellow	0.00741	43	175	7	KEGG:04370	keg	VEGF signaling pathway	ENSG00000051382,ENSG00000070831,ENSG00000100030,ENSG00000107758,ENSG00000114738,ENSG00000138814,ENSG00000166501
yellow	0.00741	69	175	9	KEGG:04970	keg	Salivary secretion	ENSG00000061918,ENSG00000070961,ENSG00000142875,ENSG00000150995,ENSG00000163399,ENSG00000164742,ENSG00000166501,ENSG00000182621,ENSG00000198668
yellow	0.00752	56	175	8	KEGG:04924	keg	Renin secretion	ENSG00000061918,ENSG00000107758,ENSG00000115252,ENSG00000138814,ENSG00000142875,ENSG00000150995,ENSG00000182621,ENSG00000198668
yellow	0.00772	70	175	9	KEGG:04666	keg	Fc gamma R-mediated phagocytosis	ENSG00000051382,ENSG00000070831,ENSG00000078053,ENSG00000100030,ENSG00000107242,ENSG00000112290,ENSG00000136950,ENSG00000149269,ENSG00000166501
yellow	0.00838	615	412	43	GO:0019725	BP	cellular homeostasis	ENSG00000006128,ENSG00000017260,ENSG00000023572,ENSG00000047249,ENSG00000051382,ENSG00000070961,ENSG00000078140,ENSG00000100030,ENSG00000104093,ENSG00000104327,ENSG00000107758,ENSG00000111077,ENSG00000114573,ENSG00000120053,ENSG00000124140,ENSG00000125827,ENSG00000131507,ENSG00000132386,ENSG00000138814,ENSG00000141385,ENSG00000145242,ENSG00000145335,ENSG00000147642,ENSG00000150995,ENSG00000151320,ENSG00000152822,ENSG00000155093,ENSG00000155511,ENSG00000156642,ENSG00000163032,ENSG00000163399,ENSG00000166501,ENSG00000168959,ENSG00000173221,ENSG00000174437,ENSG00000179915,ENSG00000183023,ENSG00000183454,ENSG00000184613,ENSG00000197147,ENSG00000198626,ENSG00000198668,ENSG00000198689
yellow	0.009	542	412	39	GO:0060322	BP	head development	ENSG00000067715,ENSG00000070831,ENSG00000070961,ENSG00000088812,ENSG00000100030,ENSG00000102678,ENSG00000103034,ENSG00000117152,ENSG00000117632,ENSG00000119042,ENSG00000125848,ENSG00000127561,ENSG00000128245,ENSG00000129682,ENSG00000131437,ENSG00000133083,ENSG00000138686,ENSG00000138814,ENSG00000145242,ENSG00000145545,ENSG00000148798,ENSG00000149269,ENSG00000159082,ENSG00000164742,ENSG00000165300,ENSG00000165704,ENSG00000166579,ENSG00000169282,ENSG00000174469,ENSG00000176749,ENSG00000176788,ENSG00000178105,ENSG00000179915,ENSG00000182220,ENSG00000182621,ENSG00000183023,ENSG00000183454,ENSG00000186297,ENSG00000198668
yellow	0.00904	134	412	15	GO:0005802	CC	trans-Golgi network	ENSG00000017260,ENSG00000054793,ENSG00000078328,ENSG00000085365,ENSG00000116299,ENSG00000120805,ENSG00000122126,ENSG00000132639,ENSG00000135968,ENSG00000141367,ENSG00000145730,ENSG00000157064,ENSG00000168824,ENSG00000170091,ENSG00000172915
yellow	0.00944	34	412	7	GO:0021762	BP	substantia nigra development	ENSG00000070831,ENSG00000102678,ENSG00000127561,ENSG00000128245,ENSG00000148798,ENSG00000176788,ENSG00000198668
yellow	0.0102	509	412	37	GO:0007169	BP	transmembrane receptor protein tyrosine kinase signaling pathway	ENSG00000047249,ENSG00000051382,ENSG00000060140,ENSG00000070831,ENSG00000100030,ENSG00000100554,ENSG00000102678,ENSG00000103034,ENSG00000107295,ENSG00000109670,ENSG00000111731,ENSG00000112290,ENSG00000114279,ENSG00000114573,ENSG00000114738,ENSG00000116106,ENSG00000117632,ENSG00000125848,ENSG00000128656,ENSG00000131100,ENSG00000145242,ENSG00000145335,ENSG00000145715,ENSG00000147416,ENSG00000149269,ENSG00000153233,ENSG00000155097,ENSG00000156642,ENSG00000160145,ENSG00000166501,ENSG00000166579,ENSG00000169891,ENSG00000176749,ENSG00000179915,ENSG00000182621,ENSG00000182636,ENSG00000198689
yellow	0.0115	315	412	26	GO:0016311	BP	dephosphorylation	ENSG00000040933,ENSG00000060709,ENSG00000081189,ENSG00000082458,ENSG00000104643,ENSG00000107758,ENSG00000110925,ENSG00000111077,ENSG00000113575,ENSG00000117600,ENSG00000122126,ENSG00000138814,ENSG00000144579,ENSG00000151320,ENSG00000151490,ENSG00000153233,ENSG00000155093,ENSG00000156735,ENSG00000159082,ENSG00000163399,ENSG00000164951,ENSG00000166913,ENSG00000171735,ENSG00000172348,ENSG00000198668,ENSG00000198825
yellow	0.0119	533	412	38	GO:0017111	MF	nucleoside-triphosphatase activity	ENSG00000017260,ENSG00000047249,ENSG00000054793,ENSG00000070087,ENSG00000070831,ENSG00000070961,ENSG00000073969,ENSG00000087470,ENSG00000089737,ENSG00000100554,ENSG00000114573,ENSG00000120805,ENSG00000124209,ENSG00000126214,ENSG00000127824,ENSG00000131100,ENSG00000131437,ENSG00000132932,ENSG00000133026,ENSG00000137267,ENSG00000138430,ENSG00000145715,ENSG00000147416,ENSG00000152214,ENSG00000154265,ENSG00000154917,ENSG00000155097,ENSG00000155876,ENSG00000156261,ENSG00000158560,ENSG00000163399,ENSG00000165023,ENSG00000165169,ENSG00000168032,ENSG00000174437,ENSG00000178105,ENSG00000188042,ENSG00000197217
yellow	0.012	121	175	12	KEGG:05010	keg	Alzheimer disease	ENSG00000100030,ENSG00000107758,ENSG00000133318,ENSG00000138814,ENSG00000145335,ENSG00000150995,ENSG00000164919,ENSG00000174437,ENSG00000176749,ENSG00000182621,ENSG00000183454,ENSG00000198668
yellow	0.0131	47	412	8	GO:0038095	BP	Fc-epsilon receptor signaling pathway	ENSG00000050748,ENSG00000051382,ENSG00000100030,ENSG00000107758,ENSG00000109339,ENSG00000138814,ENSG00000149269,ENSG00000198668
yellow	0.0142	49	175	7	KEGG:05131	keg	Shigellosis	ENSG00000050748,ENSG00000070087,ENSG00000070831,ENSG00000100030,ENSG00000109339,ENSG00000112290,ENSG00000136950
yellow	0.0143	108	175	11	KEGG:05161	keg	Hepatitis B	ENSG00000050748,ENSG00000051382,ENSG00000065559,ENSG00000078668,ENSG00000100030,ENSG00000109339,ENSG00000133101,ENSG00000138378,ENSG00000164924,ENSG00000166501,ENSG00000166913
yellow	0.0146	253	412	22	GO:0032970	BP	regulation of actin filament-based process	ENSG00000006128,ENSG00000006740,ENSG00000009694,ENSG00000070087,ENSG00000070831,ENSG00000081189,ENSG00000112290,ENSG00000117152,ENSG00000117632,ENSG00000129682,ENSG00000133627,ENSG00000134775,ENSG00000136950,ENSG00000145242,ENSG00000145715,ENSG00000145730,ENSG00000149269,ENSG00000156735,ENSG00000163399,ENSG00000174437,ENSG00000176749,ENSG00000198626
yellow	0.0146	753	412	49	GO:0048878	BP	chemical homeostasis	ENSG00000005249,ENSG00000006128,ENSG00000017260,ENSG00000047249,ENSG00000051382,ENSG00000070961,ENSG00000086300,ENSG00000100030,ENSG00000104093,ENSG00000104327,ENSG00000107758,ENSG00000109670,ENSG00000114279,ENSG00000114573,ENSG00000117632,ENSG00000118432,ENSG00000120053,ENSG00000124140,ENSG00000131507,ENSG00000132386,ENSG00000138814,ENSG00000141385,ENSG00000142875,ENSG00000145242,ENSG00000145335,ENSG00000147642,ENSG00000149575,ENSG00000150995,ENSG00000151320,ENSG00000152413,ENSG00000152642,ENSG00000152822,ENSG00000155093,ENSG00000155511,ENSG00000156642,ENSG00000163032,ENSG00000163399,ENSG00000164742,ENSG00000166501,ENSG00000168959,ENSG00000174437,ENSG00000179915,ENSG00000183023,ENSG00000183454,ENSG00000187094,ENSG00000198626,ENSG00000198668,ENSG00000198689,ENSG00000213190
yellow	0.0146	27	412	6	GO:0014047	BP	glutamate secretion	ENSG00000067715,ENSG00000115419,ENSG00000135423,ENSG00000136854,ENSG00000145335,ENSG00000187094
yellow	0.0149	109	175	11	KEGG:04150	keg	mTOR signaling pathway	ENSG00000047249,ENSG00000051382,ENSG00000085415,ENSG00000100030,ENSG00000100554,ENSG00000114573,ENSG00000131100,ENSG00000147416,ENSG00000155097,ENSG00000155876,ENSG00000166501
yellow	0.0168	526	412	37	GO:0098657	BP	import into cell	ENSG00000047249,ENSG00000051382,ENSG00000054793,ENSG00000065609,ENSG00000067715,ENSG00000070831,ENSG00000078053,ENSG00000086300,ENSG00000087470,ENSG00000089818,ENSG00000100030,ENSG00000107295,ENSG00000111371,ENSG00000112290,ENSG00000114738,ENSG00000115504,ENSG00000117152,ENSG00000120694,ENSG00000124209,ENSG00000131437,ENSG00000132639,ENSG00000138814,ENSG00000141367,ENSG00000144366,ENSG00000145335,ENSG00000149269,ENSG00000152061,ENSG00000152214,ENSG00000155511,ENSG00000159082,ENSG00000163399,ENSG00000183023,ENSG00000188021,ENSG00000198668,ENSG00000198689,ENSG00000198825,ENSG00000239672
yellow	0.0178	19	412	5	GO:0006536	BP	glutamate metabolic process	ENSG00000115419,ENSG00000120053,ENSG00000128683,ENSG00000135423,ENSG00000136750
yellow	0.0179	39	175	6	KEGG:05014	keg	Amyotrophic lateral sclerosis (ALS)	ENSG00000100285,ENSG00000104722,ENSG00000107758,ENSG00000138814,ENSG00000155511,ENSG00000183454
yellow	0.0179	81	175	9	KEGG:04750	keg	Inflammatory mediator regulation of TRP channels	ENSG00000050748,ENSG00000051382,ENSG00000109339,ENSG00000142875,ENSG00000150995,ENSG00000164742,ENSG00000166501,ENSG00000182621,ENSG00000198668
yellow	0.0179	81	175	9	KEGG:04625	keg	C-type lectin receptor signaling pathway	ENSG00000050748,ENSG00000051382,ENSG00000100030,ENSG00000107758,ENSG00000109339,ENSG00000138814,ENSG00000149269,ENSG00000150995,ENSG00000198668
yellow	0.0185	62	412	9	GO:0003300	BP	cardiac muscle hypertrophy	ENSG00000065559,ENSG00000081189,ENSG00000117152,ENSG00000138814,ENSG00000149269,ENSG00000151320,ENSG00000174437,ENSG00000198626,ENSG00000198825
yellow	0.0206	83	175	9	KEGG:04145	keg	Phagosome	ENSG00000047249,ENSG00000100554,ENSG00000114573,ENSG00000127824,ENSG00000131100,ENSG00000137267,ENSG00000147416,ENSG00000155097,ENSG00000158560
yellow	0.0221	12	412	4	GO:0004708	MF	MAP kinase kinase activity	ENSG00000065559,ENSG00000100030,ENSG00000109339,ENSG00000114738
yellow	0.0221	18	175	4	KEGG:04964	keg	Proximal tubule bicarbonate reclamation	ENSG00000014641,ENSG00000115419,ENSG00000135423,ENSG00000163399
yellow	0.0237	70	175	8	KEGG:05032	keg	Morphine addiction	ENSG00000022355,ENSG00000113327,ENSG00000115252,ENSG00000136928,ENSG00000142875,ENSG00000164742,ENSG00000166501,ENSG00000186297
yellow	0.024	65	412	9	GO:0060419	BP	heart growth	ENSG00000065559,ENSG00000081189,ENSG00000102678,ENSG00000103034,ENSG00000117152,ENSG00000149269,ENSG00000151320,ENSG00000169946,ENSG00000176788
yellow	0.0246	6	412	3	GO:0098969	BP	neurotransmitter receptor transport to postsynaptic membrane	ENSG00000006740,ENSG00000132639,ENSG00000168824
yellow	0.0246	121	412	13	GO:0005741	CC	mitochondrial outer membrane	ENSG00000006530,ENSG00000078668,ENSG00000087470,ENSG00000104381,ENSG00000112290,ENSG00000116106,ENSG00000118432,ENSG00000122873,ENSG00000128654,ENSG00000145335,ENSG00000154174,ENSG00000165943,ENSG00000173726
yellow	0.0246	6	412	3	GO:0032051	MF	clathrin light chain binding	ENSG00000141367,ENSG00000168824,ENSG00000170091
yellow	0.0253	79	412	10	GO:0019233	BP	sensory perception of pain	ENSG00000006128,ENSG00000100030,ENSG00000118432,ENSG00000144285,ENSG00000152822,ENSG00000154277,ENSG00000182636,ENSG00000183454,ENSG00000184408,ENSG00000187094
yellow	0.0253	21	412	5	GO:0070296	BP	sarcoplasmic reticulum calcium ion transport	ENSG00000151320,ENSG00000174437,ENSG00000183023,ENSG00000198626,ENSG00000198668
yellow	0.0262	1428	412	80	GO:1901265	MF	nucleoside phosphate binding	ENSG00000005249,ENSG00000006530,ENSG00000014641,ENSG00000017260,ENSG00000050748,ENSG00000051382,ENSG00000054793,ENSG00000060140,ENSG00000061918,ENSG00000065559,ENSG00000070669,ENSG00000070831,ENSG00000070961,ENSG00000073464,ENSG00000073969,ENSG00000078140,ENSG00000078668,ENSG00000087095,ENSG00000087470,ENSG00000089737,ENSG00000096063,ENSG00000097021,ENSG00000100030,ENSG00000101911,ENSG00000103316,ENSG00000107242,ENSG00000109339,ENSG00000114573,ENSG00000114738,ENSG00000116106,ENSG00000116141,ENSG00000120694,ENSG00000120805,ENSG00000124209,ENSG00000125354,ENSG00000127824,ENSG00000131437,ENSG00000131473,ENSG00000132932,ENSG00000133026,ENSG00000133083,ENSG00000133627,ENSG00000134440,ENSG00000134684,ENSG00000135002,ENSG00000136267,ENSG00000137267,ENSG00000138430,ENSG00000141385,ENSG00000142875,ENSG00000145242,ENSG00000145545,ENSG00000145632,ENSG00000146731,ENSG00000147416,ENSG00000149269,ENSG00000152214,ENSG00000152642,ENSG00000154027,ENSG00000154265,ENSG00000154917,ENSG00000155876,ENSG00000156261,ENSG00000156735,ENSG00000157064,ENSG00000157540,ENSG00000160145,ENSG00000163399,ENSG00000164742,ENSG00000165023,ENSG00000165704,ENSG00000166501,ENSG00000166922,ENSG00000168032,ENSG00000169282,ENSG00000169567,ENSG00000174437,ENSG00000178105,ENSG00000188042,ENSG00000239672
yellow	0.0264	42	412	7	GO:0048016	BP	inositol phosphate-mediated signaling	ENSG00000107758,ENSG00000115641,ENSG00000138814,ENSG00000150995,ENSG00000151320,ENSG00000171735,ENSG00000172348
yellow	0.0264	57	175	7	KEGG:00562	keg	Inositol phosphate metabolism	ENSG00000040933,ENSG00000051382,ENSG00000107242,ENSG00000122126,ENSG00000159082,ENSG00000182621,ENSG00000198825
yellow	0.0264	57	175	7	KEGG:04971	keg	Gastric acid secretion	ENSG00000142875,ENSG00000150995,ENSG00000163399,ENSG00000164742,ENSG00000166501,ENSG00000182621,ENSG00000198668
yellow	0.0274	13	412	4	GO:0001518	CC	voltage-gated sodium channel complex	ENSG00000136531,ENSG00000144285,ENSG00000149575,ENSG00000153253
yellow	0.0274	13	412	4	GO:0004707	MF	MAP kinase activity	ENSG00000050748,ENSG00000087095,ENSG00000100030,ENSG00000109339
yellow	0.0286	73	175	8	KEGG:04972	keg	Pancreatic secretion	ENSG00000070961,ENSG00000150995,ENSG00000163399,ENSG00000164742,ENSG00000166501,ENSG00000174437,ENSG00000182621,ENSG00000198626
yellow	0.0299	22	412	5	GO:0009065	BP	glutamine family amino acid catabolic process	ENSG00000115419,ENSG00000120053,ENSG00000128683,ENSG00000135423,ENSG00000136750
yellow	0.0302	2	412	2	GO:0097338	BP	response to clozapine	ENSG00000005249,ENSG00000142875
yellow	0.0302	2	412	2	GO:0007206	BP	phospholipase C-activating G-protein coupled glutamate receptor signaling pathway	ENSG00000152413,ENSG00000168959
yellow	0.0302	2	412	2	GO:0033693	BP	neurofilament bundle assembly	ENSG00000100285,ENSG00000104722
yellow	0.0329	97	412	11	GO:0007416	BP	synapse assembly	ENSG00000021645,ENSG00000081189,ENSG00000091129,ENSG00000121871,ENSG00000125848,ENSG00000145335,ENSG00000156642,ENSG00000165300,ENSG00000173114,ENSG00000179915,ENSG00000198908
yellow	0.0329	97	412	11	GO:0060359	BP	response to ammonium ion	ENSG00000006128,ENSG00000022355,ENSG00000100030,ENSG00000113327,ENSG00000117152,ENSG00000118432,ENSG00000145335,ENSG00000152413,ENSG00000160145,ENSG00000176749,ENSG00000182621
yellow	0.0335	224	412	19	GO:0018105	BP	peptidyl-serine phosphorylation	ENSG00000009694,ENSG00000050748,ENSG00000070087,ENSG00000070831,ENSG00000087095,ENSG00000100030,ENSG00000114738,ENSG00000116141,ENSG00000133083,ENSG00000145335,ENSG00000145632,ENSG00000149269,ENSG00000152642,ENSG00000156735,ENSG00000157540,ENSG00000166501,ENSG00000176749,ENSG00000179915,ENSG00000198825
yellow	0.0336	60	175	7	KEGG:05414	keg	Dilated cardiomyopathy (DCM)	ENSG00000142875,ENSG00000157445,ENSG00000164742,ENSG00000165995,ENSG00000174437,ENSG00000183023,ENSG00000198626
yellow	0.034	14	412	4	GO:0014850	BP	response to muscle activity	ENSG00000111077,ENSG00000145545,ENSG00000173726,ENSG00000198626
yellow	0.034	14	412	4	GO:1902710	CC	GABA receptor complex	ENSG00000022355,ENSG00000113327,ENSG00000136928,ENSG00000186297
yellow	0.0356	77	175	8	KEGG:05142	keg	Chagas disease (American trypanosomiasis)	ENSG00000050748,ENSG00000051382,ENSG00000065559,ENSG00000100030,ENSG00000109339,ENSG00000113575,ENSG00000164742,ENSG00000182621
yellow	0.0356	77	175	8	KEGG:05231	keg	Choline metabolism in cancer	ENSG00000050748,ENSG00000051382,ENSG00000100030,ENSG00000107242,ENSG00000109339,ENSG00000112290,ENSG00000136267,ENSG00000166501
yellow	0.0356	109	175	10	KEGG:04371	keg	Apelin signaling pathway	ENSG00000081189,ENSG00000100030,ENSG00000139112,ENSG00000142875,ENSG00000150995,ENSG00000164742,ENSG00000182621,ENSG00000183023,ENSG00000198626,ENSG00000198668
yellow	0.0356	77	175	8	KEGG:04660	keg	T cell receptor signaling pathway	ENSG00000050748,ENSG00000051382,ENSG00000070831,ENSG00000100030,ENSG00000107758,ENSG00000138814,ENSG00000149269,ENSG00000172575
yellow	0.0362	144	412	14	GO:0032886	BP	regulation of microtubule-based process	ENSG00000100285,ENSG00000104435,ENSG00000108395,ENSG00000117632,ENSG00000129682,ENSG00000131437,ENSG00000141367,ENSG00000145335,ENSG00000145632,ENSG00000149269,ENSG00000152503,ENSG00000157540,ENSG00000176749,ENSG00000198718
yellow	0.0369	4	175	2	KEGG:00471	keg	D-Glutamine and D-glutamate metabolism	ENSG00000115419,ENSG00000135423
yellow	0.0369	78	175	8	KEGG:04925	keg	Aldosterone synthesis and secretion	ENSG00000070961,ENSG00000142875,ENSG00000150995,ENSG00000163399,ENSG00000164742,ENSG00000166501,ENSG00000182621,ENSG00000198668
yellow	0.0372	71	412	9	GO:0002027	BP	regulation of heart rate	ENSG00000006128,ENSG00000117152,ENSG00000149575,ENSG00000152642,ENSG00000165995,ENSG00000174437,ENSG00000183023,ENSG00000198626,ENSG00000198668
yellow	0.0373	34	412	6	GO:0072583	BP	clathrin-dependent endocytosis	ENSG00000051382,ENSG00000065609,ENSG00000107295,ENSG00000141367,ENSG00000188021,ENSG00000198825
yellow	0.0396	100	412	11	GO:0030048	BP	actin filament-based movement	ENSG00000114279,ENSG00000129682,ENSG00000133026,ENSG00000144285,ENSG00000149575,ENSG00000152642,ENSG00000163399,ENSG00000165995,ENSG00000170011,ENSG00000174437,ENSG00000198626
yellow	0.0399	24	412	5	GO:0009261	BP	ribonucleotide catabolic process	ENSG00000097021,ENSG00000115252,ENSG00000165704,ENSG00000169567,ENSG00000197217
yellow	0.0401	86	412	10	GO:0008637	BP	apoptotic mitochondrial changes	ENSG00000087470,ENSG00000096092,ENSG00000128245,ENSG00000130770,ENSG00000151729,ENSG00000164924,ENSG00000165943,ENSG00000166913,ENSG00000187094,ENSG00000213190
yellow	0.041	15	412	4	GO:0048268	BP	clathrin coat assembly	ENSG00000065609,ENSG00000141367,ENSG00000168824,ENSG00000170091
yellow	0.041	15	412	4	GO:0010880	BP	regulation of release of sequestered calcium ion into cytosol by sarcoplasmic reticulum	ENSG00000151320,ENSG00000183023,ENSG00000198626,ENSG00000198668
yellow	0.041	15	412	4	GO:0086064	BP	cell communication by electrical coupling involved in cardiac conduction	ENSG00000163399,ENSG00000183023,ENSG00000198626,ENSG00000198668
yellow	0.041	35	412	6	GO:0035254	MF	glutamate receptor binding	ENSG00000073969,ENSG00000082458,ENSG00000152413,ENSG00000171208,ENSG00000176749,ENSG00000198668
yellow	0.041	15	412	4	GO:0016917	MF	GABA receptor activity	ENSG00000022355,ENSG00000113327,ENSG00000136928,ENSG00000186297
yellow	0.041	15	412	4	GO:0005234	MF	extracellularly glutamate-gated ion channel activity	ENSG00000125675,ENSG00000152578,ENSG00000155511,ENSG00000183454
yellow	0.0414	64	175	7	KEGG:04911	keg	Insulin secretion	ENSG00000132639,ENSG00000142875,ENSG00000163399,ENSG00000164742,ENSG00000166501,ENSG00000182621,ENSG00000198626
yellow	0.0441	65	175	7	KEGG:04914	keg	Progesterone-mediated oocyte maturation	ENSG00000050748,ENSG00000051382,ENSG00000100030,ENSG00000109339,ENSG00000133101,ENSG00000142875,ENSG00000164742
yellow	0.0455	74	412	9	GO:0030594	MF	neurotransmitter receptor activity	ENSG00000022355,ENSG00000113327,ENSG00000125675,ENSG00000136928,ENSG00000152578,ENSG00000152822,ENSG00000155511,ENSG00000168959,ENSG00000183454
yellow	0.0479	51	175	6	KEGG:05100	keg	Bacterial invasion of epithelial cells	ENSG00000051382,ENSG00000070831,ENSG00000112290,ENSG00000125354,ENSG00000136950,ENSG00000141367
yellow	0.0485	8	412	3	GO:0031045	CC	dense core granule	ENSG00000067715,ENSG00000170011,ENSG00000171951
yellow	0.0485	8	412	3	GO:0005883	CC	neurofilament	ENSG00000100285,ENSG00000104722,ENSG00000148798
yellow	0.0494	100	175	9	KEGG:04140	keg	Autophagy - animal	ENSG00000050748,ENSG00000051382,ENSG00000100030,ENSG00000109339,ENSG00000113575,ENSG00000139112,ENSG00000142875,ENSG00000150995,ENSG00000155876
yellow	0.0494	173	175	13	KEGG:04014	keg	Ras signaling pathway	ENSG00000050748,ENSG00000051382,ENSG00000070831,ENSG00000100030,ENSG00000102678,ENSG00000109339,ENSG00000142875,ENSG00000145715,ENSG00000149269,ENSG00000166501,ENSG00000172575,ENSG00000183454,ENSG00000198668
tan	7.47e-17	1245	58	37	GO:0006955	BP	immune response	ENSG00000011600,ENSG00000019582,ENSG00000026297,ENSG00000073849,ENSG00000077420,ENSG00000101336,ENSG00000105697,ENSG00000112799,ENSG00000118640,ENSG00000125730,ENSG00000127951,ENSG00000132274,ENSG00000134516,ENSG00000137462,ENSG00000142583,ENSG00000143119,ENSG00000150782,ENSG00000154589,ENSG00000155307,ENSG00000155659,ENSG00000158869,ENSG00000160255,ENSG00000163131,ENSG00000163563,ENSG00000163565,ENSG00000163823,ENSG00000167851,ENSG00000168329,ENSG00000169413,ENSG00000169896,ENSG00000170458,ENSG00000171860,ENSG00000173372,ENSG00000182578,ENSG00000196664,ENSG00000203747,ENSG00000231389
tan	2.59e-12	418	58	21	GO:0050778	BP	positive regulation of immune response	ENSG00000019582,ENSG00000101336,ENSG00000118640,ENSG00000125730,ENSG00000137462,ENSG00000150782,ENSG00000154589,ENSG00000155659,ENSG00000158869,ENSG00000160255,ENSG00000163131,ENSG00000163563,ENSG00000163565,ENSG00000167851,ENSG00000169896,ENSG00000170458,ENSG00000171860,ENSG00000173372,ENSG00000196664,ENSG00000203747,ENSG00000231389
tan	2.7e-12	990	58	29	GO:0006952	BP	defense response	ENSG00000011600,ENSG00000019582,ENSG00000101336,ENSG00000105697,ENSG00000112799,ENSG00000118640,ENSG00000125730,ENSG00000132274,ENSG00000132965,ENSG00000137462,ENSG00000150782,ENSG00000154589,ENSG00000155659,ENSG00000158869,ENSG00000160255,ENSG00000163131,ENSG00000163563,ENSG00000163565,ENSG00000163823,ENSG00000167851,ENSG00000168329,ENSG00000169413,ENSG00000169896,ENSG00000170458,ENSG00000171860,ENSG00000173372,ENSG00000182578,ENSG00000196664,ENSG00000231389
tan	4.92e-12	444	58	21	GO:0002274	BP	myeloid leukocyte activation	ENSG00000011600,ENSG00000019582,ENSG00000026297,ENSG00000118640,ENSG00000125730,ENSG00000127951,ENSG00000134516,ENSG00000137462,ENSG00000142583,ENSG00000143119,ENSG00000150782,ENSG00000158869,ENSG00000160255,ENSG00000163131,ENSG00000163563,ENSG00000167851,ENSG00000168329,ENSG00000169896,ENSG00000170458,ENSG00000171860,ENSG00000196664
tan	2.11e-10	377	58	18	GO:0043299	BP	leukocyte degranulation	ENSG00000011600,ENSG00000026297,ENSG00000101336,ENSG00000118640,ENSG00000125730,ENSG00000127951,ENSG00000134516,ENSG00000137462,ENSG00000142583,ENSG00000143119,ENSG00000158869,ENSG00000160255,ENSG00000163131,ENSG00000163563,ENSG00000167851,ENSG00000169896,ENSG00000170458,ENSG00000171860
tan	9.31e-10	213	58	14	GO:0032103	BP	positive regulation of response to external stimulus	ENSG00000019582,ENSG00000112799,ENSG00000118640,ENSG00000125730,ENSG00000132965,ENSG00000137462,ENSG00000150782,ENSG00000154589,ENSG00000158869,ENSG00000160255,ENSG00000163823,ENSG00000169896,ENSG00000171860,ENSG00000196664
tan	1.25e-09	265	58	15	GO:0031349	BP	positive regulation of defense response	ENSG00000101336,ENSG00000118640,ENSG00000125730,ENSG00000132965,ENSG00000137462,ENSG00000150782,ENSG00000154589,ENSG00000158869,ENSG00000160255,ENSG00000163131,ENSG00000163565,ENSG00000167851,ENSG00000169896,ENSG00000170458,ENSG00000196664
tan	3.29e-09	191	58	13	GO:0030667	CC	secretory granule membrane	ENSG00000011600,ENSG00000118640,ENSG00000125257,ENSG00000137462,ENSG00000142583,ENSG00000143119,ENSG00000145685,ENSG00000158869,ENSG00000160255,ENSG00000167851,ENSG00000169896,ENSG00000170458,ENSG00000171860
tan	8.12e-08	25	40	7	KEGG:05150	keg	Staphylococcus aureus infection	ENSG00000125730,ENSG00000160255,ENSG00000169896,ENSG00000171860,ENSG00000173372,ENSG00000203747,ENSG00000231389
tan	2.01e-07	126	40	11	KEGG:05152	keg	Tuberculosis	ENSG00000019582,ENSG00000125730,ENSG00000137462,ENSG00000150782,ENSG00000158869,ENSG00000160255,ENSG00000163131,ENSG00000169896,ENSG00000170458,ENSG00000203747,ENSG00000231389
tan	1.15e-06	161	58	10	GO:0006909	BP	phagocytosis	ENSG00000101336,ENSG00000125730,ENSG00000134516,ENSG00000137462,ENSG00000158869,ENSG00000160255,ENSG00000167851,ENSG00000169896,ENSG00000170458,ENSG00000203747
tan	1.55e-06	270	58	12	GO:0001819	BP	positive regulation of cytokine production	ENSG00000019582,ENSG00000125730,ENSG00000137462,ENSG00000150782,ENSG00000154589,ENSG00000158869,ENSG00000163565,ENSG00000170458,ENSG00000171860,ENSG00000182578,ENSG00000196664,ENSG00000231389
tan	4.52e-06	41	58	6	GO:0031663	BP	lipopolysaccharide-mediated signaling pathway	ENSG00000101336,ENSG00000112799,ENSG00000137462,ENSG00000150782,ENSG00000154589,ENSG00000170458
tan	1.03e-05	802	58	18	GO:0034097	BP	response to cytokine	ENSG00000019582,ENSG00000101336,ENSG00000105697,ENSG00000131724,ENSG00000132274,ENSG00000137462,ENSG00000150782,ENSG00000158869,ENSG00000159399,ENSG00000160255,ENSG00000162511,ENSG00000163823,ENSG00000168329,ENSG00000169896,ENSG00000170458,ENSG00000180353,ENSG00000182578,ENSG00000231389
tan	1.1e-05	83	40	8	KEGG:04145	keg	Phagosome	ENSG00000125730,ENSG00000137462,ENSG00000160255,ENSG00000163131,ENSG00000169896,ENSG00000170458,ENSG00000203747,ENSG00000231389
tan	2.06e-05	54	58	6	GO:0050764	BP	regulation of phagocytosis	ENSG00000101336,ENSG00000125730,ENSG00000134516,ENSG00000137462,ENSG00000158869,ENSG00000167851
tan	2.73e-05	42	40	6	KEGG:05134	keg	Legionellosis	ENSG00000125730,ENSG00000137462,ENSG00000150782,ENSG00000160255,ENSG00000169896,ENSG00000170458
tan	3.18e-05	32	58	5	GO:0006911	BP	phagocytosis, engulfment	ENSG00000125730,ENSG00000158869,ENSG00000160255,ENSG00000167851,ENSG00000169896
tan	3.18e-05	444	58	13	GO:0000323	CC	lytic vacuole	ENSG00000019582,ENSG00000026297,ENSG00000101336,ENSG00000118640,ENSG00000121316,ENSG00000125730,ENSG00000162511,ENSG00000163131,ENSG00000163563,ENSG00000169413,ENSG00000171860,ENSG00000196664,ENSG00000231389
tan	3.33e-05	45	40	6	KEGG:05140	keg	Leishmaniasis	ENSG00000125730,ENSG00000137462,ENSG00000160255,ENSG00000169896,ENSG00000203747,ENSG00000231389
tan	4.89e-05	1110	58	20	GO:0031226	CC	intrinsic component of plasma membrane	ENSG00000011600,ENSG00000125257,ENSG00000131724,ENSG00000137462,ENSG00000137491,ENSG00000139679,ENSG00000142583,ENSG00000143119,ENSG00000154589,ENSG00000158869,ENSG00000160255,ENSG00000162511,ENSG00000163823,ENSG00000168329,ENSG00000169896,ENSG00000170458,ENSG00000171860,ENSG00000181631,ENSG00000182578,ENSG00000231389
tan	7.73e-05	746	58	16	GO:0038023	MF	signaling receptor activity	ENSG00000019582,ENSG00000131724,ENSG00000137462,ENSG00000139679,ENSG00000154589,ENSG00000158869,ENSG00000160255,ENSG00000163823,ENSG00000167851,ENSG00000168329,ENSG00000170458,ENSG00000171860,ENSG00000181631,ENSG00000182578,ENSG00000196664,ENSG00000231389
tan	7.95e-05	55	40	6	KEGG:05133	keg	Pertussis	ENSG00000125730,ENSG00000154589,ENSG00000160255,ENSG00000169896,ENSG00000170458,ENSG00000173372
tan	7.95e-05	55	40	6	KEGG:04610	keg	Complement and coagulation cascades	ENSG00000125730,ENSG00000155659,ENSG00000160255,ENSG00000169896,ENSG00000171860,ENSG00000173372
tan	9.17e-05	498	58	13	GO:0009986	CC	cell surface	ENSG00000011600,ENSG00000019582,ENSG00000137462,ENSG00000143119,ENSG00000158869,ENSG00000160255,ENSG00000163823,ENSG00000168329,ENSG00000169896,ENSG00000170458,ENSG00000182578,ENSG00000203747,ENSG00000231389
tan	0.000194	240	58	9	GO:0043235	CC	receptor complex	ENSG00000019582,ENSG00000077420,ENSG00000131724,ENSG00000137462,ENSG00000154589,ENSG00000160255,ENSG00000169896,ENSG00000170458,ENSG00000196664
tan	0.00032	26	58	4	GO:0046456	BP	icosanoid biosynthetic process	ENSG00000019582,ENSG00000059377,ENSG00000132965,ENSG00000163106
tan	0.000503	151	58	7	GO:0009897	CC	external side of plasma membrane	ENSG00000019582,ENSG00000158869,ENSG00000160255,ENSG00000163823,ENSG00000169896,ENSG00000170458,ENSG00000203747
tan	0.000518	30	58	4	GO:2000249	BP	regulation of actin cytoskeleton reorganization	ENSG00000101336,ENSG00000111348,ENSG00000180353,ENSG00000182578
tan	0.000657	2	58	2	GO:0034688	CC	integrin alphaM-beta2 complex	ENSG00000160255,ENSG00000169896
tan	0.000762	12	58	3	GO:0007252	BP	I-kappaB phosphorylation	ENSG00000137462,ENSG00000168329,ENSG00000196664
tan	0.000866	35	58	4	GO:0006956	BP	complement activation	ENSG00000125730,ENSG00000155659,ENSG00000171860,ENSG00000173372
tan	0.000936	13	58	3	GO:0001516	BP	prostaglandin biosynthetic process	ENSG00000019582,ENSG00000059377,ENSG00000163106
tan	0.00116	178	58	7	GO:0050730	BP	regulation of peptidyl-tyrosine phosphorylation	ENSG00000019582,ENSG00000150782,ENSG00000155307,ENSG00000160255,ENSG00000167851,ENSG00000180353,ENSG00000182578
tan	0.00156	3	58	2	GO:2000363	BP	positive regulation of prostaglandin-E synthase activity	ENSG00000160255,ENSG00000169896
tan	0.00156	3	58	2	GO:2000361	BP	regulation of prostaglandin-E synthase activity	ENSG00000160255,ENSG00000169896
tan	0.00202	18	58	3	GO:0097242	BP	amyloid-beta clearance	ENSG00000125730,ENSG00000160255,ENSG00000169896
tan	0.0025	4	58	2	GO:0045963	BP	negative regulation of dopamine metabolic process	ENSG00000160255,ENSG00000169896
tan	0.0025	4	58	2	GO:0001851	MF	complement component C3b binding	ENSG00000160255,ENSG00000169896
tan	0.00293	53	58	4	GO:1901224	BP	positive regulation of NIK/NF-kappaB signaling	ENSG00000137462,ENSG00000150782,ENSG00000170458,ENSG00000196664
tan	0.00329	55	58	4	GO:0046427	BP	positive regulation of JAK-STAT cascade	ENSG00000150782,ENSG00000167851,ENSG00000180353,ENSG00000182578
tan	0.00417	108	58	5	GO:0051092	BP	positive regulation of NF-kappaB transcription factor activity	ENSG00000132274,ENSG00000137462,ENSG00000150782,ENSG00000160255,ENSG00000168329
tan	0.00423	25	58	3	GO:0043304	BP	regulation of mast cell degranulation	ENSG00000118640,ENSG00000158869,ENSG00000167851
tan	0.00491	43	40	4	KEGG:05322	keg	Systemic lupus erythematosus	ENSG00000125730,ENSG00000173372,ENSG00000203747,ENSG00000231389
tan	0.00491	43	40	4	KEGG:05321	keg	Inflammatory bowel disease (IBD)	ENSG00000137462,ENSG00000150782,ENSG00000178573,ENSG00000231389
tan	0.00503	27	58	3	GO:0030449	BP	regulation of complement activation	ENSG00000125730,ENSG00000171860,ENSG00000173372
tan	0.00503	6	58	2	GO:0051133	BP	regulation of NK T cell activation	ENSG00000150782,ENSG00000167851
tan	0.00503	6	58	2	GO:0071556	CC	integral component of lumenal side of endoplasmic reticulum membrane	ENSG00000019582,ENSG00000231389
tan	0.00533	178	58	6	GO:0046651	BP	lymphocyte proliferation	ENSG00000019582,ENSG00000134516,ENSG00000150782,ENSG00000163563,ENSG00000167851,ENSG00000231389
tan	0.00593	29	58	3	GO:0070206	BP	protein trimerization	ENSG00000019582,ENSG00000132274,ENSG00000132965
tan	0.0063	7	58	2	GO:0019864	MF	IgG binding	ENSG00000158869,ENSG00000203747
tan	0.0063	70	58	4	GO:0019955	MF	cytokine binding	ENSG00000019582,ENSG00000163823,ENSG00000168329,ENSG00000182578
tan	0.00688	126	58	5	GO:0045766	BP	positive regulation of angiogenesis	ENSG00000125730,ENSG00000159399,ENSG00000160255,ENSG00000168329,ENSG00000171860
tan	0.00772	8	58	2	GO:0045060	BP	negative thymic T cell selection	ENSG00000019582,ENSG00000134516
tan	0.00772	8	58	2	GO:0043383	BP	negative T cell selection	ENSG00000019582,ENSG00000134516
tan	0.00861	35	58	3	GO:2000107	BP	negative regulation of leukocyte apoptotic process	ENSG00000019582,ENSG00000158869,ENSG00000180353
tan	0.00861	135	58	5	GO:0008236	MF	serine-type peptidase activity	ENSG00000106066,ENSG00000125730,ENSG00000129667,ENSG00000163131,ENSG00000173372
tan	0.00921	9	58	2	GO:0042095	BP	interferon-gamma biosynthetic process	ENSG00000150782,ENSG00000196664
tan	0.00921	9	58	2	GO:0045059	BP	positive thymic T cell selection	ENSG00000019582,ENSG00000134516
tan	0.00921	9	58	2	GO:0071723	MF	lipopeptide binding	ENSG00000137462,ENSG00000170458
tan	0.00987	53	40	4	KEGG:05323	keg	Rheumatoid arthritis	ENSG00000137462,ENSG00000150782,ENSG00000160255,ENSG00000231389
tan	0.0119	26	40	3	KEGG:04612	keg	Antigen processing and presentation	ENSG00000019582,ENSG00000163131,ENSG00000231389
tan	0.0152	232	58	6	GO:0007159	BP	leukocyte cell-cell adhesion	ENSG00000019582,ENSG00000150782,ENSG00000160255,ENSG00000167851,ENSG00000168329,ENSG00000231389
tan	0.0192	102	58	4	GO:0008360	BP	regulation of cell shape	ENSG00000075884,ENSG00000101336,ENSG00000160255,ENSG00000182578
tan	0.0197	14	58	2	GO:0032930	BP	positive regulation of superoxide anion generation	ENSG00000160255,ENSG00000169896
tan	0.0209	68	40	4	KEGG:04640	keg	Hematopoietic cell lineage	ENSG00000169896,ENSG00000170458,ENSG00000182578,ENSG00000231389
tan	0.0226	71	40	4	KEGG:04650	keg	Natural killer cell mediated cytotoxicity	ENSG00000011600,ENSG00000158869,ENSG00000160255,ENSG00000203747
tan	0.0238	54	58	3	GO:0046209	BP	nitric oxide metabolic process	ENSG00000137462,ENSG00000160255,ENSG00000168329
tan	0.024	16	58	2	GO:0071404	BP	cellular response to low-density lipoprotein particle stimulus	ENSG00000158869,ENSG00000160255
tan	0.0244	74	40	4	KEGG:04620	keg	Toll-like receptor signaling pathway	ENSG00000137462,ENSG00000154589,ENSG00000170458,ENSG00000196664
tan	0.0245	37	40	3	KEGG:05144	keg	Malaria	ENSG00000137462,ENSG00000150782,ENSG00000160255
tan	0.0248	38	40	3	KEGG:05130	keg	Pathogenic Escherichia coli infection	ENSG00000154589,ENSG00000170458,ENSG00000180353
tan	0.0254	79	40	4	KEGG:05146	keg	Amoebiasis	ENSG00000137462,ENSG00000160255,ENSG00000169896,ENSG00000170458
tan	0.0278	58	58	3	GO:0038094	BP	Fc-gamma receptor signaling pathway	ENSG00000101336,ENSG00000158869,ENSG00000203747
tan	0.0292	18	58	2	GO:0070266	BP	necroptotic process	ENSG00000154589,ENSG00000170458
tan	0.0313	1	58	1	GO:0015755	BP	fructose transmembrane transport	ENSG00000142583
tan	0.0313	1	58	1	GO:1902569	BP	negative regulation of activation of Janus kinase activity	ENSG00000167851
tan	0.0313	1	58	1	GO:0098704	BP	carbohydrate import across plasma membrane	ENSG00000142583
tan	0.0313	19	58	2	GO:0046633	BP	alpha-beta T cell proliferation	ENSG00000134516,ENSG00000150782
tan	0.0313	1	58	1	GO:0071718	BP	sodium-independent icosanoid transport	ENSG00000137491
tan	0.0313	1	58	1	GO:0034757	BP	negative regulation of iron ion transport	ENSG00000105697
tan	0.0313	1	58	1	GO:0034759	BP	regulation of iron ion transmembrane transport	ENSG00000105697
tan	0.0313	1	58	1	GO:0035693	CC	NOS2-CD74 complex	ENSG00000019582
tan	0.0313	1	58	1	GO:0005602	CC	complement component C1 complex	ENSG00000173372
tan	0.0313	1	58	1	GO:0019767	MF	IgE receptor activity	ENSG00000158869
tan	0.0313	1	58	1	GO:0004876	MF	complement component C3a receptor activity	ENSG00000171860
tan	0.0313	1	58	1	GO:0016495	MF	C-X3-C chemokine receptor activity	ENSG00000168329
tan	0.0313	1	58	1	GO:0004051	MF	arachidonate 5-lipoxygenase activity	ENSG00000132965
tan	0.0313	1	58	1	GO:0042658	MF	MHC class II protein binding, via antigen binding groove	ENSG00000019582
tan	0.0313	1	58	1	GO:0005353	MF	fructose transmembrane transporter activity	ENSG00000142583
tan	0.0313	1	58	1	GO:0031715	MF	C5L2 anaphylatoxin chemotactic receptor binding	ENSG00000125730
tan	0.0313	1	58	1	GO:0036134	MF	12-hydroxyheptadecatrienoic acid synthase activity	ENSG00000059377
tan	0.0313	1	58	1	GO:0003835	MF	beta-galactoside alpha-2,6-sialyltransferase activity	ENSG00000073849
tan	0.0313	1	58	1	GO:0033897	MF	ribonuclease T2 activity	ENSG00000026297
tan	0.0313	1	58	1	GO:0045515	MF	interleukin-18 receptor binding	ENSG00000150782
tan	0.0313	19	58	2	GO:0001530	MF	lipopolysaccharide binding	ENSG00000137462,ENSG00000170458
tan	0.0313	1	58	1	GO:0004796	MF	thromboxane-A synthase activity	ENSG00000059377
tan	0.0313	1	58	1	GO:0004667	MF	prostaglandin-D synthase activity	ENSG00000163106
tan	0.0321	289	58	6	GO:0051222	BP	positive regulation of protein transport	ENSG00000137462,ENSG00000160255,ENSG00000169896,ENSG00000170458,ENSG00000180353,ENSG00000182578
tan	0.0328	204	58	5	GO:0072330	BP	monocarboxylic acid biosynthetic process	ENSG00000019582,ENSG00000059377,ENSG00000073737,ENSG00000159399,ENSG00000163106
tan	0.0338	14	40	2	KEGG:05310	keg	Asthma	ENSG00000158869,ENSG00000231389
tan	0.0346	1462	58	16	GO:0070062	CC	extracellular exosome	ENSG00000019582,ENSG00000026297,ENSG00000106066,ENSG00000111348,ENSG00000118640,ENSG00000125730,ENSG00000127951,ENSG00000134516,ENSG00000142583,ENSG00000143119,ENSG00000160255,ENSG00000163563,ENSG00000167851,ENSG00000169896,ENSG00000170458,ENSG00000203747
tan	0.036	22	58	2	GO:0050690	BP	regulation of defense response to virus by virus	ENSG00000101336,ENSG00000134516
tan	0.0386	23	58	2	GO:0090314	BP	positive regulation of protein targeting to membrane	ENSG00000160255,ENSG00000169896
tan	0.039	92	40	4	KEGG:04611	keg	Platelet activation	ENSG00000059377,ENSG00000077420,ENSG00000118640,ENSG00000158869
tan	0.0442	25	58	2	GO:0051482	BP	positive regulation of cytosolic calcium ion concentration involved in phospholipase C-activating G-protein coupled signaling pathway	ENSG00000139679,ENSG00000171860
tan	0.0445	75	58	3	GO:0030665	CC	clathrin-coated vesicle membrane	ENSG00000019582,ENSG00000118640,ENSG00000231389
tan	0.0453	51	40	3	KEGG:05221	keg	Acute myeloid leukemia	ENSG00000169896,ENSG00000170458,ENSG00000182578
tan	0.0469	26	58	2	GO:0010039	BP	response to iron ion	ENSG00000105697,ENSG00000173372
tan	0.047	77	58	3	GO:0044853	CC	plasma membrane raft	ENSG00000101336,ENSG00000160255,ENSG00000169896
cyan	2.71e-07	260	57	14	GO:0030198	BP	extracellular matrix organization	ENSG00000011465,ENSG00000067182,ENSG00000102265,ENSG00000103196,ENSG00000108622,ENSG00000110799,ENSG00000115414,ENSG00000133392,ENSG00000138061,ENSG00000158769,ENSG00000162692,ENSG00000182718,ENSG00000187498,ENSG00000213949
cyan	6.69e-05	519	57	15	GO:0019221	BP	cytokine-mediated signaling pathway	ENSG00000011465,ENSG00000067182,ENSG00000077238,ENSG00000081041,ENSG00000102265,ENSG00000115414,ENSG00000115594,ENSG00000124762,ENSG00000142089,ENSG00000145623,ENSG00000162645,ENSG00000162692,ENSG00000182718,ENSG00000185201,ENSG00000221869
cyan	6.69e-05	1266	57	23	GO:0009888	BP	tissue development	ENSG00000011465,ENSG00000018408,ENSG00000060138,ENSG00000067182,ENSG00000096696,ENSG00000102265,ENSG00000107796,ENSG00000111341,ENSG00000115414,ENSG00000122862,ENSG00000124762,ENSG00000128567,ENSG00000133392,ENSG00000134531,ENSG00000138061,ENSG00000148926,ENSG00000149591,ENSG00000158769,ENSG00000179776,ENSG00000184113,ENSG00000187498,ENSG00000197321,ENSG00000198959
cyan	0.000136	486	57	14	GO:0006954	BP	inflammatory response	ENSG00000067182,ENSG00000077238,ENSG00000081041,ENSG00000102265,ENSG00000115414,ENSG00000115594,ENSG00000128016,ENSG00000143546,ENSG00000145623,ENSG00000158769,ENSG00000162692,ENSG00000177575,ENSG00000179776,ENSG00000198959
cyan	0.000151	942	57	19	GO:0007155	BP	cell adhesion	ENSG00000077238,ENSG00000096696,ENSG00000101335,ENSG00000107438,ENSG00000108622,ENSG00000110799,ENSG00000115414,ENSG00000128567,ENSG00000138061,ENSG00000143546,ENSG00000158769,ENSG00000162692,ENSG00000163191,ENSG00000179776,ENSG00000182718,ENSG00000184113,ENSG00000197747,ENSG00000198959,ENSG00000213949
cyan	0.000239	32	57	5	GO:0098631	MF	cell adhesion mediator activity	ENSG00000096696,ENSG00000107438,ENSG00000163191,ENSG00000182718,ENSG00000213949
cyan	0.00159	185	57	8	GO:0062023	CC	collagen-containing extracellular matrix	ENSG00000011465,ENSG00000102265,ENSG00000110799,ENSG00000111341,ENSG00000115414,ENSG00000182718,ENSG00000187498,ENSG00000198959
cyan	0.00178	252	57	9	GO:0034774	CC	secretory granule lumen	ENSG00000100504,ENSG00000102265,ENSG00000103196,ENSG00000110799,ENSG00000115414,ENSG00000122862,ENSG00000143546,ENSG00000163191,ENSG00000182718
cyan	0.00239	31	57	4	GO:0018149	BP	peptide cross-linking	ENSG00000011465,ENSG00000096696,ENSG00000115414,ENSG00000198959
cyan	0.00239	1462	57	21	GO:0070062	CC	extracellular exosome	ENSG00000096696,ENSG00000100504,ENSG00000102265,ENSG00000103196,ENSG00000107796,ENSG00000110799,ENSG00000111341,ENSG00000115414,ENSG00000128567,ENSG00000133392,ENSG00000135842,ENSG00000138119,ENSG00000143546,ENSG00000158769,ENSG00000162692,ENSG00000163191,ENSG00000176014,ENSG00000182718,ENSG00000197747,ENSG00000198959,ENSG00000213949
cyan	0.00262	288	57	9	GO:0005911	CC	cell-cell junction	ENSG00000060138,ENSG00000096696,ENSG00000107438,ENSG00000128567,ENSG00000158769,ENSG00000163191,ENSG00000179776,ENSG00000182718,ENSG00000184113
cyan	0.00269	365	57	10	GO:0050839	MF	cell adhesion molecule binding	ENSG00000096696,ENSG00000107438,ENSG00000108622,ENSG00000110799,ENSG00000115414,ENSG00000122786,ENSG00000158769,ENSG00000162692,ENSG00000163191,ENSG00000182718
cyan	0.003	1153	57	18	GO:0042127	BP	regulation of cell proliferation	ENSG00000018408,ENSG00000067182,ENSG00000077238,ENSG00000081041,ENSG00000102265,ENSG00000115414,ENSG00000124762,ENSG00000138061,ENSG00000145623,ENSG00000146674,ENSG00000148926,ENSG00000162692,ENSG00000163191,ENSG00000179776,ENSG00000182718,ENSG00000197256,ENSG00000198959,ENSG00000213949
cyan	0.00421	476	57	11	GO:0009611	BP	response to wounding	ENSG00000011465,ENSG00000096696,ENSG00000101335,ENSG00000102265,ENSG00000110799,ENSG00000115414,ENSG00000128016,ENSG00000138119,ENSG00000143546,ENSG00000148926,ENSG00000182718
cyan	0.00816	430	57	10	GO:0061061	BP	muscle structure development	ENSG00000011465,ENSG00000060138,ENSG00000077238,ENSG00000096696,ENSG00000133392,ENSG00000138119,ENSG00000146674,ENSG00000148926,ENSG00000149591,ENSG00000197321
cyan	0.00879	47	57	4	GO:0005518	MF	collagen binding	ENSG00000011465,ENSG00000110799,ENSG00000115414,ENSG00000213949
cyan	0.0102	535	57	11	GO:0045055	BP	regulated exocytosis	ENSG00000077238,ENSG00000096696,ENSG00000100504,ENSG00000102265,ENSG00000103196,ENSG00000110799,ENSG00000115414,ENSG00000122862,ENSG00000143546,ENSG00000163191,ENSG00000182718
cyan	0.0106	63	35	5	KEGG:04064	keg	NF-kappa B signaling pathway	ENSG00000067182,ENSG00000081041,ENSG00000099860,ENSG00000115594,ENSG00000162692
cyan	0.0113	4	57	2	GO:0061304	BP	retinal blood vessel morphogenesis	ENSG00000138061,ENSG00000187498
cyan	0.0113	95	57	5	GO:0002020	MF	protease binding	ENSG00000102265,ENSG00000110799,ENSG00000115414,ENSG00000115594,ENSG00000182718
cyan	0.0114	151	57	6	GO:0043292	CC	contractile fiber	ENSG00000101335,ENSG00000107438,ENSG00000107796,ENSG00000122786,ENSG00000133392,ENSG00000197321
cyan	0.013	76	35	5	KEGG:04670	keg	Leukocyte transendothelial migration	ENSG00000101335,ENSG00000158769,ENSG00000162692,ENSG00000179776,ENSG00000184113
cyan	0.0138	225	57	7	GO:0050727	BP	regulation of inflammatory response	ENSG00000067182,ENSG00000115594,ENSG00000128016,ENSG00000143546,ENSG00000145623,ENSG00000179776,ENSG00000198959
cyan	0.0138	766	57	13	GO:0072359	BP	circulatory system development	ENSG00000011465,ENSG00000067182,ENSG00000096696,ENSG00000107796,ENSG00000115414,ENSG00000133392,ENSG00000138061,ENSG00000148926,ENSG00000162692,ENSG00000179776,ENSG00000182718,ENSG00000184113,ENSG00000187498
cyan	0.0152	581	57	11	GO:0043207	BP	response to external biotic stimulus	ENSG00000011465,ENSG00000067182,ENSG00000077238,ENSG00000081041,ENSG00000107796,ENSG00000128016,ENSG00000142089,ENSG00000143546,ENSG00000148926,ENSG00000162692,ENSG00000185201
cyan	0.0152	309	57	8	GO:0015629	CC	actin cytoskeleton	ENSG00000101335,ENSG00000107796,ENSG00000122786,ENSG00000133392,ENSG00000162645,ENSG00000162692,ENSG00000184113,ENSG00000197321
cyan	0.0179	325	57	8	GO:0003012	BP	muscle system process	ENSG00000067182,ENSG00000096696,ENSG00000101335,ENSG00000107796,ENSG00000122786,ENSG00000133392,ENSG00000138119,ENSG00000213949
cyan	0.0208	67	57	4	GO:1990266	BP	neutrophil migration	ENSG00000081041,ENSG00000115594,ENSG00000143546,ENSG00000213949
cyan	0.0212	92	35	5	KEGG:04514	keg	Cell adhesion molecules (CAMs)	ENSG00000108622,ENSG00000158769,ENSG00000162692,ENSG00000179776,ENSG00000184113
cyan	0.0254	743	57	12	GO:0035295	BP	tube development	ENSG00000011465,ENSG00000018408,ENSG00000103196,ENSG00000115414,ENSG00000124762,ENSG00000128567,ENSG00000138061,ENSG00000148926,ENSG00000179776,ENSG00000182718,ENSG00000187498,ENSG00000198959
cyan	0.0254	1852	57	21	GO:0002376	BP	immune system process	ENSG00000067182,ENSG00000077238,ENSG00000081041,ENSG00000096696,ENSG00000100504,ENSG00000101335,ENSG00000103196,ENSG00000108622,ENSG00000115414,ENSG00000115594,ENSG00000124762,ENSG00000128016,ENSG00000142089,ENSG00000143546,ENSG00000158769,ENSG00000162645,ENSG00000162692,ENSG00000163191,ENSG00000182718,ENSG00000185201,ENSG00000213949
cyan	0.0254	536	57	10	GO:0099080	CC	supramolecular complex	ENSG00000011465,ENSG00000096696,ENSG00000101335,ENSG00000107438,ENSG00000107796,ENSG00000122786,ENSG00000133392,ENSG00000176014,ENSG00000187498,ENSG00000197321
cyan	0.0256	443	57	9	GO:0043068	BP	positive regulation of programmed cell death	ENSG00000067182,ENSG00000099860,ENSG00000124762,ENSG00000138061,ENSG00000143546,ENSG00000146674,ENSG00000148926,ENSG00000198959,ENSG00000213949
cyan	0.027	8	57	2	GO:0001765	BP	membrane raft assembly	ENSG00000182718,ENSG00000197747
cyan	0.027	8	57	2	GO:0043220	CC	Schmidt-Lanterman incisure	ENSG00000182718,ENSG00000184113
cyan	0.0282	203	57	6	GO:0034330	BP	cell junction organization	ENSG00000096696,ENSG00000115414,ENSG00000158769,ENSG00000179776,ENSG00000184113,ENSG00000197747
cyan	0.0307	465	57	9	GO:0005198	MF	structural molecule activity	ENSG00000011465,ENSG00000096696,ENSG00000101335,ENSG00000111341,ENSG00000115414,ENSG00000133392,ENSG00000176014,ENSG00000184113,ENSG00000187498
cyan	0.0338	1795	57	20	GO:0044459	CC	plasma membrane part	ENSG00000067182,ENSG00000077238,ENSG00000096696,ENSG00000101187,ENSG00000108622,ENSG00000115414,ENSG00000115594,ENSG00000128567,ENSG00000138119,ENSG00000145623,ENSG00000162692,ENSG00000169908,ENSG00000177575,ENSG00000179776,ENSG00000182718,ENSG00000184113,ENSG00000197321,ENSG00000197747,ENSG00000198959,ENSG00000213949
cyan	0.0361	64	35	4	KEGG:04512	keg	ECM-receptor interaction	ENSG00000110799,ENSG00000115414,ENSG00000187498,ENSG00000213949
cyan	0.0381	122	35	5	KEGG:04530	keg	Tight junction	ENSG00000060138,ENSG00000101335,ENSG00000133392,ENSG00000158769,ENSG00000184113
cyan	0.0381	71	35	4	KEGG:05222	keg	Small cell lung cancer	ENSG00000099860,ENSG00000115414,ENSG00000124762,ENSG00000187498
cyan	0.0409	42	57	3	GO:0048146	BP	positive regulation of fibroblast proliferation	ENSG00000115414,ENSG00000124762,ENSG00000182718
cyan	0.0409	11	57	2	GO:0044548	MF	S100 protein binding	ENSG00000163191,ENSG00000182718
cyan	0.045	950	57	13	GO:0051094	BP	positive regulation of developmental process	ENSG00000011465,ENSG00000018408,ENSG00000060138,ENSG00000067182,ENSG00000077238,ENSG00000115414,ENSG00000128016,ENSG00000138061,ENSG00000146674,ENSG00000148926,ENSG00000179776,ENSG00000184113,ENSG00000197747
cyan	0.0464	237	57	6	GO:0098857	CC	membrane microdomain	ENSG00000067182,ENSG00000128567,ENSG00000138119,ENSG00000182718,ENSG00000197747,ENSG00000213949

### Sheet: developstageEnrichment
Brain Regions and Development and P-Values	yelllow	tan	cyan
Cortex.Adolescence	1.349e-20 ( 2.698e-19)	1.000 ( 1.000)	1.000 ( 1.000)
Cortex.Early.Childhood	0.200 ( 0.546)	0.613 ( 1.000)	0.002 ( 0.014)
Cortex.Early.Fetal	0.869 ( 1.000)	0.883 ( 1.000)	0.974 ( 1.000)
Cortex.Early.Mid.Fetal	3.677e-04 ( 0.002)	0.908 ( 1.000)	1.000 ( 1.000)
Cortex.Late.Fetal	1.921e-08 ( 1.921e-07)	0.214 ( 0.765)	0.797 ( 1.000)
Cortex.Late.Infancy	0.543 ( 1.000)	0.028 ( 0.141)	0.005 ( 0.027)
Cortex.Late.Mid.Fetal	0.008 ( 0.031)	0.550 ( 1.000)	1.000 ( 1.000)
Cortex.Middle.Late.Childhood	1.153e-26 ( 3.460e-25)	0.120 ( 0.516)	1.000 ( 1.000)
Cortex.Neotal.Early.Infancy	1.353e-16 ( 2.030e-15)	1.000 ( 1.000)	1.000 ( 1.000)
Cortex.Young.Adulthood	4.092e-31 ( 2.455e-29)	1.000 ( 1.000)	0.855 ( 1.000)
